# Local ancestry informed GWAS of warfarin dose requirement in African Americans identifies a novel CYP2C19 splice QTL

**DOI:** 10.1101/2025.03.03.25323247

**Authors:** Anmol Singh, Cristina Alarcon, Edith A Nutescu, Travis J. O’Brien, Matthew Tuck, Li Gong, Teri E. Klein, David O Meltzer, Julie A. Johnson, Larisa H Cavallari, Minoli A Perera

**Author notes:** Corresponding Author: Minoli A Perera (email address).

## Abstract

African Americans (AAs) are underrepresented in pharmacogenomics which has led to a significant gap in knowledge. AAs are admixed and can inherit specific loci from either their African or European ancestor, known as local ancestry (LA). A previous study in AAs identified single nucleotide polymorphisms (SNPs) located in the *CYP2C* cluster that are associated with warfarin dose. However, LA was not considered in this study. An IWPC cohort (N=340) was used to determine the LA-adjusted association with warfarin dose. Ancestry-specific GWAS’s were conducted with TRACTOR and ancestry tracts were meta-analyzed using METAL. We replicated top associations in the independent ACCOuNT cohort of AAs (N=309) and validated associations in a warfarin pharmacokinetic study in AAs. To elucidate functional roles of top associations, we performed short-read RNA-sequencing from AA hepatocytes carrying each genotype for expression of *CYP2C9* and *CYP2C19*. We identified 6 novel genome-wide significant SNPs (P<5E-8) in the CYP2C locus (lead SNP, rs7906871 (P=3.14E-8)). These associations were replicated (P≤2.76E-5) and validated with a pharmacokinetic association for S-Warfarin concentration in plasma (P=0.048). rs7906871 explains 6.0% of the variability in warfarin dose in AAs. Multivariate regression including rs7906871, previously associated SNPs, clinical and demographic factors explain 37% of dose variability, greater than previously reported studies in AAs. RNA-seq data in AA hepatocytes identified a significant alternate exon inclusion event between exons 6 and 7 in *CYP2C19* for carriers of rs7906871. In conclusion, we have found and replicated a novel CYP2C variant associated with warfarin dose requirement and potential functional consequences to C*YP2C19*.

## Supplemental Tables for "Local ancestry informed GWAS of warfarin dose requirement in African Americans identifies a novel CYP2C19 splice QTL" (part 1 of 3)

### Sheet: Supplementary Table 1
Supplementary Table 1. Pearson Correlation Test Results for potential covariates to include in TRACTOR GWAS
Covariate	Pearson's Correlation with Stable Warfarin Dose	P
Age	-0.304	1.31e-08
Weight	0.235	1.33e-05
Height	0.15	0.00594
Gender	0.042	0.44
Aspirin	-0.183	0.000788
Amiodarone	-0.175	0.00146

### Sheet: Supplementary Table 2
Supplementary Table 2. SNPs that met the suggestive significance threshold (P<5E-6) in the TRACTOR African tract for the TRACTOR GWAS in the IWPC Cohort ( consists of 340 AAs on stable warfarin dose)
SNP	CHR	POS	Effect Allele Frequency (African Tract)	BETA (African Tract)	P (African Tract)
rs10754878	chr1	13469321	0.360146	0.237018	3.33111e-06
rs11587821	chr1	145836072	0.089445	-0.382862	3.90055e-06
rs12070525	chr1	202935713	0.063177	0.440073	3.01646e-06
rs73091325	chr1	202938603	0.063063	0.439855	3.13152e-06
rs4336908	chr1	202939408	0.063063	0.439855	3.13152e-06
rs12770901	chr10	94636366	0.265165	-0.249169	1.60029e-06
rs7907226	chr10	94637629	0.27383	-0.243704	1.95674e-06
rs66634733	chr10	94644275	0.27383	-0.242743	2.12861e-06
rs12777823	chr10	94645745	0.273356	-0.242392	2.15691e-06
rs34582766	chr10	94647556	0.27383	-0.242675	2.16302e-06
rs12775423	chr10	94649638	0.27383	-0.241939	2.30456e-06
rs12782132	chr10	94649746	0.27383	-0.241939	2.30456e-06
rs7085420	chr10	94650453	0.27383	-0.241939	2.30456e-06
rs76413136	chr10	94691157	0.332753	-0.242291	5.39609e-07
rs78590583	chr10	94691572	0.332753	-0.242291	5.39609e-07
rs2901783	chr10	94693342	0.334495	-0.238771	8.15943e-07
rs12772521	chr10	94711753	0.329843	-0.237508	1.08511e-06
rs12570829	chr10	94714894	0.308901	-0.243872	8.05047e-07
rs138007790	chr10	94723775	0.331588	-0.245224	4.74678e-07
rs1926711	chr10	94725020	0.310646	-0.251654	3.4341e-07
rs34367065	chr10	94726496	0.310646	-0.251694	3.00559e-07
rs35835168	chr10	94727550	0.310646	-0.251654	3.4341e-07
rs7085563	chr10	94729240	0.308362	-0.240964	1.05278e-06
rs10692158	chr10	94735111	0.307826	-0.246125	5.56333e-07
rs7912099	chr10	94750932	0.332753	-0.243549	4.8736e-07
rs4501922	chr10	94772850	0.336222	-0.241223	6.05407e-07
rs4362080	chr10	94777632	0.334489	-0.235967	1.1194e-06
rs67482845	chr10	94782837	0.336222	-0.241223	6.05407e-07
rs61665511	chr10	94788106	0.336222	-0.241223	6.05407e-07
rs796705252	chr10	94788106	0.336222	-0.241223	6.05407e-07
rs112835152	chr10	94829819	0.355286	-0.230883	1.06382e-06
rs7915414	chr10	94839753	0.336222	-0.241223	6.05407e-07
rs2104162	chr10	94876348	0.362218	-0.234999	4.59059e-07
rs4608002	chr10	94880345	0.362218	-0.234999	4.59059e-07
rs35013847	chr10	94892563	0.362218	-0.23578	4.2018e-07
rs7906871	chr10	94898443	0.362218	-0.23578	4.2018e-07
rs34234478	chr10	94900915	0.360485	-0.23352	6.35066e-07
rs11596236	chr10	94912618	0.360485	-0.23643	4.57297e-07
rs1505	chr10	94991002	0.311958	-0.220426	4.74271e-06
rs7106099	chr11	18387416	0.291971	0.250369	1.76578e-06
rs10832927	chr11	18388522	0.29927	0.238165	4.55584e-06
rs7129689	chr11	18393341	0.209854	0.257596	4.71271e-06
rs6486423	chr11	18393510	0.209854	0.257596	4.71271e-06
rs2403278	chr11	18394140	0.209854	0.257596	4.71271e-06
rs2249631	chr11	18395321	0.313869	0.250684	8.27284e-07
rs1830425	chr11	18397885	0.209854	0.257596	4.71271e-06
rs6486424	chr11	18405109	0.209854	0.257001	4.90379e-06
rs10766476	chr11	18406619	0.209854	0.257001	4.90379e-06
rs3758681	chr11	18407903	0.209854	0.257001	4.90379e-06
rs3758683	chr11	18408001	0.209854	0.257001	4.90379e-06
rs72868553	chr11	18410617	0.114964	0.333907	3.517e-06
rs7938267	chr11	18411207	0.20438	0.266394	2.88322e-06
rs2403280	chr11	18420835	0.174863	0.300246	3.95336e-07
rs397716422	chr11	18423015	0.176685	0.304397	2.55469e-07
rs35017114	chr11	18423015	0.176685	0.304397	2.55469e-07
rs6486427	chr11	18425753	0.174863	0.300246	3.95336e-07
rs7110605	chr11	18425813	0.174863	0.300246	3.95336e-07
rs7938942	chr11	18444700	0.174863	0.300246	3.95336e-07
rs2403298	chr11	18448535	0.211293	0.2598	2.58046e-06
rs12799689	chr11	18461298	0.832423	-0.29455	9.42375e-07
rs58636012	chr17	9172474	0.13369	-0.337228	1.54488e-07
rs4673291	chr2	204257295	0.866667	0.311218	3.7726e-06
rs62265578	chr3	124631226	0.196078	-0.276815	1.29372e-06
rs67116834	chr4	122711359	0.027223	-0.71328	1.10313e-06
rs13129352	chr4	122712581	0.027223	-0.71328	1.10313e-06
rs13110096	chr4	122712777	0.027223	-0.71328	1.10313e-06
rs13120869	chr4	122724997	0.027223	-0.71328	1.10313e-06
rs13138426	chr4	122731425	0.027223	-0.71328	1.10313e-06
rs1512975	chr4	122736187	0.027223	-0.71328	1.10313e-06
rs13135766	chr4	122743272	0.027223	-0.71328	1.10313e-06
rs13135778	chr4	122743291	0.029038	-0.716851	4.51338e-07
rs13102440	chr4	122743764	0.027223	-0.71328	1.10313e-06
rs13146929	chr4	122749996	0.027273	-0.713145	1.11347e-06
rs67050821	chr4	122753228	0.027273	-0.713145	1.11347e-06
rs13138520	chr4	122754328	0.027273	-0.713145	1.11347e-06
rs34518400	chr4	122763623	0.030965	-0.640377	3.71435e-06
rs11737284	chr4	122767733	0.030965	-0.638734	3.60138e-06
rs34459830	chr4	122770710	0.031022	-0.637334	3.77902e-06
rs68112491	chr4	122770710	0.031022	-0.637334	3.77902e-06
rs2712006	chr4	39097195	0.403571	0.224963	4.07047e-06
rs13128431	chr4	5705284	0.466055	0.219939	3.03373e-06
rs38056	chr5	53264155	0.968519	0.656525	3.35128e-06
rs40232	chr5	53265155	0.968519	0.656525	3.35128e-06
rs153129	chr5	53267293	0.968519	0.656525	3.35128e-06
rs251528	chr5	53267694	0.968519	0.656525	3.35128e-06
rs252053	chr5	53270635	0.97037	0.68202	2.63556e-06
rs252051	chr5	53271838	0.97037	0.68202	2.63556e-06
rs252050	chr5	53271853	0.97037	0.68202	2.63556e-06
rs252049	chr5	53272146	0.97037	0.68202	2.63556e-06
rs173737	chr5	53272652	0.97037	0.68202	2.63556e-06
rs454737	chr5	53275193	0.97037	0.68202	2.63556e-06
rs565253	chr5	53283382	0.97037	0.682972	2.50012e-06
rs251519	chr5	53285299	0.97037	0.682972	2.50012e-06
rs251522	chr5	53287330	0.97037	0.682972	2.50012e-06
rs40230	chr5	53296267	0.970315	0.682237	2.56753e-06
rs27967	chr5	53301705	0.97037	0.681445	2.62431e-06
rs252043	chr5	53308850	0.97037	0.680939	2.69874e-06
rs252042	chr5	53308971	0.962963	0.609381	2.85728e-06
rs252038	chr5	53309832	0.97037	0.680939	2.69874e-06
rs252035	chr5	53312130	0.97037	0.68085	2.72504e-06
rs384866	chr5	53317694	0.97037	0.682074	2.57965e-06
rs252034	chr5	53318961	0.97037	0.682074	2.57965e-06
rs626726	chr5	53327934	0.97037	0.682074	2.57965e-06
rs584593	chr5	53330398	0.962963	0.609381	2.85728e-06
rs37776	chr5	53332300	0.97037	0.680531	2.76405e-06
rs37777	chr5	53332520	0.962963	0.646733	6.44603e-07
rs629725	chr5	53335237	0.964815	0.643608	1.35301e-06
rs9489314	chr6	118177545	0.22028	0.267158	1.46796e-06
rs9489317	chr6	118186332	0.236014	0.255768	2.35912e-06
rs1354505	chr8	121251399	0.398214	0.231848	9.59681e-07
rs2656112	chr8	121254230	0.533929	-0.232206	1.76e-06
rs2255444	chr8	121265200	0.541889	-0.242197	7.93062e-07
rs987230	chr8	121267958	0.366726	-0.236011	1.9436e-06
rs7460773	chr8	121278536	0.548214	-0.221985	4.99162e-06
rs4871182	chr8	121290069	0.522282	-0.239898	5.80133e-07
rs7822840	chr8	1863001	0.512367	0.225628	1.92286e-06
rs13277792	chr8	1863707	0.515044	0.221206	2.56083e-06
rs13268087	chr8	1865583	0.500888	0.227055	1.79877e-06
rs4979580	chr9	115734756	0.265597	0.258885	1.08182e-06
rs10982901	chr9	115737195	0.263815	0.256701	1.32934e-06
rs10759821	chr9	115737443	0.265597	0.258885	1.08182e-06
rs10817830	chr9	115737573	0.263815	0.256701	1.32934e-06
rs4978653	chr9	115737826	0.265597	0.258885	1.08182e-06
rs10817831	chr9	115738016	0.265597	0.258885	1.08182e-06
rs3833708	chr9	115739794	0.265597	0.258885	1.08182e-06
rs397704895	chr9	115739794	0.265597	0.258885	1.08182e-06
rs59327007	chr9	115742111	0.263815	0.256701	1.32934e-06
rs10817832	chr9	115744705	0.263815	0.256701	1.32934e-06

### Sheet: Supplementary Table 3
Supplementary Table 3. SNPs that met the suggestive significance threshold (P<5E-6) in the IWPC AA cohort (N=340) and were replicated (P<1E-3) with the same direction of effect in the ACCOuNT cohort (N=309)
SNP	CHR	POS	A1	A2	Beta(IWPC)	SE(IWPC)	P-Value(IWPC)	Beta(ACCOuNT)	SE(ACCOuNT)	P-Value(ACCOuNT)
rs112835152	10	94829819	a	g	0.2325	0.0447	1.935e-07	0.2656	0.0556	1.794e-06
rs2901783	10	94693342	a	g	-0.2381	0.0453	1.477e-07	-0.2642	0.0567	3.135e-06
rs12772521	10	94711753	a	g	0.2356	0.0454	2.167e-07	0.2554	0.0565	6.138e-06
rs76413136	10	94691157	t	c	0.2412	0.0452	9.709e-08	0.2539	0.0564	6.719e-06
rs78590583	10	94691572	c	g	0.2412	0.0452	9.709e-08	0.2539	0.0564	6.719e-06
rs7912099	10	94750932	a	g	0.241	0.0453	1.049e-07	0.2539	0.0566	7.151e-06
rs4501922	10	94772850	t	c	-0.241	0.0455	1.183e-07	-0.2539	0.0566	7.151e-06
rs67482845	10	94782837	t	c	0.241	0.0455	1.183e-07	0.2539	0.0566	7.151e-06
rs1336244014	10	94788106	g	gttcca	0.241	0.0455	1.183e-07	0.2539	0.0566	7.151e-06
rs4362080	10	94777632	a	g	-0.236	0.0456	2.29e-07	-0.2539	0.0566	7.151e-06
rs138007790	10	94723775	ct	c	0.2414	0.0455	1.09e-07	0.2526	0.0564	7.56e-06
rs7915414	10	94839753	a	g	0.241	0.0455	1.183e-07	0.2529	0.0566	7.961e-06
rs12570829	10	94714894	a	g	-0.2181	0.0471	3.658e-06	-0.2532	0.0579	1.215e-05
rs758646836	10	94725020	a	g	0.2253	0.047	1.675e-06	0.2504	0.0578	1.484e-05
rs35835168	10	94727550	c	g	-0.2253	0.047	1.675e-06	-0.2504	0.0578	1.484e-05
rs7085563	10	94729240	a	t	0.2168	0.0471	4.091e-06	0.2504	0.0578	1.484e-05
rs34367065	10	94726496	a	c	-0.248	0.0458	6.169e-08	-0.242	0.057	2.157e-05
rs112438339	10	94735111	t	ttc	-0.2138	0.0466	4.531e-06	-0.2447	0.0579	2.359e-05
rs2104162	10	94876348	t	c	-0.2374	0.043	3.407e-08	-0.2325	0.0555	2.758e-05
rs4608002	10	94880345	t	c	0.2374	0.043	3.407e-08	0.2325	0.0555	2.758e-05
rs7906871	10	94898443	a	t	-0.2378	0.043	3.139e-08	-0.2325	0.0555	2.761e-05
rs11596236	10	94912618	a	c	0.2383	0.0432	3.433e-08	0.2325	0.0555	2.761e-05
rs34234478	10	94900915	c	g	-0.2359	0.0432	4.787e-08	-0.2325	0.0555	2.761e-05
rs35013847	10	94892563	a	g	0.2378	0.043	3.139e-08	0.2293	0.0555	3.671e-05
rs9332172	10	94972031	a	g	-0.2441	0.0463	1.393e-07	-0.2219	0.0599	0.0002123
rs28371677	10	94942715	a	g	-0.2428	0.0462	1.515e-07	-0.2219	0.0599	0.0002123
rs1505	10	94991002	c	g	0.2214	0.0439	4.633e-07	0.2025	0.0566	0.0003478
rs12772675	10	94946652	c	g	-0.2211	0.0439	4.815e-07	-0.2025	0.0566	0.0003478
rs4917641	10	94978284	t	c	0.2211	0.0439	4.815e-07	0.2025	0.0566	0.0003478
rs4918766	10	94952127	a	g	0.2215	0.0442	5.303e-07	0.2025	0.0566	0.0003478
rs12780688	10	94956617	a	c	-0.2206	0.0442	6.018e-07	-0.2025	0.0566	0.0003478
rs4918758	10	94937495	t	c	-0.2168	0.0442	9.298e-07	-0.2025	0.0566	0.0003478
rs2860905	10	94942538	a	g	0.2344	0.046	3.396e-07	0.2081	0.0587	0.0003954
rs12770901	10	94636366	a	g	0.2492	0.0519	1.6e-06	0.2251	0.0648	0.0005164
rs1432019658	10	94997546	a	at	-0.2476	0.0461	7.763e-08	-0.2087	0.0602	0.0005238

### Sheet: Supplementary Table 4
Supplementary Table 4. SNPs that met the suggestive significance threshold (P<5E-6) in the Ancestry Tract Meta-Analysis in the IWPC Cohort ( consists of 340 AAs on stable warfarin dose)
SNP	CHR	POS	Effect Allele Frequency	BETA	P
rs12770901	10	94636366	0.9029	0.2492	1.6e-06
rs76413136	10	94691157	0.7642	0.2412	9.709e-08
rs78590583	10	94691572	0.7642	0.2412	9.709e-08
rs2901783	10	94693342	0.2358	-0.2381	1.477e-07
rs12772521	10	94711753	0.757	0.2356	2.167e-07
rs12570829	10	94714894	0.1308	-0.2181	3.658e-06
rs138007790	10	94723775	0.757	0.2414	1.09e-07
rs1926711	10	94725020	0.8692	0.2253	1.675e-06
rs34367065	10	94726496	0.243	-0.248	6.169e-08
rs35835168	10	94727550	0.1308	-0.2253	1.675e-06
rs7085563	10	94729240	0.8679	0.2168	4.091e-06
rs10692158	10	94735111	0.1524	-0.2138	4.531e-06
rs7912099	10	94750932	0.7642	0.241	1.049e-07
rs4501922	10	94772850	0.2136	-0.241	1.183e-07
rs4362080	10	94777632	0.2136	-0.236	2.29e-07
rs67482845	10	94782837	0.7864	0.241	1.183e-07
rs61665511	10	94788106	0.7864	0.241	1.183e-07
rs112835152	10	94829819	0.7864	0.2325	1.935e-07
rs7915414	10	94839753	0.7864	0.241	1.183e-07
rs2104162	10	94876348	0.3398	-0.2374	3.407e-08
rs4608002	10	94880345	0.6602	0.2374	3.407e-08
rs35013847	10	94892563	0.6505	0.2378	3.139e-08
rs7906871	10	94898443	0.3495	-0.2378	3.139e-08
rs34234478	10	94900915	0.3495	-0.2359	4.787e-08
rs11596236	10	94912618	0.6505	0.2383	3.433e-08
rs4918758	10	94937495	0.4095	-0.2168	9.298e-07
rs2860905	10	94942538	0.7905	0.2344	3.396e-07
rs28371677	10	94942715	0.2	-0.2428	1.515e-07
rs12772675	10	94946652	0.4135	-0.2211	4.815e-07
rs4918766	10	94952127	0.5755	0.2215	5.303e-07
rs12780688	10	94956617	0.419	-0.2206	6.018e-07
rs9332172	10	94972031	0.217	-0.2441	1.393e-07
rs4917641	10	94978284	0.5865	0.2211	4.815e-07
rs1505	10	94991002	0.5825	0.2214	4.633e-07
rs72868553	11	18410617	0.8258	-0.2907	3.449e-06
rs1397560	12	71225011	0.7597	0.238	3.399e-06
rs3093942	14	20358084	0.2154	-0.5442	3.817e-06
rs4778774	15	80254217	0.4198	-0.2211	2.53e-06
rs79224570	15	97241376	0.7565	-0.2136	2.868e-06
rs1606594	15	97241500	0.2435	0.2165	2.114e-06
rs9806548	15	97242420	0.2435	0.2136	2.868e-06
rs73279989	17	10182513	0.1069	-0.2388	3.149e-06
rs58636012	17	9172474	0.8067	0.2913	3.607e-07
rs62265578	3	124631226	0.2605	-0.2349	3.289e-06
rs13121214	4	5704364	0.6074	0.1989	2.426e-06
rs13128431	4	5705284	0.6074	0.2032	1.493e-06
rs9489314	6	118177545	0.6204	-0.2289	4.258e-06
rs4140898	7	26549138	0.7444	0.2347	4.68e-06
rs1354505	8	121251399	0.0333	0.2318	9.597e-07

### Sheet: Supplementary Table 5
Supplementary Table 5. SNPs that met the nominal significance threshold (P<1E-4) in the Ancestry Tract Meta-Analysis conditioned on VKORC1-1639G>A (rs9923231) in the IWPC Cohort ( consists of 340 AAs on stable warfarin dose)
SNP	CHR	POS	Effect Allele Frequency	BETA	P
rs688378	1	116596434	0.624	-0.167	9.611e-05
rs4304595	1	11886332	0.6923	-0.1681	5.756e-05
rs2050270	1	11886399	0.6385	-0.1735	5.089e-05
rs2487568	1	119899375	0.1407	-0.4075	7.422e-05
rs1855174	1	178093905	0.8182	0.2036	6.388e-05
rs203679	1	196713388	0.2481	-0.1974	5.05e-05
rs203677	1	196714236	0.7519	0.1974	5.05e-05
rs203674	1	196715495	0.2481	-0.1974	5.05e-05
rs203672	1	196719932	0.7519	0.1997	4.066e-05
rs646512	1	210280593	0.1206	0.1829	6.116e-05
rs583099	1	210283610	0.1348	0.1829	6.116e-05
rs661190	1	210285352	0.8633	-0.1836	4.405e-05
rs127043	1	210285666	0.1367	0.1837	5.889e-05
rs35355763	1	222946096	0.7643	0.4941	1.566e-05
rs17120245	1	60138931	0.1214	-0.2587	6.519e-06
rs17121960	1	61322029	0.089	0.2699	8.757e-05
rs11810930	1	61323025	0.0959	0.2639	4.6e-05
rs938991	10	12203602	0.887	0.206	2.431e-05
rs34301568	10	14648139	0.3607	0.2028	9.106e-05
rs963121	10	14649247	0.3607	0.2074	5.874e-05
rs9418444	10	23843104	0.5821	-0.4003	4.376e-05
rs9417386	10	23857007	0.4254	0.3934	5.551e-05
rs7897237	10	49299409	0.4385	0.1788	7.718e-05
rs1960405	10	51454215	0.3485	0.1759	6.978e-05
rs7100981	10	51457273	0.6515	-0.1759	6.978e-05
rs74132820	10	51933857	0.0638	-0.197	4.937e-05
rs34441108	10	94467655	0.5688	0.1809	8.037e-05
rs12770901	10	94636366	0.9029	0.2123	2.668e-05
rs7907226	10	94637629	0.8544	0.1956	4.291e-05
rs66634733	10	94644275	0.1456	-0.2011	2.517e-05
rs12777823	10	94645745	0.8627	0.2001	2.896e-05
rs34582766	10	94647556	0.8544	0.195	4.531e-05
rs12775423	10	94649638	0.1359	-0.1999	3.005e-05
rs12782132	10	94649746	0.1359	-0.1999	3.005e-05
rs7085420	10	94650453	0.1359	-0.1999	3.005e-05
rs76413136	10	94691157	0.7642	0.2262	3.795e-07
rs78590583	10	94691572	0.7642	0.2262	3.795e-07
rs2901783	10	94693342	0.2358	-0.2235	5.368e-07
rs12772521	10	94711753	0.757	0.2216	7.21e-07
rs12570829	10	94714894	0.1308	-0.192	3.411e-05
rs138007790	10	94723775	0.757	0.2257	4.774e-07
rs1926711	10	94725020	0.8692	0.1991	1.68e-05
rs34367065	10	94726496	0.243	-0.2252	5.132e-07
rs35835168	10	94727550	0.1308	-0.1991	1.68e-05
rs7085563	10	94729240	0.8679	0.1904	3.865e-05
rs10692158	10	94735111	0.1524	-0.1899	3.405e-05
rs7912099	10	94750932	0.7642	0.2256	4.401e-07
rs4501922	10	94772850	0.2136	-0.2252	5.132e-07
rs4362080	10	94777632	0.2136	-0.2183	1.228e-06
rs67482845	10	94782837	0.7864	0.2252	5.132e-07
rs61665511	10	94788106	0.7864	0.2252	5.132e-07
rs112835152	10	94829819	0.7864	0.2084	2.198e-06
rs7915414	10	94839753	0.7864	0.2252	5.132e-07
rs66883721	10	94842037	0.2136	-0.1628	7.857e-05
rs2104162	10	94876348	0.3398	-0.2176	2.793e-07
rs4608002	10	94880345	0.6602	0.2176	2.793e-07
rs35013847	10	94892563	0.6505	0.2162	3.332e-07
rs9794600	10	94897200	0.2039	-0.2365	5.96e-05
rs7906871	10	94898443	0.3495	-0.2162	3.332e-07
rs34234478	10	94900915	0.3495	-0.2138	5.23e-07
rs11596236	10	94912618	0.6505	0.2162	3.332e-07
rs4918758	10	94937495	0.4095	-0.2044	2.034e-06
rs2860905	10	94942538	0.7905	0.2086	3.301e-06
rs28371677	10	94942715	0.2	-0.2113	2.922e-06
rs12772675	10	94946652	0.4135	-0.2074	1.493e-06
rs4918766	10	94952127	0.5755	0.2077	1.657e-06
rs12780688	10	94956617	0.419	-0.2068	1.872e-06
rs9332172	10	94972031	0.217	-0.2119	2.839e-06
rs4917641	10	94978284	0.5865	0.2074	1.493e-06
rs1505	10	94991002	0.5825	0.2079	1.401e-06
rs113937366	10	94998379	0.8942	0.7515	8.66e-05
rs1536442	10	95536165	0.5238	0.1669	7.301e-05
rs10895734	11	104828099	0.8385	0.1888	9.708e-05
rs11220915	11	127430551	0.68	-0.1714	8.854e-05
rs10893684	11	127435189	0.32	0.1856	4.562e-05
rs7130337	11	18249058	0.2615	-0.1742	5.764e-05
rs3825023	11	18249122	0.9154	0.1734	9.826e-05
rs1869784	11	18249781	0.8	0.1658	8.742e-05
rs1114825	11	18251299	0.8409	0.1885	2.408e-05
rs7106099	11	18387416	0.2879	-0.209	7.741e-06
rs10832927	11	18388522	0.7121	0.1918	4.241e-05
rs2249631	11	18395321	0.7121	0.1851	5.813e-05
rs72868553	11	18410617	0.8258	-0.268	1.895e-05
rs7938267	11	18411207	0.5833	0.1898	9.911e-05
rs2403280	11	18420835	0.3893	-0.2309	4.233e-06
rs397716422	11	18423015	0.3893	-0.235	2.645e-06
rs6486427	11	18425753	0.3893	-0.2309	4.233e-06
rs7110605	11	18425813	0.3893	-0.2309	4.233e-06
rs7938942	11	18444700	0.3893	-0.2309	4.233e-06
rs2403298	11	18448535	0.3893	-0.2085	1.588e-05
rs12799689	11	18461298	0.374	-0.2321	4.704e-06
rs75106888	11	5748142	0.1111	-0.636	6.197e-05
rs34824115	11	6699554	0.2844	0.2352	8.006e-05
rs7118364	11	93554247	0.5906	0.1928	2.275e-05
rs7104533	11	93554338	0.4094	-0.2012	5.697e-06
rs6483437	11	95531982	0.5379	0.1874	8.057e-05
rs10831367	11	95532074	0.5379	0.1674	9.276e-05
rs10831368	11	95533008	0.5379	0.1916	5.971e-05
rs1943502	11	95533081	0.5379	0.1767	9.36e-05
rs7945959	11	96128487	0.4436	-0.1717	6.871e-05
rs7111263	11	96132376	0.4436	-0.1728	5.485e-05
rs7930909	11	96132720	0.6767	-0.1897	1.339e-05
rs796662315	11	98588338	0.3712	-0.172	6.7e-05
rs7930984	11	98670891	0.8797	0.1938	4.094e-05
rs11216407	11	98673459	0.1203	-0.1938	4.094e-05
rs11216408	11	98673543	0.8797	0.1938	4.094e-05
rs75641641	11	98673664	0.8797	0.1938	4.094e-05
rs11216410	11	98673703	0.8797	0.1938	4.094e-05
rs11216415	11	98674433	0.1203	-0.1938	4.094e-05
rs11216417	11	98674791	0.8797	0.1938	4.094e-05
rs10892127	11	98675632	0.1203	-0.1938	4.094e-05
rs10892128	11	98675638	0.8797	0.1938	4.094e-05
rs35329102	11	98675766	0.8797	0.1938	4.094e-05
rs3910079	11	98676020	0.1203	-0.1938	4.094e-05
rs3910080	11	98676032	0.8797	0.1938	4.094e-05
rs4091084	11	98676095	0.1203	-0.1938	4.094e-05
rs11216427	11	98676472	0.8797	0.1938	4.094e-05
rs11216429	11	98676592	0.8797	0.1938	4.094e-05
rs76283503	11	98676802	0.8797	0.1938	4.094e-05
rs1835379	11	98676914	0.1203	-0.1938	4.094e-05
rs11522683	11	98678104	0.8797	0.2107	1.083e-05
rs11112607	12	105600098	0.5	0.1957	2.666e-05
rs844087	12	124098220	0.1846	0.1801	3.843e-05
rs147232735	12	128623636	0.078	-0.265	3.117e-05
rs2049567	12	131116210	0.2326	-0.2373	7.858e-05
rs2238044	12	2176565	0.5984	-0.1747	6.197e-05
rs2239017	12	2180485	0.4141	0.1987	7.041e-06
rs10842979	12	27773741	0.5942	-0.2229	5.107e-05
rs9804898	12	27776424	0.4058	0.2255	4.435e-05
rs2159360	12	3968919	0.8026	0.1795	8.379e-05
rs3181300	12	6236033	0.4444	0.1901	1.31e-05
rs3181301	12	6236618	0.4444	0.178	6.672e-05
rs1240263	12	69842712	0.2353	-0.1812	9.078e-05
rs79753955	12	94878533	0.1364	0.1835	5.916e-05
rs7308085	12	94879116	0.1364	0.1835	5.916e-05
rs1549994	12	94883001	0.1353	0.1814	8.567e-05
rs1549995	12	94883004	0.1353	0.1814	8.567e-05
rs9668255	12	94883245	0.8647	-0.1814	8.567e-05
rs9599516	13	34749899	0.126	0.6299	6.484e-05
rs7331897	13	42720318	0.2993	-0.172	6.644e-05
rs1409002	13	78563660	0.1855	-0.1805	8.675e-05
rs34072176	13	89942761	0.2183	-0.229	5.254e-05
rs35019682	13	89947795	0.2183	-0.229	5.254e-05
rs17633242	13	89951269	0.7817	0.229	5.254e-05
rs35075751	13	89952320	0.2183	-0.2257	6.439e-05
rs36012183	13	89952343	0.2183	-0.229	5.254e-05
rs8001179	13	89961723	0.2183	-0.229	5.254e-05
rs12854096	13	89961874	0.2183	-0.229	5.254e-05
rs12870592	13	89963867	0.7817	0.229	5.254e-05
rs35152474	13	89970948	0.7872	0.229	5.044e-05
rs67181673	13	89972604	0.2101	-0.2292	5.068e-05
rs34810139	13	89974346	0.7899	0.2292	5.068e-05
rs12872730	13	89976076	0.7899	0.2292	5.068e-05
rs11619601	13	89977906	0.2101	-0.2419	1.495e-05
rs11842540	13	89982643	0.1739	-0.2285	7.91e-05
rs141210824	14	37555960	0.6124	0.2303	8.995e-05
rs1571386	14	61170243	0.4219	0.1591	9.257e-05
rs112088249	14	73836149	0.093	0.3074	7.136e-05
rs72627103	14	73836779	0.093	0.3156	2.278e-05
rs438931	14	77279967	0.8421	-0.2718	4.705e-05
rs2401823	14	89423242	0.2381	-0.167	6.467e-05
rs1845477	15	40165434	0.4531	-0.3525	8.378e-05
rs2172742	15	40199751	0.5469	0.3596	6.065e-05
rs12898804	15	40202759	0.5469	0.3593	6.083e-05
rs12909888	15	40204795	0.4531	-0.3593	6.083e-05
rs2290551	15	40217399	0.5469	0.3585	6.368e-05
rs4778774	15	80254217	0.4198	-0.1953	3.122e-05
rs5815080	16	1100395	0.24	-0.1731	2.909e-05
rs8056559	16	11376209	0.6167	0.1938	6.648e-05
rs11074967	16	11377557	0.3	-0.2091	3.248e-05
rs7203055	16	11379799	0.2583	-0.2181	1.992e-05
rs11649678	16	11380893	0.7417	0.2092	5.517e-05
rs4238611	16	11478776	0.2832	0.172	8.761e-05
rs7185194	16	11481254	0.2655	-0.1896	2.403e-05
rs7185209	16	11481295	0.2655	-0.1919	1.665e-05
rs13330169	16	11481453	0.7876	0.2151	2.647e-05
rs13337042	16	11482709	0.2655	-0.1869	4.084e-05
rs62024452	16	11485403	0.75	0.1992	1.784e-05
rs4781115	16	11490429	0.7143	-0.1658	8.961e-05
rs62024455	16	11490541	0.25	-0.1969	2.834e-05
rs4780382	16	11491035	0.25	-0.1969	2.834e-05
rs4780383	16	11491067	0.25	-0.1969	2.834e-05
rs4780386	16	11491399	0.25	-0.1969	2.834e-05
rs2450390	16	4675449	0.5641	-0.1775	6.027e-05
rs7204494	16	7410267	0.181	-0.249	6.642e-05
rs2129042	16	80400257	0.2246	0.2241	1.263e-05
rs12149757	16	80400684	0.2391	0.1997	7.332e-05
rs4889146	16	80402552	0.223	0.2186	2.162e-05
rs2139455	16	89640691	0.814	0.2032	6.168e-05
rs58290281	16	89641375	0.814	0.2067	4.814e-05
rs59863025	16	89668664	0.8462	0.2021	7.705e-05
rs138833950	16	89678686	0.626	0.1875	6.334e-05
rs59210737	16	89683139	0.0992	-0.2513	7.159e-06
rs11866038	16	89697829	0.9313	0.2564	1.282e-05
rs72823861	17	38477972	0.5735	0.2403	5.227e-05
rs28544345	18	32998225	0.0625	-0.2287	3.304e-05
rs73415440	18	33006785	0.0625	-0.2287	3.304e-05
rs73415443	18	33007518	0.9375	0.2287	3.304e-05
rs4799723	18	33787086	0.5524	0.3467	9.258e-05
rs71366395	18	36547956	0.8592	-0.2859	8.816e-06
rs12957930	18	36556744	0.9097	-0.3474	3.97e-06
rs12955561	18	36561166	0.0903	0.3474	3.97e-06
rs12956471	18	36561583	0.9097	-0.2492	6.07e-05
rs10502662	18	36563468	0.8681	-0.282	1.479e-05
rs12966507	18	36563505	0.8681	-0.282	1.479e-05
rs71366396	18	36568314	0.8611	-0.2863	8.26e-06
rs12967267	18	36572398	0.9103	-0.3462	4.233e-06
rs16977454	18	43282282	0.8358	-0.2447	7.453e-05
rs12457996	18	43292308	0.1642	0.2755	8.116e-07
rs1960961	18	43305934	0.1642	0.2359	3.5e-06
rs10502917	18	51262094	0.7388	0.1769	1.993e-05
rs498087	18	614449	0.0887	-0.1886	6.418e-05
rs8182590	19	13310736	0.5	0.1681	5.501e-05
rs2112466	19	13584496	0.2481	0.1772	4.046e-05
rs4926304	19	13584784	0.2481	0.1772	4.046e-05
rs11673329	19	33050828	0.8618	-0.2439	1.399e-05
rs12462348	19	33054136	0.8618	-0.2698	8.01e-06
rs12983403	19	33057297	0.1463	0.2291	4.936e-05
rs60197880	19	33071789	0.8607	-0.2105	5.9e-05
rs34154013	19	33071851	0.8607	-0.2105	5.9e-05
rs34266236	19	33073968	0.8607	-0.2105	5.9e-05
rs753080	19	485118	0.8	0.4883	8.907e-05
rs79432393	19	56618736	0.0866	-0.245	9.393e-05
rs139315224	2	124342839	0.1633	-0.2401	6.858e-05
rs199869258	2	124356876	0.8378	0.2201	4.385e-05
rs76246650	2	124358547	0.1622	-0.2395	8.811e-06
rs148088876	2	124359108	0.1622	-0.2434	8.813e-06
rs201161500	2	124359315	0.1622	-0.2395	8.811e-06
rs10183718	2	124362030	0.8446	0.2379	9.911e-06
rs62171030	2	124364319	0.1689	-0.2649	1.184e-05
rs1430266	2	124366015	0.8378	0.2348	1.405e-05
rs12473048	2	124370091	0.8389	0.2348	1.413e-05
rs62171033	2	124372516	0.1477	-0.2355	5.192e-05
rs7568070	2	127195478	0.2847	0.169	8.681e-05
rs2077179	2	128623005	0.4161	0.3994	6.665e-05
rs57072837	2	131537725	0.6788	-0.4585	5.59e-06
rs139418159	2	131876104	0.8176	-0.4824	5.649e-05
rs11897287	2	134156383	0.7482	-0.2945	7.055e-05
rs2046563	2	140323228	0.4643	-0.1749	9.563e-05
rs398042718	2	140328476	0.6383	-0.2014	8.948e-05
rs13002228	2	140344295	0.5319	0.176	9.318e-05
rs115793485	2	140345879	0.4043	0.1985	2.094e-05
rs397768969	2	140356170	0.4672	-0.1781	7.61e-05
rs6430898	2	140367613	0.5401	0.1855	3.82e-05
rs58234993	2	156612316	0.3248	-0.2737	3.181e-06
rs34822850	2	156612734	0.3248	-0.2769	2.719e-06
rs1345009	2	173248240	0.1681	0.1754	9.234e-05
rs12475921	2	173249549	0.8319	-0.1754	9.234e-05
rs16861433	2	173251942	0.8319	-0.1715	9.517e-05
rs10208393	2	204208060	0.3359	-0.1735	4.742e-05
rs7557472	2	220683264	0.3675	0.1746	3.93e-05
rs13418258	2	220684821	0.6356	-0.168	6.282e-05
rs11693081	2	220688330	0.3729	0.1779	2.503e-05
rs4674546	2	220691665	0.3621	0.1664	5.148e-05
rs12477600	2	220692329	0.6379	-0.1661	6.348e-05
rs13031155	2	220723117	0.6695	-0.1723	3.359e-05
rs2741302	2	232363123	0.8387	0.2086	3.825e-05
rs36159837	2	238852403	0.1226	0.1998	3.234e-05
rs35044862	2	240511934	0.8537	0.1986	5.748e-05
rs219209	2	33029303	0.4545	0.2237	9.461e-05
rs58659000	2	42916063	0.8357	0.224	8.264e-05
rs56161525	2	42916622	0.8369	0.2222	9.899e-05
rs6544815	2	45403454	0.2754	0.2312	7.787e-05
rs58153249	2	48181052	0.9384	0.213	5.866e-05
rs62137433	2	48188208	0.9379	0.2238	2.973e-05
rs1559603	2	66840537	0.2244	0.2282	7.309e-05
rs13022201	2	71678632	0.28	-0.2074	3.042e-05
rs6709350	2	79680462	0.3916	-0.18	3.431e-05
rs3792130	2	99598153	0.8156	0.2691	8.676e-05
rs3792131	2	99598987	0.8156	0.28	2.068e-05
rs10167554	2	99604246	0.8156	0.2635	3.108e-05
rs796879911	2	99627941	0.1678	-0.2806	5.2e-05
rs2177541	2	99630465	0.8322	0.2806	5.2e-05
rs1357719	2	99635697	0.8322	0.2806	5.2e-05
rs2049400	2	99636697	0.8322	0.2806	5.2e-05
rs6542884	2	99642436	0.1678	-0.2806	5.2e-05
rs11684088	2	99648121	0.1748	-0.2746	7.629e-05
rs13029690	2	99651042	0.8252	0.2746	7.629e-05
rs2026304	20	3452033	0.7597	-0.199	5.297e-05
rs1531925	20	3452642	0.7597	-0.199	5.297e-05
rs6012412	20	48398938	0.3308	0.1752	4.547e-05
rs6012413	20	48400082	0.6692	-0.1742	5.113e-05
rs56012455	20	796063	0.8489	0.2191	9.602e-05
rs8121254	20	9970635	0.8264	-0.2445	8.928e-05
rs738418	22	49689323	0.8175	0.1665	5.409e-05
rs11916843	3	1072658	0.0709	-0.1884	1.642e-05
rs11924828	3	1072659	0.0709	-0.1884	1.642e-05
rs3856803	3	11631928	0.4926	-0.1802	5.728e-05
rs9878992	3	11632486	0.5074	0.1802	5.728e-05
rs10433402	3	118108346	0.3083	0.1746	9.495e-05
rs62265578	3	124631226	0.2605	-0.2104	3.444e-05
rs62281216	3	164592219	0.1721	-0.1801	4.771e-05
rs6781764	3	164801387	0.475	-0.1797	8.258e-05
rs5854164	3	165834213	0.768	-0.1859	2.017e-05
rs12696371	3	174945416	0.7304	-0.2304	7.63e-05
rs7621628	3	180189987	0.313	-0.181	3.53e-05
rs13068256	3	182758373	0.5606	0.2256	2.96e-05
rs1851568	3	182758598	0.5606	0.2256	2.96e-05
rs6797983	3	187880347	0.3582	-0.1695	6.009e-05
rs6786945	3	187880662	0.3407	-0.1803	2.137e-05
rs9874300	3	187884775	0.1606	-0.182	2.262e-05
rs9847471	3	187886802	0.8382	0.182	2.262e-05
rs6444265	3	187887527	0.8382	0.1779	3.587e-05
rs9808926	3	187889716	0.8382	0.182	2.262e-05
rs9809671	3	187890038	0.8382	0.182	2.262e-05
rs9850681	3	187890088	0.1618	-0.182	2.262e-05
rs9845490	3	187896311	0.8382	0.1803	2.802e-05
rs10712751	3	187897583	0.8456	0.1781	3.653e-05
rs2044585	3	193037083	0.4306	-0.1679	8.509e-05
rs5855469	3	193038977	0.9178	-0.2011	1.29e-05
rs574944513	3	193521272	0.2154	0.2204	9.386e-05
rs2011455	3	193523028	0.2121	0.2205	9.15e-05
rs9878013	3	193523221	0.2121	0.2205	9.15e-05
rs9834288	3	193527512	0.7879	-0.2205	9.15e-05
rs10510302	3	5366617	0.1069	0.1991	5.371e-05
rs7646333	3	6076617	0.5591	-0.1881	4.751e-05
rs301929	3	97628932	0.8362	-0.1933	5.33e-05
rs301931	3	97631919	0.8362	-0.1967	4.07e-05
rs301932	3	97632500	0.1638	0.1967	4.07e-05
rs17035162	4	104969394	0.8559	0.2055	9.18e-05
rs2082213	4	115951103	0.1667	-0.2032	1.876e-05
rs967076	4	130372507	0.6864	0.2247	4.678e-05
rs4458467	4	130376609	0.6838	0.2299	3.257e-05
rs398092805	4	130424697	0.3193	-0.1965	9.695e-05
rs7679296	4	155618487	0.9483	-0.2188	9.049e-05
rs146650549	4	63028899	0.9392	-0.3013	9.847e-05
rs13119144	4	82192203	0.708	0.2018	6.661e-05
rs35889332	4	82193139	0.6985	0.2042	4.824e-05
rs13137753	4	82195897	0.2409	-0.1972	9.75e-05
rs17519721	4	82196174	0.708	0.1999	4.724e-05
rs11732320	4	82197165	0.7591	0.1972	9.75e-05
rs12512476	4	88042450	0.2562	0.1705	9.282e-05
rs188046391	4	9060734	0.142	0.472	4.987e-05
rs144727713	4	9063449	0.142	0.472	4.987e-05
rs186522165	4	9078309	0.858	-0.4738	4.661e-05
rs4600911	4	9085742	0.858	-0.472	4.987e-05
rs397807165	5	163706672	0.7436	0.2271	7.852e-06
rs35715094	5	163708442	0.8718	0.221	4.985e-05
rs35662243	5	163708741	0.1368	-0.2163	9.44e-05
rs4869096	5	163710045	0.1368	-0.2163	9.44e-05
rs13178822	5	163711483	0.1197	-0.2231	4.328e-05
rs3887596	5	169274062	0.3047	-0.2443	3.655e-05
rs6872566	5	170445416	0.1746	0.1945	9.545e-05
rs1167281818	5	172336529	0.547	-0.1722	5.418e-05
rs10472896	5	33804574	0.8729	0.1881	7.625e-05
rs35437758	5	34155814	0.4538	-0.2069	6.734e-05
rs13160331	5	34156035	0.4538	-0.2069	6.734e-05
rs13160687	5	34156377	0.5462	0.2069	6.734e-05
rs10038995	5	52104280	0.8403	-0.3714	1.612e-05
rs6873945	5	82872363	0.2037	-0.1753	6.523e-05
rs6895449	5	82872364	0.7963	0.1753	6.523e-05
rs13436921	5	82872826	0.7963	0.1753	6.523e-05
rs73773404	6	115527968	0.6859	-0.1774	5.936e-05
rs2066106	6	159508537	0.5338	0.1695	8.539e-05
rs9478018	6	169849568	0.7986	-0.2469	3.016e-05
rs4716351	6	169868770	0.2014	0.2668	5.022e-06
rs9466141	6	21673762	0.9213	0.1841	7.31e-05
rs9460868	6	23335243	0.5854	0.1653	9.35e-05
rs6902039	6	24583953	0.3162	-0.4425	6.907e-05
rs2745401	6	29520701	0.4186	-0.2078	3.551e-06
rs9405627	6	3299674	0.9365	0.2956	7.587e-05
rs13206930	6	3300234	0.9365	0.2956	7.587e-05
rs12697948	6	42897343	0.1188	-0.6972	5.225e-05
rs7745425	6	72509277	0.3391	-0.1797	5.19e-05
rs3910436	6	82613755	0.8431	0.545	8.891e-05
rs17771887	6	82619952	0.1569	-0.545	8.891e-05
rs3840553	7	128937265	0.8774	-0.2344	7.257e-05
rs3807134	7	128937284	0.1226	0.2344	7.257e-05
rs6459795	7	155582041	0.8392	0.1858	3.781e-05
rs55724462	7	155585738	0.8151	0.178	3.158e-05
rs17433270	7	18701726	0.8864	0.2135	6.991e-05
rs796713989	7	18702110	0.8872	0.2135	6.991e-05
rs6960494	7	18703682	0.1353	-0.2041	9.703e-05
rs10235984	7	21466638	0.9219	-0.2027	5.802e-05
rs7780014	7	3080685	0.1984	0.1767	8.081e-05
rs17160788	7	32008559	0.2177	-0.2163	5.591e-05
rs273104	7	41435090	0.3358	0.2943	4.24e-05
rs10250847	7	54584818	0.812	-0.236	4.219e-05
rs4289759	7	56388650	0.4724	0.3348	7.793e-05
rs2248315	8	11539577	0.55	0.1614	8.268e-05
rs2656112	8	121254230	0.8333	-0.1812	5.156e-05
rs1039579	8	121254917	0.1667	0.176	6.212e-05
rs2255444	8	121265200	0.7983	-0.2001	9.809e-06
rs7460773	8	121278536	0.7833	-0.1959	1.037e-05
rs6981683	8	127970534	0.6719	-0.1799	7.753e-05
rs17121214	8	12873168	0.1102	0.2282	4.379e-06
rs2977142	8	12926064	0.6917	-0.2505	3.48e-05
rs13250692	8	12929055	0.725	-0.2424	7.608e-05
rs36045811	8	130543212	0.562	-0.1722	4.482e-05
rs28449777	8	142540000	0.2246	-0.171	5.861e-05
rs4874100	8	143800253	0.9225	0.2871	2.961e-05
rs34690295	8	143800966	0.0775	-0.2871	2.961e-05
rs67883914	8	16824331	0.184	-0.4637	9.942e-05
rs113265834	8	16825160	0.816	0.4638	9.949e-05
rs67819266	8	16826133	0.184	-0.4638	9.949e-05
rs12155708	8	16826602	0.184	-0.4638	9.949e-05
rs10094683	8	23467364	0.7721	0.1856	4.415e-05
rs10216695	8	23486890	0.1119	-0.5626	9.791e-05
rs240517	8	37227930	0.9159	0.1812	5.928e-05
rs7825256	8	52612155	0.7238	0.2486	8.448e-05
rs35344957	8	52654462	0.283	-0.2491	7.145e-05
rs59379305	8	58276895	0.0672	-0.2574	4.166e-06
rs73240981	8	58277320	0.9328	0.2574	4.166e-06
rs73240984	8	58277974	0.9328	0.2574	4.166e-06
rs56399917	8	58279823	0.916	0.2384	2.401e-05
rs73242806	8	58290744	0.9091	0.2376	3.34e-05
rs73242819	8	58294738	0.9091	0.2376	3.34e-05
rs61020147	8	58300353	0.9091	0.242	2.374e-05
rs73242838	8	58302393	0.9091	0.242	2.374e-05
rs12679607	8	58309887	0.0984	-0.2431	2.209e-05
rs12678446	8	58311109	0.9016	0.2431	2.209e-05
rs16923328	8	58313492	0.0984	-0.2431	2.209e-05
rs1551547	8	58315111	0.0984	-0.2457	2.047e-05
rs16923339	8	58316767	0.9016	0.2457	2.047e-05
rs59214968	8	58323571	0.877	0.1916	8.039e-05
rs4979580	9	115734756	0.1681	0.1912	6.61e-05
rs10982901	9	115737195	0.8319	-0.1905	6.964e-05
rs10759821	9	115737443	0.8319	-0.1912	6.61e-05
rs10817830	9	115737573	0.8319	-0.1905	6.964e-05
rs4978653	9	115737826	0.8319	-0.1912	6.61e-05
rs10817831	9	115738016	0.1681	0.1912	6.61e-05
rs3833708	9	115739794	0.8319	-0.1912	6.61e-05
rs59327007	9	115742111	0.8319	-0.1905	6.964e-05
rs2188075	9	115743701	0.1681	0.1912	7.595e-05
rs10817832	9	115744705	0.1681	0.1905	6.964e-05
rs7039291	9	13951941	0.3934	-0.1687	9.305e-05
rs16931165	9	13953899	0.3984	-0.1672	9.25e-05
rs35419471	9	13958439	0.3852	-0.1792	3.36e-05
rs56111057	9	13958637	0.6148	0.1792	3.36e-05
rs3957275	9	1574071	0.7368	0.189	6.537e-05
rs13288965	9	1574331	0.7368	0.2645	3.946e-05
rs9407638	9	1574690	0.7368	0.1878	6.899e-05
rs9407639	9	1574850	0.7368	0.1783	3.196e-05
rs9407643	9	1575013	0.7368	0.1937	3.739e-05
rs10120770	9	1575155	0.2632	-0.1937	3.739e-05
rs2785728	9	1575950	0.7368	0.1937	3.739e-05
rs2785727	9	1577505	0.6754	0.1842	9.2e-05
rs34847580	9	20856994	0.4724	-0.1694	5.133e-05
rs10757152	9	20859848	0.5433	0.1966	3.986e-06
rs12379966	9	3650939	0.2273	0.4837	4.078e-05
rs76724080	9	6831456	0.9421	-0.315	2.766e-05
rs73639366	9	6831925	0.9421	-0.315	2.766e-05
rs182558058	9	6832264	0.9421	-0.317	1.437e-05
rs112743457	9	6832646	0.9421	-0.315	2.766e-05
rs73639367	9	6834394	0.9421	-0.309	4.991e-05
rs60282754	9	6836026	0.0579	0.309	4.991e-05
rs79083686	9	6836364	0.0579	0.309	4.991e-05
rs77049913	9	6836889	0.0579	0.309	4.991e-05
rs58955871	9	6837326	0.9421	-0.309	4.991e-05
rs60466345	9	6837546	0.0579	0.309	4.991e-05
rs12553351	9	6838348	0.0909	0.314	3.763e-05
rs6560493	9	76060333	0.127	-0.2419	8.26e-05
rs7021090	9	92960131	0.6212	-0.2493	1.793e-05

### Sheet: Supplementary Table 6
Supplementary Table 6. SNPs that met the met the nominal significance threshold (P<1E-4) in the Ancestry Tract Meta-Analysis conditioned on VKORC1-1639G>A (rs9923231), CYP2C9*2, and CYP2C9*3 in the IWPC Cohort (consists of 340 AAs on stable warfarin dose)
SNP	CHR	POS	Effect Allele Frequency	BETA	P
rs1855174	1	178093905	0.8182	0.2017	9.168e-05
rs6693993	1	178562419	0.5946	0.2015	1.095e-05
rs1339966	1	246387663	0.4919	-0.1884	1.614e-05
rs7544522	1	56355704	0.4375	-0.4341	9.443e-05
rs17120245	1	60138931	0.1214	-0.2388	4.246e-05
rs659459	1	6813872	0.2571	0.4168	8.96e-05
rs11576412	1	6837383	0.7857	-0.497	1.146e-05
rs4908425	1	6840958	0.7857	-0.497	1.146e-05
rs12568147	1	6861420	0.7857	-0.497	1.146e-05
rs113563686	1	6898361	0.7842	-0.5065	7.873e-06
rs74671363	1	79011602	0.8071	0.2488	6.979e-05
rs2065486	1	79016732	0.8071	0.2488	6.979e-05
rs12729567	1	79020460	0.1929	-0.2488	6.979e-05
rs17102632	1	79021040	0.1929	-0.2488	6.979e-05
rs12024775	1	79751919	0.75	-0.4795	5.116e-05
rs7552726	1	79758058	0.7143	-0.4939	1.134e-05
rs141803532	1	85129231	0.1357	-0.588	1.71e-05
rs10787959	10	119371801	0.6713	0.1836	2.783e-05
rs7893905	10	119372268	0.3287	-0.1799	3.829e-05
rs938991	10	12203602	0.887	0.2124	1.34e-05
rs10795947	10	12290605	0.2683	-0.2243	5.786e-05
rs10696157	10	128477563	0.875	0.2396	7.6e-05
rs145728055	10	128477563	0.875	0.2396	7.6e-05
rs2688787	10	17703997	0.188	-0.3372	7.454e-05
rs7897237	10	49299409	0.4385	0.1939	3.815e-05
rs10996046	10	64813023	0.8273	0.2693	5.653e-05
rs10761866	10	64815798	0.1727	-0.2693	5.653e-05
rs10996052	10	64836560	0.8273	0.261	7.504e-05
rs10822356	10	64836822	0.1727	-0.261	7.504e-05
rs10996055	10	64839459	0.1727	-0.265	1.309e-05
rs10996058	10	64843034	0.8273	0.261	7.504e-05
rs17231462	10	64847605	0.8273	0.2717	2.414e-05
rs78877696	10	64848146	0.1727	-0.261	7.504e-05
rs10996065	10	64850204	0.1727	-0.261	7.504e-05
rs75131191	10	64859011	0.8273	0.261	7.504e-05
rs113242557	10	64871885	0.8273	0.276	1.352e-05
rs4142042	10	64874891	0.8273	0.276	1.352e-05
rs1911335	10	66599603	0.2523	0.1769	8.939e-05
rs12184388	10	7414798	0.7823	-0.2411	6.549e-06
rs73619269	10	7414899	0.9435	-0.2625	3.05e-05
rs13353050	10	7416539	0.1371	0.2684	6.242e-06
rs11255121	10	7417616	0.2177	0.2236	1.611e-05
rs2798614	10	89930333	0.4167	0.1871	7.634e-05
rs1777941	10	89944683	0.5794	-0.1878	7.309e-05
rs3758523	10	94588873	0.4259	-0.1738	5.991e-05
rs12570013	10	94618943	0.6168	0.1791	9.717e-05
rs1326837	10	94626449	0.1942	-0.1661	6.126e-05
rs12770901	10	94636366	0.9029	0.2318	3.998e-06
rs7907226	10	94637629	0.8544	0.217	5.297e-06
rs12762067	10	94638576	0.1942	-0.162	8.913e-05
rs66634733	10	94644275	0.1456	-0.2236	2.521e-06
rs12772169	10	94645572	0.8039	0.1675	5.001e-05
rs12777823	10	94645745	0.8627	0.2221	3.119e-06
rs749744	10	94646838	0.7864	0.1687	5.143e-05
rs34582766	10	94647556	0.8544	0.2164	5.543e-06
rs1998591	10	94648221	0.7864	0.1645	6.463e-05
rs1998590	10	94648248	0.2136	-0.1645	6.463e-05
rs12775423	10	94649638	0.1359	-0.2214	3.419e-06
rs12782132	10	94649746	0.1359	-0.2214	3.419e-06
rs7085420	10	94650453	0.1359	-0.2214	3.419e-06
rs1010570	10	94686875	0.7547	0.1645	6.86e-05
rs76413136	10	94691157	0.7642	0.2305	3.412e-07
rs78590583	10	94691572	0.7642	0.2305	3.412e-07
rs2901783	10	94693342	0.2358	-0.2273	5.198e-07
rs12772521	10	94711753	0.757	0.2282	5.173e-07
rs12570829	10	94714894	0.1308	-0.2217	1.569e-06
rs138007790	10	94723775	0.757	0.2328	3.125e-07
rs1926711	10	94725020	0.8692	0.2302	5.575e-07
rs34367065	10	94726496	0.243	-0.2307	4.043e-07
rs35835168	10	94727550	0.1308	-0.2302	5.575e-07
rs7085563	10	94729240	0.8679	0.2208	1.553e-06
rs10692158	10	94735111	0.1524	-0.2248	7.749e-07
rs7912099	10	94750932	0.7642	0.2302	3.726e-07
rs4501922	10	94772850	0.2136	-0.2298	4.872e-07
rs4362080	10	94777632	0.2136	-0.2214	1.383e-06
rs67482845	10	94782837	0.7864	0.2298	4.872e-07
rs71486739	10	94788106	0.7864	0.2298	4.872e-07
rs61665511	10	94788106	0.7864	0.2298	4.872e-07
rs796705252	10	94788106	0.7864	0.2298	4.872e-07
rs112835152	10	94829819	0.7864	0.2221	1.242e-06
rs7915414	10	94839753	0.7864	0.2298	4.872e-07
rs66883721	10	94842037	0.2136	-0.1705	4.193e-05
rs2104162	10	94876348	0.3398	-0.2258	3.084e-07
rs4608002	10	94880345	0.6602	0.2258	3.084e-07
rs35013847	10	94892563	0.6505	0.2244	3.35e-07
rs7897904	10	94896123	0.8544	0.211	9.639e-06
rs7906871	10	94898443	0.3495	-0.2244	3.35e-07
rs34234478	10	94900915	0.3495	-0.2212	5.84e-07
rs11596236	10	94912618	0.6505	0.2244	3.35e-07
rs4918758	10	94937495	0.4095	-0.2128	1.477e-06
rs2860905	10	94942538	0.7905	0.2402	3.879e-07
rs28371677	10	94942715	0.2	-0.2439	3.23e-07
rs12772675	10	94946652	0.4135	-0.2165	1.015e-06
rs4918766	10	94952127	0.5755	0.2196	8.605e-07
rs12780688	10	94956617	0.419	-0.2187	1.041e-06
rs9332172	10	94972031	0.217	-0.2137	1.17e-05
rs4917641	10	94978284	0.5865	0.2165	1.015e-06
rs1505	10	94991002	0.5825	0.2175	8.968e-07
rs1536442	10	95536165	0.5238	0.1692	8.188e-05
rs10895734	11	104828099	0.8385	0.1979	7.496e-05
rs1557414	11	112591496	0.7037	-0.2082	4.498e-05
rs3935475	11	112612913	0.7111	-0.17	9.295e-05
rs10466528	11	112616308	0.7111	-0.1709	8.838e-05
rs1268832	11	116704513	0.6418	-0.1822	6.154e-05
rs1114825	11	18251299	0.8409	0.1856	4.787e-05
rs7106099	11	18387416	0.2879	-0.2028	3.389e-05
rs2403280	11	18420835	0.3893	-0.203	6.592e-05
rs397716422	11	18423015	0.3893	-0.207	4.451e-05
rs35017114	11	18423015	0.3893	-0.207	4.451e-05
rs6486427	11	18425753	0.3893	-0.203	6.592e-05
rs7110605	11	18425813	0.3893	-0.203	6.592e-05
rs7938942	11	18444700	0.3893	-0.203	6.592e-05
rs10838648	11	5795055	0.2353	0.2666	4.834e-05
rs10838655	11	5801697	0.7667	-0.2654	5.29e-05
rs10769241	11	5805352	0.7667	-0.2654	5.29e-05
rs1812173	11	6320788	0.9292	0.1874	6.689e-05
rs10830648	11	91113732	0.7574	-0.179	7.809e-05
rs7118364	11	93554247	0.5906	0.1929	3.32e-05
rs7104533	11	93554338	0.4094	-0.1989	1.313e-05
rs7945959	11	96128487	0.4436	-0.1882	1.53e-05
rs7111263	11	96132376	0.4436	-0.1912	9.534e-06
rs7930909	11	96132720	0.6767	-0.1843	3.52e-05
rs796662315	11	98588338	0.3712	-0.1843	3.234e-05
rs57129689	11	98588338	0.3712	-0.1843	3.234e-05
rs11522683	11	98678104	0.8797	0.1956	8.54e-05
rs1797657	12	12035688	0.4915	-0.1683	6.622e-05
rs2430589	12	12042576	0.5167	0.1676	7.478e-05
rs2430595	12	12049239	0.5169	0.1796	3.505e-05
rs7132659	12	12853254	0.1129	-0.2084	6.195e-05
rs7961672	12	12855926	0.12	-0.2204	1.909e-05
rs4763303	12	12861442	0.8548	0.2419	3.714e-06
rs147232735	12	128623636	0.078	-0.2571	9.779e-05
rs2239017	12	2180485	0.4141	0.177	8.192e-05
rs882193	12	2241454	0.4122	0.2025	1.767e-05
rs11182879	12	45155074	0.1	-0.2126	1.411e-05
rs73122393	12	64532330	0.1552	0.1789	9.879e-05
rs12316944	12	64532968	0.8448	-0.1813	5.578e-05
rs68094298	12	64535260	0.8448	-0.1811	5.514e-05
rs4964110	12	64537043	0.8448	-0.1811	5.514e-05
rs4964089	12	64537269	0.8448	-0.1811	5.514e-05
rs4964112	12	64538995	0.8448	-0.1811	5.514e-05
rs7968623	12	64540386	0.8448	-0.1811	5.514e-05
rs10878187	12	64541966	0.8448	-0.1811	5.514e-05
rs10878189	12	64545770	0.1638	0.1752	9.882e-05
rs10878190	12	64546057	0.1638	0.1768	8.774e-05
rs11611920	12	69640436	0.5484	0.172	7.194e-05
rs2870836	12	71235758	0.5349	-0.1828	6.235e-05
rs34651960	13	24492270	0.8926	0.2225	5.52e-05
rs7320449	13	25215997	0.5833	-0.4499	4.129e-05
rs561937	13	32148665	0.637	0.2261	5.761e-05
rs204559	13	32150070	0.637	0.2268	5.132e-05
rs204560	13	32150550	0.3259	-0.2575	6.164e-05
rs204562	13	32150728	0.637	0.2261	5.761e-05
rs9599516	13	34749899	0.126	0.7045	4.305e-05
rs745306350	13	35886007	0.1477	0.2382	8.097e-05
rs10589320	13	35886007	0.1477	0.2382	8.097e-05
rs591479	13	38263861	0.782	0.1892	6.188e-05
rs591967	13	38263985	0.218	-0.1892	6.188e-05
rs593926	13	38264376	0.782	0.1892	6.188e-05
rs604592	13	38264468	0.218	-0.1892	6.188e-05
rs534440	13	38264514	0.782	0.1892	6.188e-05
rs2455414	13	38264785	0.782	0.1892	6.188e-05
rs617484	13	38265053	0.782	0.1892	6.188e-05
rs617964	13	38265159	0.218	-0.1892	6.188e-05
rs657968	13	38265163	0.218	-0.1892	6.188e-05
rs564527	13	38265470	0.782	0.1892	6.188e-05
rs619801	13	38265555	0.782	0.1892	6.188e-05
rs2680404	13	38265977	0.782	0.1892	6.188e-05
rs2680403	13	38266057	0.782	0.1892	6.188e-05
rs9537258	13	55728799	0.378	0.1734	9.913e-05
rs78910016	13	70225649	0.1066	-0.2747	2.169e-05
rs77184364	13	70236877	0.8943	0.26	6.363e-05
rs1934947	13	78927239	0.2553	0.4919	8.547e-06
rs6492056	13	88374970	0.5797	0.1741	7.959e-05
rs11619601	13	89977906	0.2101	-0.235	3.942e-05
rs1164589	13	96428242	0.5143	-0.1701	9.693e-05
rs28676300	14	20539467	0.5839	0.232	5.427e-05
rs1241521	14	25160591	0.7785	-0.2047	3.706e-05
rs1241522	14	25160969	0.7785	-0.2034	4.22e-05
rs944392	14	25162455	0.7785	-0.1996	6.171e-05
rs944391	14	25162706	0.2215	0.2034	4.22e-05
rs944390	14	25162793	0.7785	-0.2034	4.22e-05
rs1241523	14	25163616	0.7785	-0.2064	2.643e-05
rs1241524	14	25163681	0.7785	-0.2034	4.22e-05
rs2771308	14	25163925	0.7785	-0.2034	4.22e-05
rs73274393	14	55885195	0.7656	-0.2276	9.507e-05
rs112172602	14	64038627	0.9375	0.2813	4.849e-05
rs2413976	15	49897251	0.4701	0.1711	9.964e-05
rs62015000	15	65347652	0.7478	0.2495	6.169e-05
rs8056559	16	11376209	0.6167	0.2049	3.143e-05
rs11074967	16	11377557	0.3	-0.2239	8.994e-06
rs11642866	16	11378785	0.6167	0.1929	9.608e-05
rs7203055	16	11379799	0.2583	-0.233	5.602e-06
rs11649678	16	11380893	0.7417	0.2237	1.759e-05
rs8056901	16	11382368	0.2562	-0.2262	1.578e-05
rs12931474	16	11382382	0.2562	-0.2284	1.184e-05
rs12597615	16	11383173	0.2583	-0.2135	4.812e-05
rs12597485	16	11383211	0.7333	0.2128	2.051e-05
rs13330169	16	11481453	0.7876	0.2078	7.293e-05
rs13337042	16	11482709	0.2655	-0.1853	6.618e-05
rs376216326	16	11487743	0.2054	-0.2002	9.935e-05
rs780307404	16	11487743	0.2054	-0.2002	9.935e-05
rs71796882	16	11487743	0.2054	-0.2002	9.935e-05
rs13336669	16	11487784	0.2143	-0.2002	9.935e-05
rs7204003	16	1327362	0.5401	0.1734	5.276e-05
rs7498382	16	54846618	0.7905	0.1761	7.158e-05
rs4603555	16	54846703	0.7905	0.1761	7.158e-05
rs374278412	16	9492292	0.525	0.2366	5.91e-05
rs142073005	16	9492292	0.525	0.2366	5.91e-05
rs12917796	16	9498039	0.4706	-0.226	7.323e-05
rs12149335	16	9525624	0.5546	-0.185	9.343e-05
rs232119	17	65687401	0.5274	-0.1696	5.149e-05
rs232121	17	65687670	0.5274	-0.1866	1.383e-05
rs178249	17	77385906	0.3359	-0.1913	6.804e-05
rs2047664	17	9825294	0.1143	-0.1868	9.095e-05
rs397759007	18	14751547	0.9083	0.2985	6.314e-05
rs57497008	18	14751547	0.9083	0.2985	6.314e-05
rs12957930	18	36556744	0.9097	-0.3114	6.284e-05
rs12955561	18	36561166	0.0903	0.3114	6.284e-05
rs12967267	18	36572398	0.9103	-0.3097	6.823e-05
rs11082095	18	38601542	0.1579	-0.1899	2.819e-05
rs17663805	18	43214695	0.1314	0.2515	6.81e-05
rs62092103	18	43223842	0.8705	-0.2637	4.116e-05
rs62092104	18	43223961	0.8705	-0.2637	4.116e-05
rs72900639	18	43224152	0.8705	-0.2637	4.116e-05
rs62092106	18	43224371	0.8705	-0.2637	4.116e-05
rs62092107	18	43224430	0.1295	0.2637	4.116e-05
rs2113442	18	43224795	0.8705	-0.2637	4.116e-05
rs2113443	18	43224930	0.1295	0.2637	4.116e-05
rs7236150	18	43225120	0.8705	-0.2637	4.116e-05
rs7236442	18	43225250	0.1295	0.2637	4.116e-05
rs7235664	18	43225329	0.8705	-0.2637	4.116e-05
rs17664161	18	43228028	0.1295	0.2637	4.116e-05
rs79882522	18	43228237	0.8705	-0.2637	4.116e-05
rs62092108	18	43228553	0.1295	0.2637	4.116e-05
rs17664191	18	43228570	0.8705	-0.2637	4.116e-05
rs10502808	18	43228687	0.1295	0.2637	4.116e-05
rs17664267	18	43228833	0.8705	-0.2637	4.116e-05
rs4890252	18	43229163	0.8705	-0.2637	4.116e-05
rs62092110	18	43232537	0.1295	0.2637	4.116e-05
rs62092111	18	43232637	0.1295	0.2637	4.116e-05
rs62092112	18	43232665	0.1295	0.2637	4.116e-05
rs72900677	18	43233412	0.1295	0.2637	4.116e-05
rs62092130	18	43236767	0.1295	0.2637	4.116e-05
rs1607336	18	43237971	0.1295	0.2637	4.116e-05
rs1401004	18	43242166	0.1295	0.2637	4.116e-05
rs17664496	18	43242906	0.8705	-0.2637	4.116e-05
rs72900701	18	43250497	0.8705	-0.2548	7.209e-05
rs1401006	18	43254745	0.8657	-0.2593	7.071e-06
rs12454087	18	43254990	0.8657	-0.2593	7.071e-06
rs7242869	18	43263739	0.1642	0.2779	4.183e-06
rs1991087	18	43266429	0.1642	0.2779	4.183e-06
rs150837520	18	43275892	0.8358	-0.2779	4.183e-06
rs16977454	18	43282282	0.8358	-0.2883	1.844e-06
rs62092135	18	43282857	0.1642	0.2779	4.183e-06
rs62092138	18	43286091	0.8358	-0.2779	4.183e-06
rs140006758	18	43286852	0.8358	-0.2779	4.183e-06
rs144265399	18	43287274	0.8358	-0.2561	6.807e-05
rs12457996	18	43292308	0.1642	0.2861	2.247e-07
rs8096164	18	43296918	0.1642	0.2365	7.906e-05
rs1960961	18	43305934	0.1642	0.243	1.203e-06
rs1364410	18	43317150	0.837	-0.2304	2.135e-05
rs1442359	18	43318624	0.163	0.2304	2.135e-05
rs12458060	18	43336661	0.1642	0.2543	8.783e-05
rs72905367	18	46265214	0.1259	-0.5546	5.634e-05
rs55909020	18	74384725	0.9256	-0.2493	6.021e-05
rs17089168	18	74384828	0.9256	-0.2493	6.021e-05
rs72987495	19	2366244	0.8414	-0.5844	8.365e-06
rs12462348	19	33054136	0.8618	-0.2423	8.805e-05
rs4803979	19	46537206	0.8065	-0.2392	7.518e-05
rs6752351	2	106114477	0.9028	-0.2998	2.964e-05
rs76246650	2	124358547	0.1622	-0.2238	5.94e-05
rs148088876	2	124359108	0.1622	-0.226	7.074e-05
rs201161500	2	124359315	0.1622	-0.2238	5.94e-05
rs10183718	2	124362030	0.8446	0.221	7.239e-05
rs2077179	2	128623005	0.4161	0.4535	5.236e-06
rs57072837	2	131537725	0.6788	-0.4197	2.827e-05
rs12463968	2	140231227	0.8134	0.2305	6.742e-05
rs12464830	2	140242249	0.8134	0.2305	6.742e-05
rs1993789	2	156754790	0.2397	-0.1808	6.024e-05
rs78223254	2	175423197	0.8621	-0.2283	9.195e-05
rs75133263	2	175424656	0.8621	-0.2283	9.195e-05
rs2008265	2	175431684	0.1379	0.2283	9.195e-05
rs2056511	2	175449882	0.1293	0.2416	1.068e-05
rs7566670	2	175461161	0.8707	-0.2177	6.474e-05
rs10208393	2	204208060	0.3359	-0.1755	6.294e-05
rs1357137	2	212238738	0.6475	0.2211	4.935e-06
rs1357136	2	212238996	0.6475	0.1877	2.547e-05
rs1949654	2	212239502	0.3525	-0.2121	1.202e-05
rs112820901	2	217408100	0.9346	-0.2534	5.748e-06
rs113916499	2	217409166	0.0654	0.2534	5.748e-06
rs79261851	2	217412117	0.9346	-0.2534	5.748e-06
rs12478407	2	217412292	0.9346	-0.2534	5.748e-06
rs12478389	2	217412396	0.9346	-0.2534	5.748e-06
rs58010652	2	217413734	0.9346	-0.2534	5.748e-06
rs34098373	2	217414741	0.9346	-0.2534	5.748e-06
rs12991058	2	220682048	0.6325	-0.1713	7.566e-05
rs7557472	2	220683264	0.3675	0.1759	5.061e-05
rs13418258	2	220684821	0.6356	-0.169	8.11e-05
rs7604395	2	220685711	0.6441	-0.1764	3.742e-05
rs11693081	2	220688330	0.3729	0.1794	3.292e-05
rs4674546	2	220691665	0.3621	0.1747	2.917e-05
rs12477600	2	220692329	0.6379	-0.1753	3.303e-05
rs7599725	2	220719851	0.6695	-0.175	3.896e-05
rs13031155	2	220723117	0.6695	-0.1937	3.86e-06
rs6726751	2	220775258	0.3077	0.1719	9.334e-05
rs2741302	2	232363123	0.8387	0.2249	1.01e-05
rs13033711	2	26536792	0.5672	0.3811	7.311e-05
rs736492	2	31329822	0.6391	-0.2112	9.505e-05
rs219209	2	33029303	0.4545	0.2299	8.009e-05
rs10170834	2	41611527	0.5556	0.1817	5.476e-05
rs6544815	2	45403454	0.2754	0.2448	4.751e-05
rs146343569	2	53317316	0.8242	0.2226	9.122e-05
rs2194407	2	53317316	0.8242	0.2226	9.122e-05
rs13033531	2	62120707	0.3836	-0.2414	1.17e-05
rs12713454	2	62133877	0.6414	0.2352	4.295e-05
rs733517	2	62139553	0.6207	0.242	3.306e-05
rs13015217	2	62142813	0.6345	0.2471	2.266e-05
rs13022201	2	71678632	0.28	-0.2008	6.762e-05
rs6041925	20	13160850	0.0615	-0.3003	4.416e-05
rs2026304	20	3452033	0.7597	-0.1986	7.572e-05
rs1531925	20	3452642	0.7597	-0.1986	7.572e-05
rs398088226	20	4094610	0.3106	0.186	2.493e-05
rs5840021	20	4094610	0.3106	0.186	2.493e-05
rs6052331	20	4095761	0.303	0.1819	4.219e-05
rs4141738	20	41643737	0.8374	0.214	4.751e-05
rs397802531	20	41645968	0.6748	-0.1685	6.605e-05
rs11481717	20	41645968	0.6748	-0.1685	6.605e-05
rs2027032	20	41647674	0.2984	-0.189	6.555e-05
rs6124369	20	41650034	0.1626	-0.209	1.491e-05
rs1475048	20	41650470	0.6585	-0.1655	9.451e-05
rs12053622	20	41650764	0.1463	-0.2088	2.163e-05
rs62210167	20	48397398	0.876	0.1874	7.606e-05
rs6513537	20	60774382	0.9274	-0.2184	2.337e-05
rs2837594	21	40382664	0.5271	-0.1945	8.067e-05
rs916316	22	37413732	0.5944	-0.1953	3.623e-05
rs13064126	3	111968563	0.4677	0.2003	8.628e-05
rs10511302	3	111968909	0.4754	0.1998	9.036e-05
rs11708860	3	111970442	0.4797	0.2014	7.991e-05
rs1994731	3	111971921	0.4797	0.2014	7.991e-05
rs13065303	3	111972242	0.5285	-0.2024	7.482e-05
rs13065025	3	111972277	0.4715	0.2024	7.482e-05
rs12489716	3	111972555	0.4715	0.2024	7.482e-05
rs2596811	3	11587939	0.5942	0.211	8.036e-05
rs2442777	3	11610857	0.3529	-0.2055	3.064e-05
rs3856803	3	11631928	0.4926	-0.1839	5.895e-05
rs9878992	3	11632486	0.5074	0.1839	5.895e-05
rs10433402	3	118108346	0.3083	0.1862	4.392e-05
rs4688077	3	118112246	0.7603	-0.1925	2.4e-05
rs9855353	3	155269165	0.3846	0.1939	7.236e-05
rs2872694	3	155280978	0.3846	0.1797	6.498e-05
rs60306680	3	155390466	0.3306	0.4076	7.467e-05
rs2862628	3	176874440	0.5254	-0.1722	5.852e-05
rs9841532	3	17983951	0.3577	-0.2296	5.93e-05
rs6577609	3	17986965	0.3577	-0.2048	6.252e-05
rs7429951	3	17989735	0.6048	0.1913	8.979e-05
rs12631902	3	17994385	0.6452	0.1997	5.573e-05
rs4908956	3	17995346	0.3548	-0.1997	5.573e-05
rs4909003	3	17995456	0.6452	0.1997	5.573e-05
rs57961786	3	17996638	0.6452	0.1997	5.573e-05
rs113425921	3	18003021	0.3548	-0.2231	5.217e-05
rs56029637	3	18003849	0.3548	-0.2231	5.217e-05
rs7429331	3	18004095	0.3548	-0.1991	5.696e-05
rs4129513	3	18007396	0.6452	0.1991	5.696e-05
rs6577610	3	18008501	0.3548	-0.1991	5.696e-05
rs61978649	3	18013739	0.3548	-0.2231	5.217e-05
rs762708986	3	180796465	0.7344	-0.2022	9.785e-05
rs372653920	3	180796465	0.7344	-0.2022	9.785e-05
rs112221114	3	180796465	0.7344	-0.2022	9.785e-05
rs7645195	3	196658831	0.2759	-0.2594	3.389e-05
rs6810100	3	23597574	0.4576	0.2133	9.287e-05
rs839581	3	31122330	0.3108	-0.1817	3.707e-05
rs17076518	3	44229345	0.0992	-0.193	8.967e-05
rs6786331	3	44258114	0.0992	-0.1952	7.808e-05
rs112644893	3	44277068	0.9008	0.1921	8.703e-05
rs11707311	3	44283772	0.0992	-0.1921	8.703e-05
rs1869868	3	46853498	0.1639	0.2549	4.628e-05
rs7619985	3	519598	0.5423	-0.2237	9.732e-05
rs6764332	3	60635048	0.7677	0.2122	4.919e-05
rs301931	3	97631919	0.8362	-0.1941	7.886e-05
rs301932	3	97632500	0.1638	0.1941	7.886e-05
rs2082213	4	115951103	0.1667	-0.1997	3.301e-05
rs4865436	4	1786403	0.25	0.2581	2.598e-05
rs800457	4	24827805	0.8772	0.2783	9.572e-05
rs4861163	4	42115156	0.7574	-0.1892	2.377e-05
rs62314088	4	57402392	0.1269	-0.1942	9.726e-05
rs188046391	4	9060734	0.142	0.4654	6.788e-05
rs144727713	4	9063449	0.142	0.4654	6.788e-05
rs186522165	4	9078309	0.858	-0.4673	6.265e-05
rs4600911	4	9085742	0.858	-0.4654	6.788e-05
rs369171	5	140202142	0.6056	0.4052	9.632e-05
rs3887596	5	169274062	0.3047	-0.2379	9.93e-05
rs397720891	5	172336529	0.547	-0.1715	9.842e-05
rs1167281818	5	172336529	0.547	-0.1715	9.842e-05
rs6860574	5	172425225	0.9322	-0.1859	9.19e-05
rs10038995	5	52104280	0.8403	-0.366	3.263e-05
rs2548611	5	54523065	0.8083	-0.2537	6.353e-05
rs4620041	5	96623086	0.9302	0.29	6.09e-05
rs73773404	6	115527968	0.686	-0.1747	9.669e-05
rs1931003	6	131944324	0.5039	-0.184	1.92e-05
rs6557418	6	155369341	0.8154	-0.1721	8.593e-05
rs9480124	6	155371136	0.8077	-0.1831	2.677e-05
rs6936158	6	155372602	0.1923	0.1831	2.677e-05
rs9478643	6	155372758	0.1923	0.1746	6.083e-05
rs7738454	6	155373891	0.1923	0.1831	2.677e-05
rs77770610	6	155374672	0.8077	-0.1796	3.821e-05
rs9478644	6	155374961	0.1923	0.1831	2.677e-05
rs9322517	6	155375816	0.8077	-0.1831	2.677e-05
rs9478018	6	169849568	0.7986	-0.2451	4.32e-05
rs4716351	6	169868770	0.2014	0.279	3.206e-06
rs2745401	6	29520701	0.4186	-0.1993	1.407e-05
rs7770013	6	39168827	0.7222	-0.4835	1.829e-05
rs12697948	6	42897343	0.1188	-0.7484	7.47e-06
rs7745425	6	72509277	0.3391	-0.2025	9e-06
rs6923241	6	7258614	0.7232	0.1707	6.218e-05
rs10485408	6	90796239	0.819	0.5651	7.998e-05
rs13196564	6	90797321	0.819	0.5604	9.704e-05
rs35887426	6	90801421	0.1849	-0.5721	5.939e-05
rs9359907	6	90809123	0.178	-0.5704	6.617e-05
rs80170695	7	104100617	0.7372	0.4236	9.607e-05
rs7807223	7	104101520	0.2628	-0.4236	9.607e-05
rs10250022	7	119144988	0.4348	0.1672	9.217e-05
rs10253532	7	119145501	0.4348	0.1706	6.966e-05
rs869131997	7	119146688	0.4348	0.1706	6.966e-05
rs143137440	7	119146688	0.4348	0.1706	6.966e-05
rs2896269	7	119149765	0.562	-0.1675	9.08e-05
rs2402453	7	119152388	0.438	0.1749	5.897e-05
rs690193	7	138314656	0.4322	-0.1729	5.975e-05
rs28739445	7	143907850	0.9052	-0.192	7.693e-05
rs6464876	7	148353166	0.2	0.1807	4.704e-05
rs7779622	7	148354901	0.2105	0.2042	7.81e-06
rs12539611	7	148356369	0.469	-0.2437	2.847e-07
rs7810334	7	148357331	0.7876	-0.2189	1.917e-06
rs1177944	7	148362195	0.7895	-0.2028	9.262e-06
rs1730393	7	148372132	0.7982	-0.1751	8.224e-05
rs1730394	7	148373139	0.7982	-0.1751	8.224e-05
rs35373060	7	148373301	0.2018	0.1862	5.283e-05
rs11976128	7	148379686	0.7982	-0.1889	6.127e-05
rs11353652	7	148380175	0.7982	-0.1838	5.555e-05
rs796366862	7	148380175	0.7982	-0.1838	5.555e-05
rs10950315	7	1675326	0.0667	0.2752	8.434e-05
rs12530740	7	25219184	0.7985	-0.1778	7.412e-05
rs11975095	7	26025918	0.1163	-0.2002	4.489e-05
rs12537375	7	30981847	0.0993	-0.1994	5.659e-05
rs73686068	7	30991244	0.8581	0.2322	9.796e-05
rs74918575	7	30994531	0.1419	-0.2206	5.624e-05
rs57963364	7	31001196	0.1226	-0.1988	3.913e-05
rs4720256	7	37645874	0.6617	0.1686	9.782e-05
rs273104	7	41435090	0.3358	0.2931	4.776e-05
rs650831	7	71663550	0.3828	-0.2039	8.648e-05
rs567591	7	71664714	0.625	0.2029	9.606e-05
rs1954698	8	100495061	0.8065	-0.1789	5.951e-05
rs4242317	8	120688892	0.6774	-0.2465	3.678e-05
rs17121214	8	12873168	0.1102	0.2308	3.647e-06
rs36045811	8	130543212	0.562	-0.1959	5.379e-06
rs71572346	8	130543324	0.8264	0.2464	5.628e-05
rs1735173	8	144845876	0.4014	0.184	9.349e-05
rs1209892	8	144849606	0.5986	-0.184	9.349e-05
rs1209850	8	144880532	0.4028	0.1849	9.875e-05
rs11203935	8	18088309	0.373	-0.1949	7.672e-05
rs2188025	8	18091089	0.4296	-0.1773	5.222e-05
rs13248297	8	3270724	0.2155	-0.1714	7.148e-05
rs13256657	8	3271181	0.2155	-0.1685	8.906e-05
rs111278478	8	3271264	0.7845	0.1757	4.159e-05
rs113590376	8	3271281	0.7845	0.1685	8.906e-05
rs112987194	8	3271286	0.7845	0.1685	8.906e-05
rs13249501	8	3271324	0.2155	-0.1685	8.906e-05
rs35108557	8	3271677	0.2155	-0.1685	8.906e-05
rs79018911	8	3271876	0.2155	-0.1685	8.906e-05
rs79534675	8	3271877	0.7845	0.1685	8.906e-05
rs78777401	8	3273121	0.2087	-0.1685	8.906e-05
rs79530004	8	3273136	0.2087	-0.1685	8.906e-05
rs183252002	8	3273471	0.2087	-0.1685	8.906e-05
rs145800003	8	3273638	0.2087	-0.1685	8.906e-05
rs75795026	8	3273724	0.7913	0.1685	8.906e-05
rs536909722	8	3273790	0.2087	-0.1685	8.906e-05
rs113349556	8	3273859	0.7913	0.1685	8.906e-05
rs146793234	8	3273962	0.2087	-0.1685	8.906e-05
rs55741603	8	3274234	0.7913	0.1685	8.906e-05
rs56196864	8	3274261	0.7913	0.1685	8.906e-05
rs56312370	8	3274264	0.2087	-0.1685	8.906e-05
rs35344957	8	52654462	0.283	-0.2554	8.216e-05
rs59379305	8	58276895	0.0672	-0.2358	4.105e-05
rs73240981	8	58277320	0.9328	0.2358	4.105e-05
rs73240984	8	58277974	0.9328	0.2358	4.105e-05
rs10124050	9	118607219	0.6016	-0.1812	1.054e-05
rs10984120	9	118609814	0.6016	-0.1683	5.222e-05
rs10984121	9	118609815	0.3984	0.1683	5.222e-05
rs1414092	9	118610047	0.6016	-0.1683	5.222e-05
rs7868256	9	118611540	0.6016	-0.1614	7.961e-05
rs791676	9	12519253	0.1176	-0.1901	4.938e-05
rs7044529	9	134676205	0.7838	0.1816	4.419e-05
rs627741	9	15330308	0.6718	0.1853	8.018e-05
rs532309	9	15330332	0.6718	0.1983	1.011e-05
rs3957275	9	1574071	0.7368	0.2062	1.201e-05
rs13288965	9	1574331	0.7368	0.2801	1.786e-05
rs9407638	9	1574690	0.7368	0.1959	3.733e-05
rs9407640	9	1574877	0.7368	0.2004	7.535e-05
rs9407643	9	1575013	0.7368	0.1998	2.373e-05
rs10120770	9	1575155	0.2632	-0.1998	2.373e-05
rs1923930	9	1575397	0.2632	-0.1873	7.55e-05
rs2785728	9	1575950	0.7368	0.1998	2.373e-05
rs2785727	9	1577505	0.6754	0.2023	1.71e-05
rs1571268	9	36141638	0.5492	-0.2345	9.19e-05
rs12379966	9	3650939	0.2273	0.4635	7.155e-05
rs62569377	9	38812365	0.3485	0.1855	3.458e-05

### Sheet: Supplementary Table 7
Supplementary Table 7. SNPs that met the met the nominal significance threshold (P<1E-4) in the Ancestry Tract Meta-Analysis conditioned on VKORC1-1639G>A (rs9923231), CYP2C9*2, CYP2C9*3, CYP2C9*8, and CYP2C9*11 in the IWPC Cohort ( consists of 340 AAs on stable warfarin dose)
SNP	CHR	POS	Effect Allele Frequency	BETA	P
rs113523414	1	10934376	0.1888	0.1705	3.39e-05
rs688378	1	116596434	0.624	-0.1712	4.518e-05
rs857835	1	158777702	0.1379	-0.2318	5.073e-05
rs2501358	1	159851262	0.1727	-0.1821	6.997e-05
rs1989435	1	166719037	0.4776	-0.2157	9.178e-05
rs1855834	1	166724308	0.4776	-0.2157	9.178e-05
rs2152470	1	166736176	0.3507	-0.2487	1.541e-05
rs6693993	1	178562419	0.5946	0.2043	3.659e-06
rs4650998	1	178562715	0.5946	0.179	4.837e-05
rs4650999	1	178563053	0.5946	0.179	4.837e-05
rs10798619	1	178563382	0.4054	-0.1739	8.463e-05
rs1061147	1	196685194	0.7836	0.1664	9.233e-05
rs1329421	1	196687075	0.7836	0.1655	9.972e-05
rs10922092	1	196688284	0.7836	0.1655	9.972e-05
rs7529589	1	196689149	0.7836	0.1655	9.972e-05
rs12033127	1	196695125	0.782	0.1689	7.244e-05
rs6698258	1	19703970	0.608	0.2149	4.07e-05
rs7536713	1	202721455	0.8293	-0.1851	7.996e-05
rs1339966	1	246387663	0.4919	-0.1745	3.807e-05
rs11576412	1	6837383	0.7857	-0.4681	1.744e-05
rs4908425	1	6840958	0.7857	-0.4681	1.744e-05
rs12568147	1	6861420	0.7857	-0.4681	1.744e-05
rs113563686	1	6898361	0.7842	-0.477	1.218e-05
rs199672	1	77080160	0.6884	-0.1617	9.093e-05
rs199673	1	77081094	0.6957	-0.1684	7.183e-05
rs12024775	1	79751919	0.75	-0.4753	2.694e-05
rs7552726	1	79758058	0.7143	-0.4924	4.907e-06
rs141803532	1	85129231	0.1357	-0.6155	2.448e-06
rs10787959	10	119371801	0.6713	0.1669	8.042e-05
rs7893905	10	119372268	0.3287	-0.1643	9.801e-05
rs1960405	10	51454215	0.3485	0.1717	8.59e-05
rs7100981	10	51457273	0.6515	-0.1717	8.59e-05
rs113745971	10	63087298	0.0678	-0.212	4.163e-05
rs10996055	10	64839459	0.1727	-0.2364	6.173e-05
rs113242557	10	64871885	0.8273	0.2492	4.934e-05
rs4142042	10	64874891	0.8273	0.2492	4.934e-05
rs12184388	10	7414798	0.7823	-0.2136	4.148e-05
rs13353050	10	7416539	0.1371	0.2358	4.887e-05
rs11255121	10	7417616	0.2177	0.1999	7.235e-05
rs2296425	10	79304962	0.7723	0.1733	3.711e-05
rs2388739	10	8470249	0.437	-0.1662	2.984e-05
rs1926711	10	94725020	0.8692	0.1891	6.598e-05
rs1326832	10	94725827	0.1308	-0.2078	5.204e-05
rs34367065	10	94726496	0.243	-0.1906	4.761e-05
rs12762370	10	94726541	0.1308	-0.2078	5.204e-05
rs35835168	10	94727550	0.1308	-0.1891	6.598e-05
rs7904581	10	94727774	0.1308	-0.2078	5.204e-05
rs34777815	10	94729562	0.1321	-0.2084	4.838e-05
rs72816654	10	94733116	0.8667	0.2071	5.541e-05
rs2281890	10	94733571	0.8667	0.2071	5.541e-05
rs10692158	10	94735111	0.1524	-0.1864	6.435e-05
rs12571533	10	94747375	0.1333	-0.2071	5.541e-05
rs12768009	10	94766108	0.8544	0.2171	2.355e-05
rs7919524	10	94778957	0.8641	0.209	4.703e-05
rs67120915	10	94788559	0.1359	-0.209	4.703e-05
rs145364562	10	94791495	0.8641	0.209	4.703e-05
rs7911008	10	94801768	0.1359	-0.209	4.703e-05
rs1853205	10	94815312	0.1359	-0.209	4.703e-05
rs148589627	10	94829705	0.8641	0.2031	4.663e-05
rs34986692	10	94837046	0.1359	-0.209	4.703e-05
rs397845694	10	94837046	0.1359	-0.209	4.703e-05
rs7911654	10	94839520	0.1359	-0.2152	3.073e-05
rs35709381	10	94854968	0.8641	0.2096	4.542e-05
rs2104162	10	94876348	0.3398	-0.1821	9.112e-05
rs4608002	10	94880345	0.6602	0.1821	9.112e-05
rs34029985	10	94889097	0.1553	-0.2051	5.715e-05
rs12778966	10	94889643	0.1456	-0.2071	5.218e-05
rs35013847	10	94892563	0.6505	0.1809	9.483e-05
rs7906871	10	94898443	0.3495	-0.1809	9.483e-05
rs34607361	10	94903081	0.1456	-0.2071	5.218e-05
rs3056960	10	94908740	0.8544	0.2071	5.218e-05
rs5787125	10	94908740	0.8544	0.2071	5.218e-05
rs11596236	10	94912618	0.6505	0.1809	9.483e-05
rs2181097	10	94921243	0.8544	0.2071	5.218e-05
rs61886768	10	94935086	0.2	-0.2154	2.869e-05
rs61886769	10	94935323	0.2	-0.2154	2.869e-05
rs4918758	10	94937495	0.4095	-0.1967	2.215e-05
rs2860905	10	94942538	0.7905	0.222	1.061e-05
rs28371677	10	94942715	0.2	-0.2255	9.678e-06
rs12772675	10	94946652	0.4135	-0.2012	1.449e-05
rs4918766	10	94952127	0.5755	0.2037	1.383e-05
rs12780688	10	94956617	0.419	-0.2023	1.67e-05
rs61886778	10	94958551	0.7961	0.2206	1.825e-05
rs74494115	10	94960088	0.7961	0.2206	1.825e-05
rs80159642	10	94960089	0.2039	-0.2206	1.825e-05
rs4917641	10	94978284	0.5865	0.2012	1.449e-05
rs9332220	10	94984186	0.7981	0.2195	1.994e-05
rs61886804	10	94990179	0.2039	-0.2268	8.43e-06
rs4918797	10	94990494	0.7961	0.2198	1.924e-05
rs4918798	10	94990786	0.7961	0.2198	1.924e-05
rs1505	10	94991002	0.5825	0.202	1.33e-05
rs1536442	10	95536165	0.5238	0.168	5.174e-05
rs1944899	11	104822396	0.2	-0.1908	6.497e-05
rs2162340	11	104825897	0.8	0.1908	6.497e-05
rs10895734	11	104828099	0.8385	0.1985	3.871e-05
rs1240782	11	116703868	0.6296	-0.1719	9.587e-05
rs543582192	11	116703898	0.6296	-0.1719	9.587e-05
rs10617144	11	116703898	0.6296	-0.1719	9.587e-05
rs1268832	11	116704513	0.6418	-0.1774	5.186e-05
rs977244	11	12133536	0.5328	0.1658	3.841e-05
rs1114825	11	18251299	0.8409	0.1751	7.07e-05
rs16907627	11	21185976	0.9328	0.2431	3.187e-05
rs4910844	11	5755254	0.2269	0.2583	4.857e-05
rs10838648	11	5795055	0.2353	0.2712	1.725e-05
rs10838655	11	5801697	0.7667	-0.2702	1.871e-05
rs10769241	11	5805352	0.7667	-0.2702	1.871e-05
rs1812173	11	6320788	0.9292	0.1779	8.454e-05
rs10830648	11	91113732	0.7574	-0.1735	7.278e-05
rs7104533	11	93554338	0.4094	-0.1838	3.537e-05
rs7945959	11	96128487	0.4436	-0.1942	3.63e-06
rs7111263	11	96132376	0.4436	-0.1932	3.503e-06
rs7930909	11	96132720	0.6767	-0.1791	3.138e-05
rs57129689	11	98588338	0.3712	-0.1708	7.695e-05
rs796662315	11	98588338	0.3712	-0.1708	7.695e-05
rs11522683	11	98678104	0.8797	0.1877	9.728e-05
rs2238044	12	2176565	0.5984	-0.1831	2.113e-05
rs2239017	12	2180485	0.4141	0.2015	2.685e-06
rs2077179	2	128623005	0.4161	0.4066	2.684e-05
rs57072837	2	131537725	0.6788	-0.3994	3.8e-05
rs10207652	2	135830908	0.219	0.4039	9.974e-05
rs12463968	2	140231227	0.8134	0.2234	6.441e-05
rs12464830	2	140242249	0.8134	0.2234	6.441e-05
rs11676794	2	153767805	0.3968	-0.1564	9.601e-05
rs1993789	2	156754790	0.2397	-0.1902	1.163e-05
rs6436652	2	156793445	0.3388	-0.1834	6.038e-05
rs12469721	2	160222900	0.3417	-0.4407	8.323e-05
rs12620581	2	172464986	0.1786	0.192	7.556e-05
rs10208393	2	204208060	0.3359	-0.1792	2.096e-05
rs1357137	2	212238738	0.6475	0.2009	1.948e-05
rs1949654	2	212239502	0.3525	-0.192	4.554e-05
rs112820901	2	217408100	0.9346	-0.2314	1.961e-05
rs113916499	2	217409166	0.0654	0.2314	1.961e-05
rs79261851	2	217412117	0.9346	-0.2314	1.961e-05
rs12478407	2	217412292	0.9346	-0.2314	1.961e-05
rs12478389	2	217412396	0.9346	-0.2314	1.961e-05
rs58010652	2	217413734	0.9346	-0.2314	1.961e-05
rs34098373	2	217414741	0.9346	-0.2314	1.961e-05
rs7557472	2	220683264	0.3675	0.1651	8.081e-05
rs7604395	2	220685711	0.6441	-0.1655	6.049e-05
rs11693081	2	220688330	0.3729	0.1692	4.891e-05
rs4674546	2	220691665	0.3621	0.163	5.362e-05
rs12477600	2	220692329	0.6379	-0.163	6.402e-05
rs7599725	2	220719851	0.6695	-0.1611	8.952e-05
rs13031155	2	220723117	0.6695	-0.1786	1.09e-05
rs76565622	2	22136923	0.9291	-0.1925	9.53e-05
rs2741302	2	232363123	0.8387	0.2388	1.025e-06
rs2741303	2	232366205	0.8828	0.2457	2.598e-05
rs13033711	2	26536792	0.5672	0.3948	1.89e-05
rs12477758	2	30053785	0.0873	-0.241	2.059e-05
rs6719596	2	45399237	0.2814	0.231	5.386e-05
rs6544815	2	45403454	0.2754	0.2491	1.676e-05
rs13015767	2	45409254	0.7169	-0.2469	7.891e-05
rs7574673	2	45425164	0.3373	0.2874	3.13e-05
rs28834080	2	45430709	0.3373	0.2874	3.13e-05
rs13025877	2	45507341	0.2619	0.2843	8.224e-05
rs146343569	2	53317316	0.8242	0.217	7.761e-05
rs2194407	2	53317316	0.8242	0.217	7.761e-05
rs13033531	2	62120707	0.3836	-0.2171	5.018e-05
rs13015217	2	62142813	0.6345	0.2237	7.936e-05
rs13022201	2	71678632	0.28	-0.1912	8.411e-05
rs10433402	3	118108346	0.3083	0.1769	5.798e-05
rs59753488	3	139033987	0.113	-0.1924	7.857e-05
rs73151592	3	144451449	0.3417	-0.2253	5.535e-05
rs9823947	3	144452815	0.6583	0.2253	5.535e-05
rs2862628	3	176874440	0.5254	-0.1721	2.955e-05
rs10049091	3	17963515	0.6693	0.2698	1.5e-05
rs7433027	3	17967907	0.6423	0.2569	3.738e-05
rs6577606	3	17969211	0.6423	0.2569	3.738e-05
rs9810586	3	17972523	0.3577	-0.2569	3.738e-05
rs9841532	3	17983951	0.3577	-0.2534	4.505e-06
rs6577609	3	17986965	0.3577	-0.2259	4.968e-06
rs7429951	3	17989735	0.6048	0.2118	6.965e-06
rs12631902	3	17994385	0.6452	0.2261	2.332e-06
rs4908956	3	17995346	0.3548	-0.2261	2.332e-06
rs4909003	3	17995456	0.6452	0.2261	2.332e-06
rs57961786	3	17996638	0.6452	0.2261	2.332e-06
rs113425921	3	18003021	0.3548	-0.2538	1.857e-06
rs56029637	3	18003849	0.3548	-0.2538	1.857e-06
rs7429331	3	18004095	0.3548	-0.2222	3.373e-06
rs4129513	3	18007396	0.6452	0.2222	3.373e-06
rs6577610	3	18008501	0.3548	-0.2222	3.373e-06
rs61978649	3	18013739	0.3548	-0.2538	1.857e-06
rs9310538	3	18016490	0.3548	-0.1966	2.728e-05
rs4130529	3	18022228	0.6452	0.2345	1.537e-05
rs754977325	3	193038977	0.9178	-0.1797	6.184e-05
rs5855469	3	193038977	0.9178	-0.1797	6.184e-05
rs7645195	3	196658831	0.2759	-0.2423	6.639e-05
rs1869868	3	46853498	0.1639	0.2459	5.008e-05
rs7619985	3	519598	0.5423	-0.2447	9e-06
rs6764332	3	60635048	0.7677	0.1986	8.476e-05
rs79961055	3	8470337	0.8731	-0.6141	7.892e-05
rs301929	3	97628932	0.8362	-0.1866	7.836e-05
rs301931	3	97631919	0.8362	-0.1889	6.748e-05
rs301932	3	97632500	0.1638	0.1889	6.748e-05
rs2082213	4	115951103	0.1667	-0.1907	4.046e-05
rs800457	4	24827805	0.8772	0.27	8.325e-05
rs4861163	4	42115156	0.7574	-0.1722	6.993e-05
rs17088054	4	57401906	0.9478	0.2007	9.064e-05
rs62314088	4	57402392	0.1269	-0.2049	1.829e-05
rs188046391	4	9060734	0.142	0.4598	4.048e-05
rs144727713	4	9063449	0.142	0.4598	4.048e-05
rs186522165	4	9078309	0.858	-0.4617	3.746e-05
rs4600911	4	9085742	0.858	-0.4598	4.048e-05
rs606057	5	135121095	0.2105	-0.197	5.741e-05
rs369171	5	140202142	0.6056	0.4186	2.767e-05
rs11738439	5	140315645	0.6056	0.4184	2.805e-05
rs3887596	5	169274062	0.3047	-0.2386	4.837e-05
rs754431	5	169276947	0.6929	0.226	7.18e-05
rs10038995	5	52104280	0.8403	-0.3338	9.482e-05
rs2591396	5	64477219	0.6207	-0.4067	9.957e-05
rs6873945	5	82872363	0.2037	-0.1714	7.768e-05
rs6895449	5	82872364	0.7963	0.1714	7.768e-05
rs13436921	5	82872826	0.7963	0.1714	7.768e-05
rs9293318	5	82873259	0.2037	-0.1706	8.515e-05
rs10057689	5	84885507	0.4912	-0.1618	9.922e-05
rs1909817	5	84885534	0.5088	0.1634	9.281e-05
rs6885167	5	84886728	0.5088	0.1618	9.922e-05
rs2744165	6	104282278	0.5877	0.2208	7.638e-05
rs73773404	6	115527968	0.686	-0.1688	9.349e-05
rs1931003	6	131944324	0.5039	-0.1663	6.586e-05
rs12205484	6	146654068	0.2619	-0.3954	8.668e-05
rs397887069	6	146656034	0.7381	0.3926	9.682e-05
rs34817618	6	146656034	0.7381	0.3926	9.682e-05
rs6908255	6	146659207	0.2619	-0.3538	7.162e-05
rs1340996	6	146667842	0.7381	0.3538	7.162e-05
rs4716351	6	169868770	0.2014	0.2448	2.738e-05
rs2745401	6	29520701	0.4186	-0.1864	2.689e-05
rs7770013	6	39168827	0.7222	-0.4532	2.963e-05
rs12697948	6	42897343	0.1188	-0.7716	1.405e-06
rs7745425	6	72509277	0.3391	-0.1773	6.523e-05
rs12525150	6	90795397	0.188	-0.5717	2.412e-05
rs10485408	6	90796239	0.819	0.5923	1.716e-05
rs13196564	6	90797321	0.819	0.5888	1.982e-05
rs35887426	6	90801421	0.1849	-0.5979	1.295e-05
rs9359907	6	90809123	0.178	-0.5968	1.421e-05
rs9692033	7	10205790	0.1727	-0.1709	5.89e-05
rs9692549	7	10205895	0.8273	0.1689	7.724e-05
rs77449944	7	104099477	0.7319	0.4081	8.098e-05
rs80170695	7	104100617	0.7372	0.4207	5.652e-05
rs7807223	7	104101520	0.2628	-0.4207	5.652e-05
rs6975551	7	115856023	0.1475	0.1735	9.242e-05
rs28739445	7	143907850	0.9052	-0.1836	8.947e-05
rs7779622	7	148354901	0.2105	0.184	3.187e-05
rs12539611	7	148356369	0.469	-0.2154	3.531e-06
rs7810334	7	148357331	0.7876	-0.201	6.136e-06
rs1177944	7	148362195	0.7895	-0.1831	3.563e-05
rs35907432	7	154718167	0.7823	0.4708	8.876e-05
rs17847428	7	158133657	0.3768	0.1813	2.882e-05
rs200467802	7	5283207	0.5954	0.1922	7.16e-05
rs11769657	7	81862960	0.4621	-0.2004	5.75e-05
rs1954698	8	100495061	0.8065	-0.174	4.854e-05
rs4242317	8	120688892	0.6774	-0.2348	4.171e-05
rs17121214	8	12873168	0.1102	0.2111	1.272e-05
rs36045811	8	130543212	0.562	-0.1824	1.155e-05
rs71572346	8	130543324	0.8264	0.2391	4.785e-05
rs273412	8	131519052	0.4809	0.2125	9.112e-05
rs7835212	8	16973543	0.469	-0.1932	3.412e-05
rs11203935	8	18088309	0.373	-0.1952	3.755e-05
rs7821911	8	38734617	0.2174	0.2392	2.811e-05
rs72638311	8	49845506	0.878	0.6257	6.648e-05
rs148296376	8	49845734	0.122	-0.6257	6.648e-05
rs114792073	8	49845740	0.122	-0.6257	6.648e-05
rs11994468	8	49849578	0.122	-0.6257	6.648e-05
rs112298472	8	49851498	0.878	0.6257	6.648e-05
rs59405147	8	49859805	0.878	0.6282	6.185e-05
rs146660776	8	49875675	0.881	0.6289	6.028e-05
rs185537673	8	49877256	0.8889	0.629	5.963e-05
rs112772116	8	49884772	0.119	-0.6253	6.649e-05
rs57692518	8	49885132	0.119	-0.6289	6.028e-05
rs1484815	8	49886256	0.881	0.6253	6.649e-05
rs436688	8	49896460	0.1181	-0.6261	6.279e-05
rs2450291	8	49908289	0.881	0.6223	7.099e-05
rs2200494	8	49909666	0.119	-0.6223	7.099e-05
rs967116	8	49911871	0.119	-0.6261	6.344e-05
rs2449958	8	49916499	0.119	-0.6261	6.344e-05
rs2450288	8	49916513	0.119	-0.6261	6.344e-05
rs967110	8	49916657	0.119	-0.6261	6.344e-05
rs967109	8	49916798	0.881	0.6261	6.344e-05
rs318860	8	49920968	0.881	0.6261	6.344e-05
rs318862	8	49922063	0.881	0.6261	6.344e-05
rs182646	8	49923016	0.881	0.6261	6.344e-05
rs318864	8	49925422	0.119	-0.6261	6.344e-05
rs366526	8	49926288	0.119	-0.6261	6.344e-05
rs402156	8	49926583	0.119	-0.6261	6.344e-05
rs2450285	8	49928368	0.119	-0.2396	7.471e-05
rs406337	8	49930522	0.881	0.2362	7.231e-05
rs365318	8	49930715	0.119	-0.2396	7.471e-05
rs391798	8	49930783	0.881	0.2396	7.471e-05
rs384406	8	49930943	0.881	0.2396	7.471e-05
rs7825256	8	52612155	0.7238	0.2841	6.008e-06
rs35344957	8	52654462	0.283	-0.2733	1.166e-05
rs59379305	8	58276895	0.0672	-0.2227	5.907e-05
rs73240981	8	58277320	0.9328	0.2227	5.907e-05
rs73240984	8	58277974	0.9328	0.2227	5.907e-05
rs10980159	9	110044853	0.1029	0.6475	5.754e-05
rs78923754	9	110048758	0.8978	-0.6599	4.018e-05
rs16914725	9	110051799	0.1022	0.6599	4.018e-05
rs113223568	9	110051965	0.8978	-0.6599	4.018e-05
rs58850473	9	110054268	0.8978	-0.6599	4.018e-05
rs10980170	9	110059903	0.8978	-0.6599	4.018e-05
rs60643129	9	110060399	0.1022	0.6629	3.703e-05
rs150918760	9	110063197	0.8986	-0.664	3.56e-05
rs10124050	9	118607219	0.6016	-0.173	1.265e-05
rs10984120	9	118609814	0.6016	-0.1613	5.694e-05
rs10984121	9	118609815	0.3984	0.1613	5.694e-05
rs1414092	9	118610047	0.6016	-0.1613	5.694e-05
rs791676	9	12519253	0.1176	-0.1824	5.198e-05
rs7856537	9	1521178	0.8938	0.2536	9.424e-05
rs13288965	9	1574331	0.7368	0.2588	4.242e-05
rs7861507	9	3097969	0.1119	-0.2541	3.017e-05
rs1571268	9	36141638	0.5492	-0.2324	5.727e-05
rs12379966	9	3650939	0.2273	0.4417	9.288e-05
rs62569377	9	38812365	0.3485	0.1735	6.137e-05
rs182558058	9	6832264	0.9421	-0.2815	8.07e-05
rs12235846	9	81386268	0.3596	-0.1898	5.481e-05
rs10780511	9	81391325	0.3596	0.1944	2.879e-05
rs3860892	9	81392209	0.3596	0.1944	2.879e-05
rs62574638	9	94124371	0.8647	0.2172	6.23e-05
rs113605836	9	94128164	0.1343	-0.2173	6.345e-05

### Sheet: Supplementary Table 8
Supplementary Table 8. SNPs that met the suggestive significance threshold (P<5E-6) in the GWAS done in the IWPC European Cohort ( consists of 1259 Europeans on stable warfarin dose)
SNP	CHR	POS	MAF	BETA	P
rs10788037	10	121876227	0.2768	-0.1538	3.746e-06
rs28479505	10	125664921	0.2625	0.1583	4.585e-06
rs4366426	10	125815424	0.3264	0.1588	5.833e-07
rs7070084	10	125820233	0.3261	0.1504	2.164e-06
rs7095088	10	125821711	0.3284	0.1526	1.399e-06
rs4387295	10	125822526	0.328	0.1513	1.797e-06
rs4512765	10	125822555	0.332	0.155	9.457e-07
rs28416880	10	125822886	0.3328	0.1565	7.473e-07
rs4341477	10	125823293	0.3328	0.1565	7.473e-07
rs4641398	10	125823590	0.3328	0.1565	7.473e-07
rs4396226	10	125823788	0.3423	0.1617	1.792e-07
rs28677945	10	125862869	0.3503	0.1583	4.93e-07
rs4929824	10	125864002	0.3503	0.1539	9.787e-07
rs12767203	10	125864971	0.3507	0.1574	5.581e-07
rs28491073	10	125867749	0.3455	0.1553	8.758e-07
rs113088617	10	135003839	0.2895	0.1547	2.643e-06
rs56403249	10	135097224	0.4813	0.1447	1.279e-06
rs2814218	10	135386240	0.3753	-0.1455	3.708e-06
rs10776690	10	135386469	0.413	0.1699	2.695e-08
rs116138876	10	383759	0.4801	0.1404	3.434e-06
rs375618693	10	38875173	0.3896	0.1455	1.916e-06
rs12779388	10	38887300	0.4019	0.1468	1.346e-06
rs2224444	10	38933668	0.3959	0.1647	6.087e-08
rs59100488	10	38964126	0.388	0.1429	2.897e-06
rs71010455	10	38965115	0.415	0.1736	6.207e-09
rs377498499	10	39125141	0.365	0.1781	5.031e-09
rs71500494	10	39125149	0.3761	0.1718	1.551e-08
rs71495778	10	39125572	0.384	0.202	2.355e-11
rs71495779	10	39125602	0.4142	0.2195	2.366e-13
rs370773085	10	42364955	0.4142	0.3031	4.152e-24
rs56155286	10	42371936	0.2403	-0.2256	9.313e-11
rs10900205	10	42599925	0.384	0.2934	7.374e-23
rs62649155	10	42662172	0.4241	0.2918	1.385e-23
rs61728806	10	42723752	0.1803	0.2116	5.079e-08
rs2257475	10	46246785	0.3066	0.1525	3.864e-06
rs11259773	10	47656255	0.3042	0.2122	9.339e-11
rs72790435	10	47662886	0.1565	0.2389	3.524e-09
rs141297937	10	49201913	0.2061	0.2032	3.429e-08
rs28710800	10	501447	0.1537	0.2223	6.899e-08
rs75933669	10	51563351	0.0556	-0.3153	2.037e-06
rs78267136	10	51563352	0.0556	-0.3153	2.037e-06
rs4935359	10	51775385	0.4098	0.1435	3.895e-06
rs372610449	10	51934253	0.1747	-0.1836	4.514e-06
rs531043022	10	72271	0.4508	-0.1441	2.725e-06
rs7095447	10	75119899	0.1088	-0.2337	2.42e-06
rs12411705	10	81562972	0.1823	-0.1834	2.571e-06
rs7893378	10	93634095	0.2033	-0.1854	1.116e-06
rs68140425	10	94605713	0.08062	-0.2552	3.191e-06
rs76541158	10	96383524	0.06156	-0.333	8.37e-08
rs79611756	10	96387031	0.06076	-0.3334	9.644e-08
rs77008973	10	96388364	0.06076	-0.3334	9.644e-08
rs78150064	10	96388665	0.06076	-0.3334	9.644e-08
rs55706909	10	96389223	0.06076	-0.3334	9.644e-08
rs79172815	10	96389784	0.06076	-0.3334	9.644e-08
rs59278974	10	96389786	0.06076	-0.3334	9.644e-08
rs74883200	10	96390079	0.06076	-0.3334	9.644e-08
rs111501284	10	96392063	0.06076	-0.3334	9.644e-08
rs75470184	10	96392186	0.06076	-0.3334	9.644e-08
rs186902335	10	96392306	0.06076	-0.3334	9.644e-08
rs111326484	10	96393683	0.06076	-0.3334	9.644e-08
rs111485167	10	96394254	0.06076	-0.3334	9.644e-08
rs113686863	10	96397539	0.06076	-0.3334	9.644e-08
rs113444871	10	96397876	0.06076	-0.3334	9.644e-08
rs113244272	10	96400221	0.06076	-0.3334	9.644e-08
rs117215113	10	96406092	0.06076	-0.3334	9.644e-08
rs74150870	10	96406166	0.06076	-0.3334	9.644e-08
rs60122432	10	96410154	0.06076	-0.3334	9.644e-08
rs112999388	10	96411252	0.06076	-0.3334	9.644e-08
rs113103955	10	96414633	0.06076	-0.3334	9.644e-08
rs112248966	10	96416397	0.06116	-0.3451	3.064e-08
rs113645402	10	96419165	0.06076	-0.3334	9.644e-08
rs79517882	10	96424148	0.06076	-0.3334	9.644e-08
rs74419074	10	96424439	0.06076	-0.3334	9.644e-08
rs80149370	10	96426262	0.06275	-0.3119	4.39e-07
rs75602228	10	96427354	0.06076	-0.3334	9.644e-08
rs79950930	10	96429130	0.06076	-0.3334	9.644e-08
rs113535483	10	96436439	0.06076	-0.3334	9.644e-08
rs75404862	10	96441082	0.06076	-0.3334	9.644e-08
rs17110192	10	96441927	0.06076	-0.3334	9.644e-08
rs17110194	10	96441949	0.06076	-0.3334	9.644e-08
rs57431619	10	96444512	0.06315	-0.3602	4.903e-09
rs79678941	10	96449450	0.06076	-0.3334	9.644e-08
rs112021287	10	96450169	0.06076	-0.3334	9.644e-08
rs141326874	10	96451060	0.06076	-0.3334	9.644e-08
rs145941177	10	96452024	0.06076	-0.3334	9.644e-08
rs149200109	10	96452818	0.06076	-0.3334	9.644e-08
rs113645150	10	96455800	0.06076	-0.3334	9.644e-08
rs111851363	10	96455809	0.06076	-0.3334	9.644e-08
rs111358221	10	96456121	0.06076	-0.3334	9.644e-08
rs56083530	10	96456685	0.06315	-0.3602	4.903e-09
rs144443817	10	96457019	0.06076	-0.3334	9.644e-08
rs143566259	10	96457208	0.06076	-0.3334	9.644e-08
rs143966491	10	96460278	0.06076	-0.3334	9.644e-08
rs144340711	10	96460294	0.06076	-0.3334	9.644e-08
rs117842716	10	96462251	0.06076	-0.3334	9.644e-08
rs111237645	10	96462701	0.06076	-0.3334	9.644e-08
rs7896133	10	96464730	0.06315	-0.3602	4.903e-09
rs74967207	10	96468755	0.06076	-0.3334	9.644e-08
rs148100010	10	96475624	0.06076	-0.3334	9.644e-08
rs147282382	10	96476102	0.06076	-0.3334	9.644e-08
rs113660096	10	96476786	0.06076	-0.3334	9.644e-08
rs74549782	10	96482852	0.06076	-0.3334	9.644e-08
rs80059054	10	96483008	0.06076	-0.3334	9.644e-08
rs7094920	10	96492543	0.06315	-0.3602	4.903e-09
rs17110236	10	96493332	0.06076	-0.3334	9.644e-08
rs79219523	10	96493750	0.06076	-0.3334	9.644e-08
rs79429965	10	96494912	0.06076	-0.3334	9.644e-08
rs3740367	10	96495266	0.06076	-0.3334	9.644e-08
rs140228918	10	96495747	0.06076	-0.3334	9.644e-08
rs79988394	10	96498144	0.06076	-0.3334	9.644e-08
rs112779036	10	96498813	0.06116	-0.3319	1.023e-07
rs7917617	10	96499512	0.06394	-0.3538	6.163e-09
rs1409652	10	96499555	0.06394	-0.3538	6.163e-09
rs1409651	10	96499710	0.06156	-0.3275	1.161e-07
rs1409650	10	96499813	0.06156	-0.3275	1.161e-07
rs1409649	10	96499924	0.06394	-0.3538	6.163e-09
rs74152352	10	96500010	0.06394	-0.3538	6.163e-09
rs4638245	10	96500563	0.06156	-0.3275	1.161e-07
rs78778185	10	96501004	0.06394	-0.3538	6.163e-09
rs80339269	10	96501069	0.06156	-0.3275	1.161e-07
rs78829002	10	96501175	0.06156	-0.3275	1.161e-07
rs117677135	10	96501708	0.06156	-0.3275	1.161e-07
rs113739251	10	96502658	0.06156	-0.3275	1.161e-07
rs58269717	10	96503017	0.06394	-0.3538	6.163e-09
rs111745508	10	96504395	0.06156	-0.3275	1.161e-07
rs75468752	10	96505880	0.06394	-0.3538	6.163e-09
rs75642445	10	96507575	0.06156	-0.3275	1.161e-07
rs60204155	10	96507589	0.06394	-0.3538	6.163e-09
rs74152356	10	96508011	0.06394	-0.3538	6.163e-09
rs74152357	10	96508039	0.06156	-0.3275	1.161e-07
rs59648911	10	96508789	0.06156	-0.3275	1.161e-07
rs141064312	10	96509914	0.06156	-0.3275	1.161e-07
rs145474674	10	96510711	0.06156	-0.3275	1.161e-07
rs111274926	10	96511724	0.06394	-0.3538	6.163e-09
rs74152360	10	96512547	0.06156	-0.3275	1.161e-07
rs74152362	10	96513106	0.06394	-0.3538	6.163e-09
rs76265521	10	96514016	0.06156	-0.3275	1.161e-07
rs74508437	10	96514363	0.06156	-0.3275	1.161e-07
rs201641923	10	96514609	0.06156	-0.3275	1.161e-07
rs111972967	10	96514778	0.06394	-0.3538	6.163e-09
rs7907195	10	96515341	0.06156	-0.3275	1.161e-07
rs117104023	10	96515342	0.06156	-0.3275	1.161e-07
rs79222634	10	96516575	0.06394	-0.3538	6.163e-09
rs148916593	10	96516699	0.06156	-0.3275	1.161e-07
rs111543420	10	96517626	0.06156	-0.3275	1.161e-07
rs74152364	10	96518705	0.06394	-0.3538	6.163e-09
rs78721914	10	96518844	0.06394	-0.3538	6.163e-09
rs78742448	10	96519132	0.06156	-0.3275	1.161e-07
rs78535200	10	96519134	0.06156	-0.3275	1.161e-07
rs77046614	10	96519244	0.06156	-0.3275	1.161e-07
rs77957608	10	96519691	0.06156	-0.3275	1.161e-07
rs77850210	10	96519743	0.06156	-0.3275	1.161e-07
rs3814637	10	96521045	0.06394	-0.3538	6.163e-09
rs11568732	10	96521574	0.06156	-0.3275	1.161e-07
rs17885098	10	96522561	0.06394	-0.3538	6.163e-09
rs17879263	10	96523402	0.06394	-0.3538	6.163e-09
rs111579015	10	96525300	0.06394	-0.3538	6.163e-09
rs112773738	10	96526531	0.06394	-0.3538	6.163e-09
rs59826872	10	96527384	0.06394	-0.3538	6.163e-09
rs57957726	10	96528430	0.06394	-0.3538	6.163e-09
rs117395468	10	96529544	0.06394	-0.3538	6.163e-09
rs75539551	10	96530260	0.06394	-0.3538	6.163e-09
rs146058526	10	96530497	0.06156	-0.3275	1.161e-07
rs112543932	10	96531260	0.06394	-0.3538	6.163e-09
rs150991980	10	96531369	0.06156	-0.3275	1.161e-07
rs146936435	10	96531598	0.06156	-0.3275	1.161e-07
rs111789203	10	96532073	0.06156	-0.3275	1.161e-07
rs61249521	10	96532930	0.06394	-0.3538	6.163e-09
rs112732395	10	96533173	0.06156	-0.3275	1.161e-07
rs76418162	10	96533587	0.06156	-0.3275	1.161e-07
rs60214908	10	96533767	0.06394	-0.3538	6.163e-09
rs55805503	10	96534043	0.06156	-0.3275	1.161e-07
rs17885348	10	96534234	0.06156	-0.3275	1.161e-07
rs17884832	10	96534475	0.06156	-0.3275	1.161e-07
rs17879992	10	96535628	0.06156	-0.3275	1.161e-07
rs138660413	10	96537727	0.06235	-0.3306	6.312e-08
rs17878673	10	96539144	0.06156	-0.3275	1.161e-07
rs17885417	10	96539980	0.06156	-0.3275	1.161e-07
rs4304697	10	96540889	0.06156	-0.3275	1.161e-07
rs7088784	10	96541373	0.06394	-0.3538	6.163e-09
rs116409382	10	96542689	0.06394	-0.3538	6.163e-09
rs80259168	10	96543753	0.06156	-0.3275	1.161e-07
rs75374791	10	96544815	0.06156	-0.3275	1.161e-07
rs57584668	10	96544980	0.06394	-0.3538	6.163e-09
rs79103432	10	96545475	0.06156	-0.3275	1.161e-07
rs113089853	10	96545632	0.06156	-0.3275	1.161e-07
rs77419080	10	96546020	0.06156	-0.3275	1.161e-07
rs77921213	10	96546246	0.06156	-0.3275	1.161e-07
rs74636383	10	96546697	0.06156	-0.3275	1.161e-07
rs61153799	10	96547356	0.06156	-0.3275	1.161e-07
rs112573749	10	96547736	0.06156	-0.3275	1.161e-07
rs57822910	10	96548490	0.06394	-0.3538	6.163e-09
rs142851331	10	96548877	0.06156	-0.3275	1.161e-07
rs78397134	10	96549486	0.06156	-0.3275	1.161e-07
rs148214119	10	96549859	0.06156	-0.3275	1.161e-07
rs202060631	10	96549881	0.06156	-0.3275	1.161e-07
rs9663112	10	96550077	0.06156	-0.3275	1.161e-07
rs145340760	10	96550919	0.06156	-0.3275	1.161e-07
rs7076898	10	96551090	0.06156	-0.3275	1.161e-07
rs7077029	10	96551092	0.06156	-0.3275	1.161e-07
rs112263145	10	96551216	0.06156	-0.3275	1.161e-07
rs141144882	10	96551475	0.06156	-0.3275	1.161e-07
rs183590790	10	96552187	0.06156	-0.3275	1.161e-07
rs77819408	10	96552188	0.06156	-0.3275	1.161e-07
rs77120885	10	96552327	0.06156	-0.3275	1.161e-07
rs58349349	10	96553499	0.06156	-0.3275	1.161e-07
rs117381226	10	96553520	0.06156	-0.3275	1.161e-07
rs113641915	10	96553577	0.06156	-0.3275	1.161e-07
rs111853758	10	96553689	0.06156	-0.3275	1.161e-07
rs191991016	10	96553753	0.06156	-0.3275	1.161e-07
rs57079861	10	96553758	0.06156	-0.3275	1.161e-07
rs117716164	10	96553918	0.06156	-0.3275	1.161e-07
rs9663214	10	96554049	0.06394	-0.3538	6.163e-09
rs112038911	10	96554771	0.06156	-0.3275	1.161e-07
rs9663965	10	96555316	0.06156	-0.3275	1.161e-07
rs9664621	10	96555447	0.06156	-0.3275	1.161e-07
rs200069419	10	96555605	0.06156	-0.3275	1.161e-07
rs139619180	10	96556316	0.06156	-0.3275	1.161e-07
rs113036428	10	96556671	0.06156	-0.3275	1.161e-07
rs116855710	10	96557212	0.06156	-0.3275	1.161e-07
rs78497745	10	96560487	0.06394	-0.3538	6.163e-09
rs77460358	10	96560618	0.06394	-0.3538	6.163e-09
rs79187906	10	96560695	0.06116	-0.3187	2.679e-07
rs75254631	10	96560911	0.06156	-0.3275	1.161e-07
rs113546720	10	96561988	0.06156	-0.3275	1.161e-07
rs113684911	10	96562482	0.06394	-0.3538	6.163e-09
rs78779059	10	96565151	0.06394	-0.3538	6.163e-09
rs74804603	10	96566698	0.06156	-0.3275	1.161e-07
rs77635509	10	96566779	0.06156	-0.3275	1.161e-07
rs112984453	10	96568033	0.06434	-0.3499	8.337e-09
rs11188082	10	96568035	0.06791	-0.3266	4.062e-08
rs112859410	10	96569827	0.06116	-0.3319	1.023e-07
rs59589203	10	96570276	0.06116	-0.3319	1.023e-07
rs113018075	10	96570501	0.06116	-0.3319	1.023e-07
rs184377978	10	96570509	0.06116	-0.3319	1.023e-07
rs112616341	10	96571199	0.06354	-0.3586	5.256e-09
rs113153908	10	96573396	0.06116	-0.3319	1.023e-07
rs113225663	10	96574699	0.06116	-0.3319	1.023e-07
rs74152369	10	96575280	0.06354	-0.3586	5.256e-09
rs10509677	10	96576110	0.06116	-0.3319	1.023e-07
rs10509678	10	96576190	0.06116	-0.3319	1.023e-07
rs55732648	10	96580064	0.06116	-0.3319	1.023e-07
rs28399511	10	96580140	0.06116	-0.3319	1.023e-07
rs115249611	10	96582674	0.06116	-0.3319	1.023e-07
rs75280500	10	96582914	0.06116	-0.3319	1.023e-07
rs139202257	10	96588811	0.06076	-0.3356	8.001e-08
rs143215313	10	96589138	0.06116	-0.3319	1.023e-07
rs201682436	10	96590970	0.06275	-0.3602	5.266e-09
rs111406687	10	96594700	0.06076	-0.3206	2.939e-07
rs568156376	10	96596151	0.06116	-0.3319	1.023e-07
rs112151434	10	96596436	0.06116	-0.3319	1.023e-07
rs113461058	10	96596483	0.06275	-0.3602	5.266e-09
rs111732980	10	96596641	0.06116	-0.3319	1.023e-07
rs200441094	10	96596695	0.06116	-0.3319	1.023e-07
rs142070501	10	96596750	0.06275	-0.3602	5.266e-09
rs112194017	10	96598316	0.06116	-0.3319	1.023e-07
rs74154112	10	96598815	0.06275	-0.3602	5.266e-09
rs77044967	10	96599761	0.06275	-0.3602	5.266e-09
rs146630622	10	96600123	0.06116	-0.3319	1.023e-07
rs117756203	10	96601144	0.06116	-0.3319	1.023e-07
rs78259677	10	96601761	0.06354	-0.3586	5.256e-09
rs3758581	10	96602623	0.06116	-0.3319	1.023e-07
rs78431362	10	96603091	0.06116	-0.3319	1.023e-07
rs78609324	10	96603745	0.06116	-0.3319	1.023e-07
rs144599632	10	96607676	0.06116	-0.3319	1.023e-07
rs113798338	10	96608264	0.06116	-0.3319	1.023e-07
rs17885052	10	96610082	0.06116	-0.3319	1.023e-07
rs17878627	10	96610628	0.06116	-0.3319	1.023e-07
rs17878382	10	96610631	0.06116	-0.3319	1.023e-07
rs76828799	10	96611177	0.06116	-0.3319	1.023e-07
rs3862008	10	96619002	0.06116	-0.3319	1.023e-07
rs3862009	10	96619025	0.06116	-0.3319	1.023e-07
rs733115	10	96619086	0.06116	-0.3319	1.023e-07
rs75182741	10	96620304	0.06354	-0.3586	5.256e-09
rs113251361	10	96626220	0.06116	-0.3319	1.023e-07
rs77170107	10	96626365	0.06116	-0.3319	1.023e-07
rs17110310	10	96626682	0.06116	-0.3319	1.023e-07
rs56042914	10	96629138	0.1815	-0.2383	1.553e-09
rs61888360	10	96630463	0.1815	-0.2383	1.553e-09
rs78261998	10	96630716	0.06116	-0.3319	1.023e-07
rs74154119	10	96632871	0.06116	-0.3319	1.023e-07
rs17110314	10	96633434	0.06116	-0.3319	1.023e-07
rs17442946	10	96634189	0.1831	-0.2349	2.304e-09
rs17521564	10	96634310	0.1831	-0.2349	2.304e-09
rs17110317	10	96634735	0.06116	-0.3319	1.023e-07
rs112804082	10	96635396	0.06116	-0.3319	1.023e-07
rs2104162	10	96636105	0.3392	-0.1477	4.678e-06
rs60115964	10	96636173	0.1831	-0.2349	2.304e-09
rs61888393	10	96637090	0.1831	-0.2349	2.304e-09
rs138296844	10	96638343	0.1636	-0.217	1.026e-07
rs78919131	10	96638446	0.06116	-0.3319	1.023e-07
rs2093433	10	96638896	0.06116	-0.3319	1.023e-07
rs17110321	10	96639896	0.06116	-0.3319	1.023e-07
rs4608002	10	96640102	0.3392	-0.1477	4.678e-06
rs76110720	10	96641794	0.06116	-0.3319	1.023e-07
rs76063586	10	96642431	0.06116	-0.3319	1.023e-07
rs78373114	10	96643896	0.06116	-0.3319	1.023e-07
rs77240815	10	96645428	0.06116	-0.3319	1.023e-07
rs76937928	10	96649690	0.06116	-0.3319	1.023e-07
rs112112261	10	96650048	0.06116	-0.3319	1.023e-07
rs74154124	10	96651789	0.06116	-0.3319	1.023e-07
rs75967316	10	96652252	0.06116	-0.3319	1.023e-07
rs4918717	10	96652787	0.1827	-0.2356	2.312e-09
rs117957238	10	96652882	0.06116	-0.3319	1.023e-07
rs111941538	10	96652935	0.06116	-0.3319	1.023e-07
rs144279653	10	96653067	0.06116	-0.3319	1.023e-07
rs113126021	10	96653083	0.06116	-0.3319	1.023e-07
rs113216698	10	96653255	0.06116	-0.3319	1.023e-07
rs118150848	10	96653493	0.06116	-0.3319	1.023e-07
rs3197896	10	96653610	0.1815	-0.2364	2.14e-09
rs4430441	10	96653611	0.1815	-0.2364	2.14e-09
rs149296149	10	96653616	0.05997	-0.3377	7.7e-08
rs144568218	10	96653801	0.06116	-0.3319	1.023e-07
rs148457428	10	96653812	0.06116	-0.3319	1.023e-07
rs79356104	10	96653825	0.06116	-0.3319	1.023e-07
rs371611349	10	96653917	0.06076	-0.3211	2.845e-07
rs111914612	10	96653919	0.06076	-0.3211	2.845e-07
rs147372994	10	96654088	0.05957	-0.3335	1.206e-07
rs61888400	10	96654221	0.1827	-0.2356	2.312e-09
rs149822948	10	96654299	0.06116	-0.3319	1.023e-07
rs111389594	10	96654477	0.06116	-0.3319	1.023e-07
rs7893293	10	96654668	0.1827	-0.2356	2.312e-09
rs55748010	10	96655042	0.06076	-0.3317	1.118e-07
rs148321771	10	96655208	0.06116	-0.3319	1.023e-07
rs140476462	10	96655485	0.06116	-0.3319	1.023e-07
rs375660603	10	96655923	0.06116	-0.3319	1.023e-07
rs9794600	10	96656957	0.1831	-0.2349	2.304e-09
rs112577588	10	96657400	0.06116	-0.3319	1.023e-07
rs141467203	10	96657484	0.06116	-0.3319	1.023e-07
rs7906871	10	96658200	0.3392	-0.1477	4.678e-06
rs7910609	10	96658495	0.06116	-0.3319	1.023e-07
rs7895726	10	96658509	0.1831	-0.2349	2.304e-09
rs7910432	10	96658617	0.1831	-0.2349	2.304e-09
rs190522979	10	96659607	0.06116	-0.3319	1.023e-07
rs142476905	10	96660014	0.06116	-0.3319	1.023e-07
rs7915727	10	96660168	0.06116	-0.3319	1.023e-07
rs7901123	10	96660169	0.06116	-0.3319	1.023e-07
rs34234478	10	96660672	0.3336	-0.148	4.811e-06
rs56045700	10	96660718	0.1779	-0.2434	9.761e-10
rs75933166	10	96661210	0.06116	-0.3319	1.023e-07
rs115725003	10	96663688	0.06315	-0.3136	2.979e-07
rs74150717	10	96664668	0.06354	-0.328	7.726e-08
rs1853207	10	96665937	0.06315	-0.3136	2.979e-07
rs75075655	10	96666317	0.06315	-0.3136	2.979e-07
rs7917253	10	96666504	0.1839	-0.2371	1.566e-09
rs111621109	10	96668700	0.06315	-0.3136	2.979e-07
rs113977011	10	96669255	0.06315	-0.3136	2.979e-07
rs57991629	10	96669360	0.1839	-0.2371	1.566e-09
rs150634872	10	96670080	0.06315	-0.3136	2.979e-07
rs142085716	10	96671063	0.06315	-0.3136	2.979e-07
rs56181789	10	96671474	0.06315	-0.3136	2.979e-07
rs112557615	10	96672194	0.06315	-0.3136	2.979e-07
rs142599243	10	96672702	0.06315	-0.3136	2.979e-07
rs111540198	10	96672756	0.06315	-0.3136	2.979e-07
rs112852699	10	96672874	0.06315	-0.3136	2.979e-07
rs145436016	10	96672979	0.06315	-0.3136	2.979e-07
rs111937379	10	96674360	0.06315	-0.3136	2.979e-07
rs57829647	10	96674678	0.06315	-0.3136	2.979e-07
rs75799196	10	96675093	0.06315	-0.3136	2.979e-07
rs78572295	10	96675470	0.06315	-0.3136	2.979e-07
rs61189394	10	96675513	0.06315	-0.3136	2.979e-07
rs75724251	10	96676190	0.06315	-0.3136	2.979e-07
rs11314596	10	96676711	0.06315	-0.3136	2.979e-07
rs1072753	10	96678687	0.09174	-0.2624	3.624e-07
rs1072752	10	96678696	0.06315	-0.3136	2.979e-07
rs78909326	10	96679176	0.06315	-0.3136	2.979e-07
rs77122985	10	96680701	0.06315	-0.3136	2.979e-07
rs200120450	10	96680954	0.06315	-0.3136	2.979e-07
rs1358894	10	96681133	0.06315	-0.3136	2.979e-07
rs74627839	10	96682129	0.06315	-0.3136	2.979e-07
rs60378628	10	96683734	0.06315	-0.3136	2.979e-07
rs147403316	10	96684066	0.06315	-0.3136	2.979e-07
rs2901822	10	96684436	0.06315	-0.3136	2.979e-07
rs35236724	10	96685188	0.06394	-0.3039	5.998e-07
rs1581735	10	96686366	0.06315	-0.3136	2.979e-07
rs116803385	10	96689110	0.06315	-0.3136	2.979e-07
rs78835984	10	96689543	0.06315	-0.3136	2.979e-07
rs74398604	10	96689887	0.06315	-0.3136	2.979e-07
rs77315016	10	96691021	0.06315	-0.3136	2.979e-07
rs77760615	10	96692627	0.06315	-0.3136	2.979e-07
rs78273824	10	96692779	0.06354	-0.3206	1.491e-07
rs78441737	10	96693563	0.06315	-0.3136	2.979e-07
rs75794524	10	96694591	0.06315	-0.3136	2.979e-07
rs61886768	10	96694843	0.1795	-0.2568	1.117e-10
rs78264032	10	96694861	0.06315	-0.3136	2.979e-07
rs61886769	10	96695080	0.1795	-0.2568	1.117e-10
rs34368405	10	96696265	0.0691	-0.2717	3.314e-06
rs9332092	10	96696529	0.06315	-0.3136	2.979e-07
rs9332093	10	96696555	0.06315	-0.3136	2.979e-07
rs61604699	10	96696903	0.06315	-0.3136	2.979e-07
rs4918758	10	96697252	0.3519	-0.1479	3.772e-06
rs9332098	10	96697459	0.06315	-0.3136	2.979e-07
rs75645849	10	96698970	0.06315	-0.3136	2.979e-07
rs199789854	10	96699010	0.06315	-0.3136	2.979e-07
rs147235175	10	96699512	0.06315	-0.3136	2.979e-07
rs111691688	10	96699682	0.06315	-0.3136	2.979e-07
rs9332108	10	96699980	0.06315	-0.3136	2.979e-07
rs2860905	10	96702295	0.2029	-0.2061	4.574e-08
rs28371676	10	96702363	0.06315	-0.3136	2.979e-07
rs28371677	10	96702472	0.1771	-0.2517	3.18e-10
rs28371682	10	96703109	0.06315	-0.3136	2.979e-07
rs113348400	10	96704918	0.06315	-0.3136	2.979e-07
rs139222355	10	96705891	0.06315	-0.3136	2.979e-07
rs74963911	10	96706316	0.06315	-0.3136	2.979e-07
rs4086116	10	96707202	0.1771	-0.2517	3.18e-10
rs111598382	10	96709877	0.06315	-0.3136	2.979e-07
rs111309918	10	96711706	0.06315	-0.3136	2.979e-07
rs4918766	10	96711884	0.3519	-0.1479	3.772e-06
rs148648466	10	96711949	0.06315	-0.3136	2.979e-07
rs9332137	10	96712978	0.06315	-0.3136	2.979e-07
rs141607195	10	96713180	0.06315	-0.3136	2.979e-07
rs74803483	10	96713372	0.06315	-0.3136	2.979e-07
rs78831378	10	96713686	0.06315	-0.3136	2.979e-07
rs74996264	10	96713995	0.06315	-0.3136	2.979e-07
rs79800397	10	96714425	0.06315	-0.3136	2.979e-07
rs202073632	10	96714647	0.06315	-0.3136	2.979e-07
rs113003580	10	96715585	0.06315	-0.3136	2.979e-07
rs12780688	10	96716374	0.3519	-0.1479	3.772e-06
rs113503880	10	96717122	0.06315	-0.3136	2.979e-07
rs56233220	10	96717286	0.1795	-0.2568	1.117e-10
rs35687798	10	96718213	0.3519	-0.1479	3.772e-06
rs61886778	10	96718308	0.1795	-0.2568	1.117e-10
rs113284703	10	96718609	0.06315	-0.3136	2.979e-07
rs181227778	10	96718815	0.06315	-0.3136	2.979e-07
rs111667734	10	96719521	0.06354	-0.3206	1.491e-07
rs74494115	10	96719845	0.1771	-0.2517	3.18e-10
rs80159642	10	96719846	0.1771	-0.2517	3.18e-10
rs111767681	10	96720169	0.06315	-0.3136	2.979e-07
rs9332141	10	96721662	0.06315	-0.3136	2.979e-07
rs9332147	10	96722552	0.06315	-0.3136	2.979e-07
rs9332157	10	96724115	0.06315	-0.3136	2.979e-07
rs9332160	10	96724395	0.06315	-0.3136	2.979e-07
rs76074552	10	96725037	0.06315	-0.3136	2.979e-07
rs4917639	10	96725535	0.1771	-0.2517	3.18e-10
rs201798466	10	96726084	0.06315	-0.3136	2.979e-07
rs138281832	10	96727403	0.06315	-0.3136	2.979e-07
rs55891451	10	96728169	0.1791	-0.2529	2.194e-10
rs2793285	10	96728657	0.06315	-0.3136	2.979e-07
rs111770290	10	96728688	0.06315	-0.3136	2.979e-07
rs370247558	10	96730086	0.06315	-0.3136	2.979e-07
rs547474494	10	96730151	0.06315	-0.3136	2.979e-07
rs112704334	10	96730214	0.06315	-0.3136	2.979e-07
rs9332169	10	96731310	0.06315	-0.3136	2.979e-07
rs199850072	10	96731595	0.06315	-0.3136	2.979e-07
rs9332172	10	96731788	0.1771	-0.2517	3.18e-10
rs9332175	10	96732484	0.06315	-0.3136	2.979e-07
rs17110288	10	96732599	0.06315	-0.3136	2.979e-07
rs10509680	10	96734339	0.06354	-0.3093	4.047e-07
rs77467078	10	96734466	0.06315	-0.3136	2.979e-07
rs9325473	10	96734582	0.06315	-0.3136	2.979e-07
rs1934963	10	96734676	0.1771	-0.2517	3.18e-10
rs9332177	10	96734790	0.06315	-0.3136	2.979e-07
rs78447620	10	96735126	0.1771	-0.2517	3.18e-10
rs78144779	10	96735342	0.06315	-0.3136	2.979e-07
rs9332183	10	96736184	0.06315	-0.3136	2.979e-07
rs9332187	10	96737177	0.06315	-0.3136	2.979e-07
rs9332188	10	96737210	0.06315	-0.3136	2.979e-07
rs76905088	10	96737791	0.06315	-0.3136	2.979e-07
rs1057910	10	96741053	0.06315	-0.3136	2.979e-07
rs9332214	10	96743108	0.06315	-0.3136	2.979e-07
rs9332217	10	96743228	0.06315	-0.3136	2.979e-07
rs9332218	10	96743502	0.06315	-0.3136	2.979e-07
rs9332220	10	96743943	0.1771	-0.2517	3.18e-10
rs9332226	10	96744295	0.06315	-0.3136	2.979e-07
rs111680074	10	96744727	0.06315	-0.3136	2.979e-07
rs114628972	10	96744732	0.06315	-0.3136	2.979e-07
rs77582920	10	96744890	0.06315	-0.3136	2.979e-07
rs9332227	10	96745180	0.06315	-0.3136	2.979e-07
rs9332230	10	96745984	0.06315	-0.3136	2.979e-07
rs76076565	10	96747206	0.06315	-0.3136	2.979e-07
rs9332238	10	96748492	0.1767	-0.2483	5.675e-10
rs1057911	10	96748737	0.06315	-0.3136	2.979e-07
rs9332245	10	96749181	0.06315	-0.3136	2.979e-07
rs112428369	10	96749620	0.06354	-0.3075	3.974e-07
rs61886804	10	96749936	0.1771	-0.2517	3.18e-10
rs4918797	10	96750251	0.1771	-0.2517	3.18e-10
rs4918798	10	96750543	0.1771	-0.2517	3.18e-10
rs113615867	10	96750694	0.06315	-0.3136	2.979e-07
rs1505	10	96750759	0.3507	-0.1521	1.984e-06
rs80045961	10	96750866	0.06315	-0.3136	2.979e-07
rs201285100	10	96752127	0.06315	-0.3136	2.979e-07
rs202084486	10	96752130	0.06315	-0.3136	2.979e-07
rs112841731	10	96753645	0.06315	-0.3136	2.979e-07
rs77224917	10	96753828	0.06315	-0.3136	2.979e-07
rs74505001	10	96753908	0.06315	-0.3136	2.979e-07
rs112889338	10	96754246	0.06315	-0.3136	2.979e-07
rs113465546	10	96754259	0.06315	-0.3136	2.979e-07
rs112516242	10	96754368	0.06315	-0.3136	2.979e-07
rs111766321	10	96754962	0.06354	-0.3032	8.051e-07
rs116872603	10	96754975	0.06275	-0.3129	4.034e-07
rs75684697	10	96755252	0.06235	-0.3103	5.374e-07
rs112141160	10	96755297	0.06235	-0.3103	5.374e-07
rs111575354	10	96755474	0.06195	-0.3101	5.836e-07
rs76887530	10	96755566	0.06195	-0.3101	5.836e-07
rs74581188	10	96756792	0.06195	-0.2957	1.939e-06
rs79871958	10	96757090	0.06195	-0.2899	3.047e-06
rs140534184	10	96757303	0.1708	-0.2209	5.154e-08
rs117765949	10	96757501	0.05838	-0.3044	1.708e-06
rs79722608	10	96757633	0.06195	-0.2899	3.047e-06
rs78775993	10	96757715	0.06235	-0.2881	3.327e-06
rs1575931	10	96875209	0.1068	0.2314	2.654e-06
rs76023931	11	134574559	0.07029	-0.279	1.95e-06
rs111730762	11	134608627	0.06553	-0.3475	1.409e-08
rs12360937	11	134611280	0.083	-0.2876	2.157e-07
rs11223980	11	134611773	0.1017	-0.2334	4.768e-06
rs11223981	11	134611782	0.1017	-0.2334	4.768e-06
rs10894863	11	134611854	0.1013	-0.2342	4.546e-06
rs10894864	11	134611935	0.1021	-0.2346	4.155e-06
rs10894865	11	134612044	0.1037	-0.2321	4.562e-06
rs10894866	11	134612146	0.1037	-0.2321	4.562e-06
rs11223982	11	134612702	0.08658	-0.2664	1.086e-06
rs73030001	11	134612887	0.09929	-0.2377	3.218e-06
rs35063561	11	134615356	0.08936	-0.2701	2.456e-07
rs11600759	11	134615537	0.09015	-0.27	2.012e-07
rs202069866	11	134617059	0.09015	-0.27	2.012e-07
rs117149723	11	134617062	0.09015	-0.27	2.012e-07
rs66893104	11	134617070	0.09015	-0.27	2.012e-07
rs73031710	11	134617582	0.09015	-0.27	2.012e-07
rs6590766	11	134623889	0.1751	-0.1981	3.943e-07
rs4569023	11	134624888	0.1751	-0.1981	3.943e-07
rs4548634	11	134625044	0.1751	-0.1981	3.943e-07
rs4269937	11	134625046	0.1775	-0.1917	6.681e-07
rs4573692	11	134625076	0.1775	-0.1917	6.681e-07
rs12288121	11	134625518	0.1235	-0.2244	6.232e-07
rs12281154	11	134625552	0.1235	-0.2244	6.232e-07
rs12294419	11	134625851	0.1775	-0.1917	6.681e-07
rs1944888	11	134626169	0.1755	-0.2011	2.554e-07
rs11223996	11	134626887	0.05004	-0.3709	1.219e-07
rs7108988	11	134629775	0.1279	-0.2401	9.045e-08
rs71472122	11	134629805	0.2661	-0.1894	4.066e-08
rs71462066	11	134629807	0.2661	-0.1894	4.066e-08
rs76063721	11	134629808	0.2661	-0.1894	4.066e-08
rs562797638	11	134629984	0.1454	-0.2073	1.16e-06
rs528600947	11	134630229	0.1815	-0.1863	1.838e-06
rs547076844	11	134630230	0.1815	-0.1863	1.838e-06
rs370343109	11	134630234	0.2105	-0.1802	1.151e-06
rs140357815	11	134630809	0.1239	-0.2212	8.076e-07
rs61906985	11	134631384	0.1231	-0.2162	1.621e-06
rs11224003	11	134637840	0.1203	-0.2204	1.299e-06
rs11500924	11	134639939	0.1235	-0.2174	1.262e-06
rs11224004	11	134640455	0.1215	-0.2234	7.141e-07
rs11224006	11	134641222	0.1235	-0.2174	1.262e-06
rs10160383	11	134646252	0.1303	-0.2072	2.216e-06
rs1289445	11	134648828	0.1434	-0.1936	3.678e-06
rs67338270	11	134649046	0.09611	-0.2633	3.83e-07
rs61512864	11	134652785	0.114	-0.2338	1.522e-06
rs1591762330	11	134659541	0.0552	-0.3215	1.289e-06
rs61907013	11	134664413	0.1215	-0.2301	6.416e-07
rs5795898	11	134667482	0.2431	-0.1887	1.264e-07
rs11826145	11	134667681	0.1001	-0.2301	4.656e-06
rs35781524	11	134667741	0.09849	-0.2351	3.223e-06
rs732804	11	134667764	0.1215	-0.2438	1.425e-07
rs10894884	11	134667859	0.1215	-0.2386	1.45e-07
rs11224020	11	134668051	0.1295	-0.2182	1.322e-06
rs10736616	11	134668475	0.3125	-0.15	4.193e-06
rs35488033	11	134669635	0.1017	-0.2368	3.261e-06
rs10894885	11	134669906	0.09134	-0.2493	2.533e-06
rs58756910	11	134669936	0.09333	-0.252	1.479e-06
rs34660805	11	134669983	0.1037	-0.266	1.421e-07
rs10750582	11	134670110	0.07387	-0.2917	3.921e-07
rs145784747	11	134670129	0.1275	-0.2204	1.883e-06
rs56334892	11	134670203	0.2581	-0.172	7.35e-07
rs55844842	11	134670204	0.08975	-0.2646	6.855e-07
rs931932	11	134671308	0.09174	-0.2523	1.881e-06
rs61907020	11	134671792	0.1096	-0.2373	1.312e-06
rs36112087	11	134671914	0.2577	-0.1791	1.903e-07
rs138927104	11	134671959	0.1104	-0.2415	7.794e-07
rs7116815	11	134672036	0.2752	-0.1605	1.426e-06
rs12807278	11	134672128	0.1088	-0.2518	3.115e-07
rs60404288	11	134673202	0.1374	-0.2459	3.708e-08
rs2155302	11	134674218	0.1203	-0.2533	6.646e-08
rs11224024	11	134678632	0.05719	-0.4545	1.792e-12
rs78061217	11	134679824	0.05759	-0.4578	1.062e-12
rs10791396	11	134680194	0.2029	-0.1836	2.086e-06
rs12799339	11	134683177	0.07744	-0.2917	2.394e-07
rs12804167	11	134683957	0.07863	-0.3001	7.66e-08
rs34965705	11	134683990	0.07903	-0.2984	8.593e-08
rs12804688	11	134684090	0.07863	-0.3001	7.66e-08
rs12786926	11	134684259	0.07863	-0.3001	7.66e-08
rs12785284	11	134684267	0.07863	-0.2999	7.78e-08
rs11819898	11	134684869	0.07863	-0.3001	7.66e-08
rs12786906	11	134684914	0.07744	-0.2917	2.394e-07
rs11224026	11	134685459	0.06712	-0.437	2.561e-13
rs1289527	11	134685782	0.05838	-0.4628	4.619e-13
rs1289528	11	134685790	0.05838	-0.4628	4.619e-13
rs60907573	11	134687055	0.1795	-0.2058	2.864e-07
rs11224028	11	134687798	0.05639	-0.459	1.443e-12
rs7108393	11	134691119	0.05639	-0.4549	2.192e-12
rs6590773	11	134696354	0.1172	-0.2354	3.652e-07
rs10894890	11	134696375	0.1187	-0.2299	6.17e-07
rs201836082	11	134697337	0.1223	-0.2154	3.252e-06
rs200449091	11	134697460	0.1021	-0.3096	6.52e-10
rs398116001	11	134697783	0.09611	-0.2629	1.23e-07
rs541361744	11	134697889	0.1243	-0.2283	5.432e-07
rs147476234	11	134697899	0.05044	-0.3934	4.716e-09
rs200518794	11	134697993	0.09293	-0.306	5.17e-09
rs71472127	11	134698013	0.1227	-0.2173	2.076e-06
rs2508830	11	134701691	0.2224	-0.1696	2.887e-06
rs11603669	11	134706951	0.07665	-0.3115	9.8e-09
rs2186712	11	134708325	0.1319	-0.2044	4.569e-06
rs67620282	11	134708456	0.1267	-0.2161	1.403e-06
rs2155303	11	134708646	0.133	-0.2048	3.866e-06
rs2846168	11	134708801	0.1322	-0.2088	2.8e-06
rs2846167	11	134708988	0.1156	-0.247	1.6e-07
rs2846166	11	134709164	0.1303	-0.2143	1.804e-06
rs2661989	11	134709293	0.16	-0.198	1.169e-06
rs59918499	11	134710295	0.1156	-0.247	1.6e-07
rs61201631	11	134710405	0.1227	-0.2241	1.007e-06
rs2508827	11	134710492	0.1156	-0.247	1.6e-07
rs2846159	11	134711210	0.116	-0.2461	1.727e-07
rs2846160	11	134711724	0.1156	-0.247	1.6e-07
rs2846161	11	134711870	0.1156	-0.247	1.6e-07
rs7106918	11	134712183	0.1156	-0.247	1.6e-07
rs2661987	11	134712270	0.1311	-0.21	2.585e-06
rs2846147	11	134712775	0.1156	-0.247	1.6e-07
rs2661986	11	134712777	0.1156	-0.247	1.6e-07
rs2846148	11	134713158	0.116	-0.2496	1.03e-07
rs35177854	11	134713354	0.1311	-0.21	2.585e-06
rs2661984	11	134713407	0.1156	-0.247	1.6e-07
rs2846149	11	134713703	0.1156	-0.247	1.6e-07
rs2846150	11	134713740	0.1156	-0.247	1.6e-07
rs2846151	11	134713759	0.1156	-0.247	1.6e-07
rs2661983	11	134713792	0.2228	-0.1716	2.165e-06
rs2846152	11	134714186	0.1156	-0.247	1.6e-07
rs2846153	11	134714407	0.1156	-0.247	1.6e-07
rs2846154	11	134714635	0.1172	-0.2378	3.683e-07
rs2661982	11	134714989	0.1172	-0.2378	3.683e-07
rs2846155	11	134715006	0.1172	-0.2378	3.683e-07
rs2661981	11	134715056	0.1172	-0.2378	3.683e-07
rs2661980	11	134715082	0.1183	-0.2338	4.396e-07
rs2661979	11	134715417	0.1307	-0.2101	2.825e-06
rs1892987	11	134715777	0.224	-0.1693	2.95e-06
rs2155298	11	134716068	0.1183	-0.2364	3.259e-07
rs2661978	11	134716264	0.1303	-0.2146	1.905e-06
rs2661977	11	134716409	0.1311	-0.2102	2.731e-06
rs2846146	11	134716459	0.1303	-0.2146	1.905e-06
rs2661976	11	134716566	0.133	-0.2026	4.902e-06
rs2661975	11	134716654	0.1326	-0.2066	3.516e-06
rs2846145	11	134716829	0.1307	-0.2099	2.881e-06
rs35809354	11	134716928	0.1303	-0.2146	1.905e-06
rs2661974	11	134716969	0.1303	-0.2146	1.905e-06
rs2661973	11	134717062	0.1303	-0.2146	1.905e-06
rs2846144	11	134717090	0.1303	-0.2146	1.905e-06
rs2155297	11	134717316	0.1259	-0.2352	2.542e-07
rs2846143	11	134717600	0.1176	-0.2279	8.587e-07
rs2661972	11	134717644	0.1311	-0.2102	2.731e-06
rs2661971	11	134718065	0.1311	-0.2124	2.329e-06
rs2661970	11	134718067	0.1311	-0.2124	2.329e-06
rs2846142	11	134718095	0.1311	-0.2124	2.329e-06
rs2846141	11	134718195	0.1311	-0.2102	2.731e-06
rs2661969	11	134718217	0.1311	-0.2102	2.731e-06
rs1892986	11	134718288	0.1303	-0.2146	1.905e-06
rs1892985	11	134718377	0.1311	-0.2102	2.731e-06
rs67180895	11	134719347	0.1283	-0.2273	4.145e-07
rs146268826	11	134719348	0.1283	-0.2273	4.145e-07
rs139379861	11	134719349	0.1283	-0.2273	4.145e-07
rs34550008	11	134719360	0.1152	-0.2512	9.05e-08
rs12578074	11	134719726	0.1176	-0.2379	3.564e-07
rs7118455	11	134720173	0.1315	-0.2114	2.171e-06
rs7104195	11	134720344	0.118	-0.2376	3.551e-07
rs12793067	11	134721036	0.1307	-0.2176	1.219e-06
rs66472320	11	134722181	0.1311	-0.2172	1.361e-06
rs60428408	11	134724426	0.1235	-0.2238	9.652e-07
rs1995764	11	134726725	0.1084	-0.2814	4.462e-09
rs11224040	11	134727848	0.1287	-0.2204	1.075e-06
rs12786937	11	134728805	0.1283	-0.2138	2.001e-06
rs34631556	11	134729072	0.1267	-0.2185	1.297e-06
rs7930666	11	134729907	0.1267	-0.2185	1.297e-06
rs35342314	11	134731159	0.1263	-0.2191	1.352e-06
rs1508540	11	134732363	0.2315	-0.1596	4.987e-06
rs7120769	11	134732776	0.07546	-0.2674	1.818e-06
rs12795327	11	134733719	0.07149	-0.3938	2.502e-11
rs4936255	11	134735908	0.2256	-0.1765	4.639e-07
rs76602061	11	134736837	0.05639	-0.3202	4.033e-07
rs73593415	11	134738411	0.1755	-0.1845	1.942e-06
rs7120454	11	134738507	0.1342	-0.2438	9.599e-09
rs79518674	11	134738703	0.05679	-0.3228	2.409e-07
rs78607875	11	134738732	0.09134	-0.2542	3.367e-07
rs11224049	11	134738931	0.1688	-0.1944	6.576e-07
rs7932186	11	134739149	0.1215	-0.2477	2.741e-08
rs7945641	11	134739273	0.1215	-0.2477	2.741e-08
rs7932439	11	134739343	0.1215	-0.2477	2.741e-08
rs7945804	11	134739444	0.1215	-0.2477	2.741e-08
rs7932673	11	134739525	0.1215	-0.2477	2.741e-08
rs75355374	11	134740058	0.05639	-0.3055	1.101e-06
rs58440468	11	134740154	0.1219	-0.2466	3.028e-08
rs11224050	11	134740597	0.1215	-0.2477	2.741e-08
rs11224051	11	134740686	0.1215	-0.2477	2.741e-08
rs11224052	11	134740773	0.1215	-0.2477	2.741e-08
rs113576652	11	134741093	0.1215	-0.2477	2.741e-08
rs11224056	11	134744661	0.1227	-0.2512	1.612e-08
rs73593442	11	134744877	0.1227	-0.2512	1.612e-08
rs73593443	11	134745012	0.1227	-0.2512	1.612e-08
rs144052235	11	134745239	0.1219	-0.2536	1.255e-08
rs11224057	11	134745766	0.1243	-0.2632	2.764e-09
rs11224058	11	134745782	0.2299	-0.166	1.578e-06
rs10458997	11	134746130	0.2292	-0.1698	1.065e-06
rs11224059	11	134748438	0.2272	-0.1812	8.463e-07
rs11224060	11	134748523	0.251	-0.1716	4.237e-07
rs35113837	11	134750838	0.1398	-0.2275	2.59e-07
rs34569189	11	134750869	0.1398	-0.2275	2.59e-07
rs73043045	11	134751043	0.1398	-0.2275	2.59e-07
rs55680743	11	134751798	0.137	-0.215	1.319e-06
rs10791401	11	134753037	0.1199	-0.2863	7.405e-10
rs73043052	11	134753092	0.1394	-0.2199	6.631e-07
rs67888275	11	134753551	0.1497	-0.2336	3.675e-08
rs67038736	11	134753627	0.06116	-0.4415	2.111e-12
rs7120880	11	134753958	0.1608	-0.2151	2.775e-07
rs7129840	11	134756307	0.1541	-0.2106	4.855e-07
rs10707696	11	134756325	0.0838	-0.3923	9.559e-13
rs7939829	11	134760573	0.06513	-0.471	1.928e-14
rs10894898	11	134761316	0.2431	-0.188	6.275e-08
rs11224068	11	134762929	0.07427	-0.3133	6.773e-08
rs528420	11	134763141	0.189	-0.2086	5.45e-08
rs4495910	11	134763993	0.3181	-0.1563	1.837e-06
rs4290246	11	134764129	0.2653	-0.2065	1.497e-09
rs4937978	11	134764922	0.2887	-0.1749	1.425e-07
rs57289089	11	134767261	0.2395	-0.2102	3.254e-09
rs71042127	11	134767287	0.2395	-0.2102	3.254e-09
rs2199668	11	134767529	0.2875	-0.1857	2.323e-08
rs1478747	11	134769426	0.1001	-0.2856	2.415e-08
rs2885463	11	134770250	0.2589	-0.1647	1.255e-06
rs34180160	11	134770597	0.2379	-0.1921	4.353e-08
rs10894901	11	134770779	0.2486	-0.1793	2.119e-07
rs10894902	11	134771700	0.2462	-0.1788	2.535e-07
rs10791403	11	134771808	0.2319	-0.192	5.387e-08
rs59489621	11	134772464	0.2855	-0.1657	5.323e-07
rs12184440	11	134772654	0.2391	-0.1895	6.21e-08
rs1987961	11	134773360	0.249	-0.18	1.924e-07
rs2362237	11	134773368	0.249	-0.18	1.924e-07
rs3052802	11	134773370	0.2379	-0.1855	1.116e-07
rs906627	11	134773425	0.249	-0.18	1.924e-07
rs1154905	11	134775317	0.2232	-0.1996	1.53e-08
rs58182314	11	134776412	0.1918	-0.2572	2.485e-11
rs2015703	11	134777176	0.2097	-0.2675	5.548e-13
rs11394480	11	134778510	0.2081	-0.2798	3.975e-14
rs1316723	11	134778792	0.2673	-0.2202	6.861e-11
rs2885465	11	134778918	0.2081	-0.2798	3.975e-14
rs1080724	11	134778982	0.2081	-0.2798	3.975e-14
rs11828067	11	134779369	0.2665	-0.2227	4.497e-11
rs35233026	11	134779381	0.1279	-0.3442	4.151e-15
rs3862649	11	134780595	0.2073	-0.2821	2.506e-14
rs1156313	11	134780932	0.2641	-0.2227	5.954e-11
rs1156314	11	134781021	0.2073	-0.2821	2.506e-14
rs5795903	11	134781125	0.2073	-0.2821	2.506e-14
rs1156315	11	134781259	0.2073	-0.2821	2.506e-14
rs1156316	11	134781265	0.2073	-0.2821	2.506e-14
rs2169860	11	134781624	0.1255	-0.3445	5.44e-15
rs2127073	11	134781867	0.2073	-0.2821	2.506e-14
rs2127074	11	134782633	0.2073	-0.2821	2.506e-14
rs2127075	11	134782646	0.2637	-0.2241	4.956e-11
rs2127076	11	134782947	0.2665	-0.2227	4.497e-11
rs7932220	11	134783018	0.1255	-0.3445	5.44e-15
rs11224074	11	134783363	0.1283	-0.3445	3.672e-15
rs11224075	11	134784400	0.2665	-0.2227	4.497e-11
rs4937980	11	134784794	0.2665	-0.2227	4.497e-11
rs12226882	11	134785001	0.1251	-0.3476	3.239e-15
rs10894903	11	134785106	0.2498	-0.2492	4.772e-13
rs10894904	11	134785113	0.2498	-0.2492	4.772e-13
rs10894905	11	134785124	0.2474	-0.2511	3.963e-13
rs2127077	11	134786985	0.247	-0.2487	6.697e-13
rs11224076	11	134789668	0.2065	-0.2803	3.084e-14
rs11224077	11	134790122	0.1231	-0.3566	7.468e-16
rs10791404	11	134790568	0.2605	-0.2188	1.051e-10
rs11224078	11	134791008	0.1219	-0.3484	5.212e-15
rs1478748	11	134792477	0.2625	-0.2194	9.276e-11
rs7950628	11	134792759	0.2625	-0.2194	9.276e-11
rs7951313	11	134793220	0.2041	-0.2781	7.354e-14
rs972642	11	134793739	0.2573	-0.2223	8.141e-11
rs7479091	11	134794094	0.2601	-0.2194	1.223e-10
rs1567300	11	134794564	0.2597	-0.2208	1.014e-10
rs7108016	11	134794869	0.1291	-0.3322	2.471e-14
rs77943668	11	134795335	0.1811	-0.326	1.335e-17
rs35301608	11	134796196	0.2597	-0.2208	1.014e-10
rs35436325	11	134796250	0.1319	-0.3189	1.636e-13
rs141052780	11	134796472	0.2641	-0.215	2.077e-10
rs369562345	11	134796808	0.1271	-0.3224	1.875e-13
rs201020149	11	134798338	0.1227	-0.3428	1.3e-14
rs79226698	11	134799586	0.07705	-0.308	8.648e-08
rs200102141	11	134799634	0.1851	-0.3278	6.739e-18
rs7119469	11	134800882	0.1287	-0.3312	3.226e-14
rs12791112	11	134801406	0.1227	-0.3428	1.3e-14
rs12797636	11	134801524	0.2601	-0.2196	1.289e-10
rs7107074	11	134801620	0.2558	-0.2244	7.393e-11
rs4937983	11	134803123	0.17	-0.2658	1.096e-11
rs1941867539	11	134803512	0.2029	-0.2591	2.041e-12
rs4937984	11	134803591	0.2629	-0.2182	1.177e-10
rs11224082	11	134803648	0.1644	-0.4116	9.765e-26
rs112004471	11	134805206	0.0969	-0.4095	1.947e-16
rs4293133	11	134807432	0.1688	-0.2667	1.013e-11
rs7118700	11	134807625	0.1203	-0.3505	6.403e-15
rs1319913	11	134810281	0.1255	-0.3546	6.997e-16
rs11224084	11	134810823	0.2625	-0.2206	6.967e-11
rs10894907	11	134811490	0.2609	-0.227	2.191e-11
rs11224085	11	134811498	0.1168	-0.3925	3.18e-18
rs12288344	11	134811887	0.06473	-0.3548	1.356e-08
rs11224087	11	134812058	0.06235	-0.3144	5.761e-07
rs7938605	11	134812076	0.06275	-0.4764	1.472e-15
rs7952210	11	134812082	0.06275	-0.4764	1.472e-15
rs6590779	11	134812323	0.06751	-0.293	1.255e-06
rs6590780	11	134812412	0.1636	-0.2996	1.017e-13
rs12418128	11	134812734	0.1724	-0.2752	4.262e-12
rs11224088	11	134813592	0.06632	-0.3243	1.26e-07
rs11224089	11	134814301	0.06632	-0.3243	1.26e-07
rs11224090	11	134814364	0.06076	-0.2973	2.661e-06
rs11224091	11	134814369	0.0691	-0.3472	8.277e-09
rs139059719	11	134814690	0.06632	-0.3243	1.26e-07
rs7932513	11	134814836	0.1497	-0.2527	7.314e-10
rs11224092	11	134815043	0.06632	-0.3243	1.26e-07
rs11224093	11	134815559	0.0691	-0.3472	8.277e-09
rs6590781	11	134816133	0.1509	-0.2535	6.032e-10
rs1478743	11	134816491	0.0691	-0.3472	8.277e-09
rs57768460	11	134818123	0.0691	-0.3472	8.277e-09
rs11224096	11	134818555	0.06632	-0.3243	1.26e-07
rs11224097	11	134818568	0.06275	-0.3249	2.105e-07
rs11224098	11	134818600	0.06156	-0.2974	2.335e-06
rs11224099	11	134818631	0.06632	-0.3243	1.26e-07
rs73046806	11	134819699	0.06513	-0.3329	8.578e-08
rs6590782	11	134819993	0.1497	-0.2563	4.085e-10
rs137927393	11	134820237	0.06672	-0.3324	5.565e-08
rs11224100	11	134820423	0.06672	-0.3259	1.012e-07
rs11224101	11	134820490	0.06632	-0.3243	1.26e-07
rs56370036	11	134820769	0.06434	-0.3155	3.722e-07
rs11224102	11	134821044	0.06156	-0.2974	2.335e-06
rs57373089	11	134821122	0.06672	-0.3324	5.565e-08
rs140826452	11	134821250	0.06672	-0.3324	5.565e-08
rs11224103	11	134821370	0.1438	-0.322	3.246e-14
rs34787259	11	134821622	0.06672	-0.3324	5.565e-08
rs56371880	11	134821715	0.06712	-0.3165	2.187e-07
rs12270697	11	134821797	0.05639	-0.3825	5.307e-09
rs75372522	11	134821974	0.06672	-0.3318	5.875e-08
rs116057727	11	134821982	0.06672	-0.3318	5.875e-08
rs199774921	11	134821984	0.06672	-0.3318	5.875e-08
rs35355696	11	134822062	0.06712	-0.3398	2.552e-08
rs59799738	11	134822090	0.06712	-0.3398	2.552e-08
rs61602763	11	134822092	0.06712	-0.3398	2.552e-08
rs59817129	11	134822123	0.06672	-0.3324	5.565e-08
rs11224105	11	134822929	0.2986	-0.1496	4.811e-06
rs57019787	11	134823100	0.301	-0.1522	3.424e-06
rs73046818	11	134823345	0.06632	-0.3243	1.26e-07
rs11820837	11	134823466	0.08936	-0.3136	4.735e-09
rs59523655	11	134824012	0.06672	-0.3324	5.565e-08
rs11224109	11	134824029	0.06156	-0.2974	2.335e-06
rs150536360	11	134824186	0.0691	-0.3145	1.84e-07
rs140410637	11	134824242	0.06672	-0.3324	5.565e-08
rs55887002	11	134824477	0.06672	-0.3324	5.565e-08
rs10894910	11	134825049	0.0699	-0.3277	4.71e-08
rs10894911	11	134825109	0.06672	-0.3324	5.565e-08
rs10894912	11	134825168	0.06672	-0.3324	5.565e-08
rs11224110	11	134825463	0.06632	-0.3243	1.26e-07
rs11224111	11	134825498	0.06751	-0.3224	1.198e-07
rs12099070	11	134826305	0.06672	-0.3324	5.565e-08
rs12099074	11	134826407	0.06672	-0.3324	5.565e-08
rs12099365	11	134826709	0.06195	-0.3497	3.11e-08
rs12099102	11	134826726	0.06235	-0.3441	4.798e-08
rs57326741	11	134826768	0.07069	-0.3031	4.15e-07
rs34481541	11	134826858	0.06553	-0.3624	5.047e-09
rs56707491	11	134826898	0.06632	-0.3736	1.417e-09
rs78806407	11	134827564	0.0691	-0.3103	2.737e-07
rs11825133	11	134827583	0.06751	-0.3278	7.37e-08
rs34861856	11	134827796	0.06751	-0.3257	8.766e-08
rs10894914	11	134827973	0.09015	-0.3031	1.36e-08
rs2169859	11	134828320	0.1712	-0.2022	1.819e-07
rs12098967	11	134828655	0.06751	-0.3278	7.37e-08
rs7946054	11	134828730	0.07744	-0.4078	5.333e-14
rs73046832	11	134828860	0.06751	-0.3278	7.37e-08
rs73046833	11	134828899	0.06751	-0.3278	7.37e-08
rs73046835	11	134829069	0.06751	-0.3278	7.37e-08
rs11823733	11	134829405	0.06751	-0.3278	7.37e-08
rs11821804	11	134829696	0.06751	-0.3278	7.37e-08
rs11821825	11	134829810	0.06751	-0.3278	7.37e-08
rs10894915	11	134830024	0.06751	-0.3278	7.37e-08
rs11224112	11	134830082	0.06751	-0.3278	7.37e-08
rs112267811	11	134830110	0.09055	-0.3092	6.579e-09
rs11224113	11	134830287	0.06751	-0.3278	7.37e-08
rs1564252	11	134830332	0.06751	-0.3278	7.37e-08
rs1564251	11	134830333	0.06751	-0.3278	7.37e-08
rs3929245	11	134830468	0.06751	-0.3278	7.37e-08
rs4319529	11	134830542	0.06751	-0.3278	7.37e-08
rs4326814	11	134830639	0.06751	-0.3278	7.37e-08
rs34968357	11	134830685	0.06751	-0.3278	7.37e-08
rs2362400	11	134830727	0.06751	-0.3278	7.37e-08
rs2127072	11	134830840	0.06751	-0.3278	7.37e-08
rs114469675	11	134831290	0.06751	-0.3278	7.37e-08
rs73595350	11	134831353	0.07983	-0.3944	1.933e-13
rs34455586	11	134831383	0.0691	-0.3303	4.341e-08
rs576619349	11	134831399	0.06076	-0.3491	3.971e-08
rs543792648	11	134831403	0.06076	-0.3491	3.971e-08
rs73046841	11	134832179	0.2192	-0.2038	1.798e-08
rs79837088	11	134832180	0.06751	-0.3278	7.37e-08
rs528066414	11	134832184	0.0834	-0.3771	9.576e-13
rs546287133	11	134832186	0.08419	-0.375	1.069e-12
rs370546180	11	134832188	0.07983	-0.3944	1.933e-13
rs34862180	11	134832210	0.06751	-0.3278	7.37e-08
rs73046842	11	134832265	0.06751	-0.3272	7.775e-08
rs12224806	11	134832589	0.09015	-0.3033	1.358e-08
rs73046846	11	134832653	0.06751	-0.3278	7.37e-08
rs11224114	11	134833166	0.06751	-0.3278	7.37e-08
rs11224115	11	134833168	0.06751	-0.3278	7.37e-08
rs149627339	11	134833441	0.06672	-0.3324	5.565e-08
rs11224116	11	134833588	0.06751	-0.3278	7.37e-08
rs76803355	11	134833698	0.06751	-0.3278	7.37e-08
rs11224117	11	134833782	0.06712	-0.3197	1.652e-07
rs11224118	11	134834380	0.06712	-0.3235	1.17e-07
rs11224119	11	134834459	0.06712	-0.3235	1.17e-07
rs36075441	11	134835286	0.06712	-0.3235	1.17e-07
rs34343329	11	134835553	0.06712	-0.3235	1.17e-07
rs138910690	11	134835570	0.06712	-0.3235	1.17e-07
rs10894918	11	134835614	0.09015	-0.3028	1.426e-08
rs10894919	11	134835852	0.09015	-0.3033	1.358e-08
rs11224120	11	134835973	0.06672	-0.3154	2.599e-07
rs10894920	11	134836154	0.09373	-0.2857	5.085e-08
rs11224121	11	134836162	0.06712	-0.3235	1.17e-07
rs144628930	11	134836383	0.06712	-0.3235	1.17e-07
rs10894921	11	134836815	0.06672	-0.3154	2.599e-07
rs11224122	11	134836981	0.06712	-0.3235	1.17e-07
rs11224123	11	134837059	0.06712	-0.3235	1.17e-07
rs11224124	11	134837518	0.06672	-0.3154	2.599e-07
rs11224125	11	134837648	0.06712	-0.3235	1.17e-07
rs11224126	11	134837802	0.06712	-0.3235	1.17e-07
rs55852933	11	134837968	0.06712	-0.3235	1.17e-07
rs55850305	11	134838134	0.06712	-0.3235	1.17e-07
rs11224128	11	134838353	0.06672	-0.3154	2.599e-07
rs11224129	11	134838419	0.06712	-0.3235	1.17e-07
rs148713330	11	134838490	0.07109	-0.2921	8.488e-07
rs11224132	11	134839210	0.06712	-0.3235	1.17e-07
rs11224134	11	134839449	0.06712	-0.3235	1.17e-07
rs73046861	11	134839731	0.06712	-0.3235	1.17e-07
rs11224135	11	134839990	0.09134	-0.3175	2.227e-09
rs73046863	11	134840005	0.06553	-0.3179	2.566e-07
rs73046865	11	134840038	0.06394	-0.3134	4.786e-07
rs11224136	11	134840623	0.06593	-0.3169	2.599e-07
rs56325224	11	134841333	0.1398	-0.3025	2.65e-12
rs57656365	11	134841658	0.08936	-0.3106	6.685e-09
rs11224138	11	134842214	0.06593	-0.3223	1.627e-07
rs12225258	11	134842727	0.06593	-0.3223	1.627e-07
rs11224141	11	134842980	0.06593	-0.3223	1.627e-07
rs12362099	11	134843810	0.08936	-0.3451	1.5e-11
rs73595358	11	134844102	0.05044	-0.5461	1.238e-16
rs150450716	11	134844631	0.06593	-0.3223	1.627e-07
rs374777201	11	134845039	0.05679	-0.3726	1.147e-08
rs71489100	11	134845114	0.1767	-0.2025	1.429e-07
rs367877786	11	134845390	0.0838	-0.3432	9.663e-11
rs80215193	11	134845638	0.08896	-0.3493	8.863e-12
rs80297410	11	134845720	0.09333	-0.3212	1.068e-09
rs75447419	11	134845721	0.09333	-0.3212	1.068e-09
rs10400402	11	134846952	0.06593	-0.3223	1.627e-07
rs58437321	11	134846961	0.06593	-0.3223	1.627e-07
rs10400302	11	134847138	0.08856	-0.3148	4.675e-09
rs10400403	11	134847528	0.06632	-0.3186	2.092e-07
rs56286717	11	134848935	0.06593	-0.3223	1.627e-07
rs56013364	11	134849060	0.08856	-0.3057	1.302e-08
rs55866950	11	134849549	0.06275	-0.3496	3.364e-08
rs1965276	11	134850661	0.06434	-0.3179	3.052e-07
rs55958142	11	134850892	0.05123	-0.5196	2.158e-15
rs3926659	11	134851240	0.05401	-0.5166	6.057e-16
rs7112780	11	134851777	0.05123	-0.5553	1.437e-17
rs11224145	11	134852098	0.06593	-0.3223	1.627e-07
rs11224146	11	134853001	0.06593	-0.3223	1.627e-07
rs56016195	11	134853049	0.06593	-0.3223	1.627e-07
rs12418350	11	134853361	0.08697	-0.3064	1.5e-08
rs1814589	11	134853541	0.08817	-0.3088	9.758e-09
rs376552138	11	134855566	0.06434	-0.3234	2.303e-07
rs3862650	11	134857289	0.08419	-0.3449	6.046e-11
rs34197834	11	134858930	0.2327	-0.2423	6.667e-12
rs1975954	11	134858932	0.3447	-0.1486	3.711e-06
rs11224158	11	134862196	0.08896	-0.2948	3.914e-08
rs10894925	11	134862259	0.08459	-0.3418	8.306e-11
rs10894926	11	134862405	0.08539	-0.3528	1.687e-11
rs10466629	11	134862951	0.06712	-0.3029	8.397e-07
rs936538	11	134864594	0.06553	-0.3026	6.766e-07
rs936537	11	134864596	0.06553	-0.3026	6.766e-07
rs11821890	11	134866102	0.06672	-0.2952	1.696e-06
rs11224160	11	134866800	0.06831	-0.3139	2.766e-07
rs146009784	11	134867230	0.1616	-0.2151	1.607e-07
rs73595378	11	134867672	0.05004	-0.5418	2.504e-16
rs7107234	11	134868053	0.05242	-0.5418	3.933e-17
rs11224161	11	134869121	0.09055	-0.2732	3.044e-07
rs73595384	11	134869940	0.05242	-0.5418	3.933e-17
rs12222123	11	134870150	0.1624	-0.2098	3.118e-07
rs11224162	11	134870270	0.06751	-0.294	1.663e-06
rs55866063	11	134870502	0.05242	-0.5418	3.933e-17
rs73595388	11	134871190	0.05163	-0.5433	4.955e-17
rs73595392	11	134871369	0.05163	-0.5433	4.955e-17
rs11224163	11	134872342	0.06791	-0.3016	8.249e-07
rs10750586	11	134872605	0.3344	-0.1514	2.16e-06
rs11822510	11	134872706	0.05163	-0.5433	4.955e-17
rs1600233	11	134872785	0.05163	-0.5433	4.955e-17
rs1600232	11	134873047	0.05163	-0.5433	4.955e-17
rs10894930	11	134874355	0.09253	-0.3187	1.813e-10
rs4502009	11	134874461	0.1624	-0.2144	1.679e-07
rs11224165	11	134874748	0.08578	-0.3602	4.51e-12
rs1463550	11	134874751	0.08975	-0.2877	7.345e-08
rs11224167	11	134874833	0.08578	-0.3602	4.51e-12
rs10894931	11	134875211	0.08578	-0.3602	4.51e-12
rs78012569	11	134875252	0.08578	-0.3602	4.51e-12
rs7131010	11	134875272	0.06791	-0.2974	1.168e-06
rs11224168	11	134875704	0.08578	-0.3602	4.51e-12
rs7108093	11	134876437	0.08578	-0.3602	4.51e-12
rs1871264	11	134877438	0.08459	-0.3701	1.77e-12
rs755526	11	134877666	0.08578	-0.3602	4.51e-12
rs755525	11	134877674	0.08578	-0.3602	4.51e-12
rs12366078	11	134878117	0.08578	-0.3602	4.51e-12
rs73597108	11	134878187	0.08578	-0.3602	4.51e-12
rs73597110	11	134878240	0.08578	-0.3602	4.51e-12
rs56165107	11	134878340	0.05163	-0.5433	4.955e-17
rs58732879	11	134878390	0.08578	-0.3602	4.51e-12
rs10894933	11	134878714	0.08697	-0.3506	1.394e-11
rs34257221	11	134878718	0.08697	-0.3506	1.394e-11
rs55924743	11	134878773	0.05203	-0.5393	6.76e-17
rs34570701	11	134878784	0.08499	-0.3664	2.242e-12
rs7101368	11	134878855	0.08658	-0.3532	1.01e-11
rs11224170	11	134879044	0.08578	-0.3602	4.51e-12
rs11304452	11	134879049	0.08578	-0.3602	4.51e-12
rs11304451	11	134879120	0.08578	-0.3602	4.51e-12
rs200584851	11	134879784	0.08578	-0.3602	4.51e-12
rs12364719	11	134879915	0.08658	-0.3523	1.15e-11
rs112859059	11	134879920	0.05163	-0.5433	4.955e-17
rs10894938	11	134879965	0.08578	-0.3602	4.51e-12
rs11224171	11	134880029	0.06831	-0.2819	3.958e-06
rs12224068	11	134880693	0.06831	-0.298	1.045e-06
rs11224173	11	134881173	0.06831	-0.298	1.045e-06
rs12363615	11	134881515	0.08459	-0.3583	7.461e-12
rs61501107	11	134881538	0.05163	-0.5433	4.955e-17
rs143216550	11	134881918	0.09333	-0.2571	7.629e-07
rs11224174	11	134882534	0.08459	-0.3583	7.461e-12
rs11224175	11	134882546	0.06831	-0.298	1.045e-06
rs10894941	11	134882585	0.08459	-0.3583	7.461e-12
rs11501291	11	134883150	0.08459	-0.3583	7.461e-12
rs11224176	11	134883855	0.08459	-0.3583	7.461e-12
rs11224178	11	134884066	0.08459	-0.3583	7.461e-12
rs11224179	11	134884238	0.08459	-0.3583	7.461e-12
rs11224180	11	134884278	0.08459	-0.3583	7.461e-12
rs59661974	11	134884350	0.08459	-0.3583	7.461e-12
rs56033983	11	134885241	0.08459	-0.3583	7.461e-12
rs12278408	11	134885475	0.08459	-0.3583	7.461e-12
rs11224182	11	134885901	0.1624	-0.2493	6.896e-10
rs11828026	11	134885964	0.05163	-0.5433	4.955e-17
rs56141165	11	134886525	0.05163	-0.5433	4.955e-17
rs2219784	11	134886687	0.05044	-0.5399	2.578e-16
rs1382495	11	134887028	0.05163	-0.5433	4.955e-17
rs73597127	11	134887096	0.05163	-0.5433	4.955e-17
rs11224184	11	134887468	0.06791	-0.2903	2.092e-06
rs11828793	11	134887590	0.05163	-0.5433	4.955e-17
rs11224185	11	134887915	0.09333	-0.2571	7.629e-07
rs1904226	11	134888574	0.05163	-0.5433	4.955e-17
rs725879	11	134888862	0.05163	-0.5433	4.955e-17
rs2016039	11	134889099	0.05163	-0.5433	4.955e-17
rs55969429	11	134889485	0.2986	-0.1856	1.017e-08
rs7926411	11	134890077	0.05163	-0.5433	4.955e-17
rs7941197	11	134890082	0.05163	-0.5433	4.955e-17
rs61471147	11	134890143	0.05163	-0.5433	4.955e-17
rs3916078	11	134890642	0.1477	-0.2603	1.591e-10
rs73597136	11	134890928	0.05044	-0.5399	2.578e-16
rs1478742	11	134891347	0.3284	-0.1562	1.172e-06
rs1478741	11	134891410	0.05163	-0.5433	4.955e-17
rs7948888	11	134891846	0.05163	-0.5433	4.955e-17
rs7101375	11	134892698	0.05163	-0.5433	4.955e-17
rs10894944	11	134892704	0.1616	-0.2154	1.498e-07
rs7120263	11	134893765	0.05083	-0.5596	1.528e-17
rs7120419	11	134893915	0.05083	-0.5596	1.528e-17
rs6590785	11	134894229	0.05083	-0.5596	1.528e-17
rs7124203	11	134894643	0.05083	-0.5596	1.528e-17
rs2363069	11	134895062	0.05083	-0.5596	1.528e-17
rs11224189	11	134895823	0.09293	-0.2571	8.032e-07
rs2363070	11	134895850	0.05083	-0.5596	1.528e-17
rs11224190	11	134896148	0.06831	-0.2912	1.836e-06
rs7925371	11	134896538	0.05083	-0.5596	1.528e-17
rs2363071	11	134896633	0.05083	-0.5596	1.528e-17
rs718239	11	134897304	0.05083	-0.5596	1.528e-17
rs7929618	11	134897743	0.05044	-0.5663	7.785e-18
rs7944539	11	134897850	0.05242	-0.5177	1.576e-15
rs7944640	11	134897869	0.08658	-0.3568	5.088e-12
rs7929638	11	134897873	0.07903	-0.3847	8.96e-13
rs7929973	11	134897968	0.05083	-0.5596	1.528e-17
rs12575417	11	134898011	0.08578	-0.3529	1.244e-11
rs7111462	11	134898848	0.05083	-0.5596	1.528e-17
rs7111710	11	134899045	0.05083	-0.5596	1.528e-17
rs7944422	11	134899721	0.05203	-0.543	7.118e-17
rs10585506	11	134900054	0.06037	-0.4797	7.365e-15
rs12575381	11	134903460	0.06712	-0.2796	4.245e-06
rs10894948	11	134904302	0.06712	-0.2796	4.245e-06
rs55958103	11	134905272	0.05798	-0.304	2.87e-06
rs563076265	11	134905420	0.1009	-0.3803	1.857e-14
rs67859035	11	134905534	0.06553	-0.2845	3.571e-06
rs60303858	11	134907644	0.06831	-0.2936	1.133e-06
rs734808	11	134909393	0.05203	-0.529	2.969e-16
rs57715698	11	134909649	0.06712	-0.2796	4.245e-06
rs4022295	11	134909667	0.1628	-0.2149	1.577e-07
rs370814205	11	134910017	0.1187	-0.3251	9.879e-13
rs370805858	11	134911688	0.06672	-0.5568	4.996e-20
rs60133506	11	134912581	0.06712	-0.2796	4.245e-06
rs60526738	11	134912652	0.06712	-0.2796	4.245e-06
rs12274506	11	134912668	0.06712	-0.2796	4.245e-06
rs12294853	11	134912835	0.162	-0.2077	4.607e-07
rs55791917	11	134912866	0.06791	-0.3037	6.888e-07
rs140306356	11	134914202	0.07228	-0.2851	1.503e-06
rs73048564	11	134915316	0.06672	-0.286	3.507e-06
rs55971108	11	134916016	0.06712	-0.2796	4.245e-06
rs11224196	11	134916275	0.06672	-0.286	3.507e-06
rs1463549	11	134916479	0.06672	-0.286	3.507e-06
rs73048569	11	134917197	0.06553	-0.2942	2.191e-06
rs11224205	11	134923612	0.06632	-0.2991	1.142e-06
rs11224206	11	134923760	0.06553	-0.2942	2.191e-06
rs73048582	11	134923872	0.06553	-0.2942	2.191e-06
rs11224212	11	134925451	0.06553	-0.3035	8.909e-07
rs11224214	11	134925487	0.0699	-0.2828	1.913e-06
rs73032108	11	134926021	0.06553	-0.2942	2.191e-06
rs6590788	11	134926754	0.0515	-0.3851	3.836e-06
rs7123524	11	134929444	0.07069	-0.4081	7.653e-13
rs11224218	11	134931766	0.06632	-0.2886	3.044e-06
rs73032131	11	134932481	0.06593	-0.2895	3.029e-06
rs11224225	11	134936379	0.06553	-0.2942	2.191e-06
rs11224226	11	134937633	0.1851	-0.2487	5.779e-11
rs73599129	11	134939292	0.07427	-0.4042	5.08e-13
rs10791409	11	134942100	0.06553	-0.2942	2.191e-06
rs7480520	11	134942171	0.06553	-0.2942	2.191e-06
rs7483202	11	134942402	0.06553	-0.2942	2.191e-06
rs7483230	11	134942469	0.06553	-0.2942	2.191e-06
rs11823417	11	134945710	0.06672	-0.4679	7.88e-15
rs112703969	11	134946381	0.06315	-0.3418	3.581e-08
rs10835801	11	31690224	0.3856	-0.1483	2.163e-06
rs11025639	11	3172914	0.4361	0.1507	2.01e-06
rs199802755	11	3281330	0.2629	0.1625	2.62e-06
rs11490306	11	3283843	0.2689	0.162	2.179e-06
rs141469698	11	3283986	0.2689	0.162	2.179e-06
rs7121367	11	3460339	0.2803	0.3612	1.051e-08
rs7102527	11	3460458	0.2803	0.3612	1.051e-08
rs6578357	11	3461641	0.2853	0.3272	1.086e-07
rs7930154	11	3463826	0.2962	0.3076	4.584e-07
rs59678472	11	3468731	0.3668	0.2996	3.504e-07
rs7126407	11	3469301	0.2962	0.3076	4.584e-07
rs11027332	11	3471697	0.3032	0.279	3.987e-06
rs11027395	11	3474642	0.3966	0.3113	7.368e-08
rs6578367	11	3492066	0.2942	0.2881	1.699e-06
rs9665940	11	3524163	0.2077	-0.1775	1.529e-06
rs75230448	11	3524328	0.2089	-0.1798	1.092e-06
rs10834277	11	3524520	0.2077	-0.1724	3.207e-06
rs10834278	11	3524590	0.2097	-0.1779	1.411e-06
rs9667701	11	3524758	0.2097	-0.1779	1.411e-06
rs10834280	11	3525645	0.2117	-0.176	1.603e-06
rs10834284	11	3526413	0.2081	-0.1773	1.559e-06
rs10767164	11	3526581	0.2085	-0.1809	9.473e-07
rs10834286	11	3526808	0.2109	-0.1797	9.778e-07
rs4980405	11	3527065	0.2113	-0.1796	9.869e-07
rs10834289	11	3529382	0.2109	-0.1797	9.778e-07
rs10834301	11	3532800	0.2117	-0.1808	8.282e-07
rs11027763	11	3534515	0.2093	-0.1765	1.634e-06
rs9795170	11	3535519	0.2581	-0.1662	1.328e-06
rs7481424	11	3535879	0.2577	-0.1606	3.416e-06
rs4980402	11	3536343	0.2478	-0.1621	3.061e-06
rs10767175	11	3537162	0.2494	-0.1668	1.474e-06
rs4980413	11	3537500	0.2546	-0.1616	2.97e-06
rs7483323	11	3538472	0.2438	-0.1586	4.985e-06
rs7118235	11	3542048	0.2569	-0.1654	1.491e-06
rs7940136	11	3542154	0.2454	-0.1599	3.998e-06
rs10767180	11	3546778	0.2458	-0.1583	4.945e-06
rs56868329	11	3547375	0.2566	-0.1599	3.115e-06
rs10734351	11	3548496	0.2943	-0.159	1.236e-06
rs7932129	11	3549798	0.2383	-0.1838	9.283e-08
rs7131179	11	3560173	0.1878	0.1917	7.124e-07
rs140567867	11	357232	0.1446	0.2077	2.096e-06
rs56011220	11	3572592	0.2037	0.1721	4.679e-06
rs368668299	11	357608	0.1446	0.2116	1.339e-06
rs200403771	11	3580546	0.2669	-0.1917	6.435e-09
rs573196305	11	363099	0.224	0.2445	9.347e-12
rs545710372	11	363101	0.224	0.2445	9.347e-12
rs111412063	11	363104	0.224	0.2445	9.347e-12
rs72848705	11	384124	0.09214	0.2427	4.237e-06
rs544001012	11	400869	0.4996	0.198	5.57e-11
rs10331	11	418179	0.09571	0.2505	1.631e-06
rs111894897	11	435836	0.4392	-0.1439	1.286e-06
rs11600020	11	437059	0.3908	0.2103	3.992e-12
rs7102822	11	439879	0.3697	0.1744	2.183e-08
rs71045503	11	47717589	0.1688	0.2023	6.305e-07
rs6485863	11	48575148	0.1958	0.1829	1.161e-06
rs201885943	11	48810407	0.1346	0.22	5.029e-07
rs41431447	11	48983199	0.1275	0.245	4.512e-08
rs10839199	11	48985508	0.1267	0.2539	1.491e-08
rs12279288	11	49047360	0.3574	0.1546	1.15e-06
rs35205565	11	49116363	0.3392	0.1597	3.406e-07
rs141089942	11	50169483	0.3487	-0.142	4.92e-06
rs3031595	11	50182786	0.2264	-0.171	1.766e-06
rs34243616	11	50606456	0.1878	0.2024	1.731e-07
rs149205854	11	50636712	0.3634	0.1599	2.75e-07
rs72913095	11	50653774	0.363	0.1562	5.392e-07
rs72913097	11	50653781	0.363	0.1562	5.392e-07
rs11245811	11	50664000	0.1894	0.2033	8.39e-08
rs189911603	11	50664001	0.1894	0.2033	8.39e-08
rs3067682	11	50717951	0.2955	0.2016	5.349e-10
rs1827004	11	51354533	0.421	0.194	5.9e-11
rs4528312	11	51495970	0.1215	-0.3259	2.801e-13
rs36124039	11	51513060	0.284	0.1671	4.861e-07
rs112163337	11	51557397	0.1509	-0.2137	2.158e-07
rs10902380	11	51560111	0.1275	-0.3093	1.999e-12
rs11246655	11	51562670	0.1247	-0.31	2.569e-12
rs201495454	11	51565319	0.1573	-0.1922	2.208e-06
rs11246666	11	51576166	0.09611	-0.4362	1.038e-19
rs11522767	11	51578165	0.1029	-0.3904	4.319e-17
rs112258962	11	51581705	0.3948	0.1716	8.565e-08
rs4881900	11	51585213	0.2212	-0.2376	5.667e-11
rs11246684	11	51590712	0.1783	-0.2189	2.383e-08
rs4874234	11	51591253	0.2812	0.3286	7.498e-25
rs11513120	11	51591346	0.1227	-0.3427	8.175e-14
rs4881851	11	51591666	0.09809	-0.287	2.152e-08
rs4881852	11	51591670	0.367	0.1433	1.607e-06
rs61898047	11	51592753	0.2097	-0.1792	1.481e-06
rs76750222	11	51593387	0.2593	0.2018	7.534e-09
rs868915447	11	54694393	0.338	0.1698	9.249e-08
rs868950559	11	54694395	0.338	0.1698	9.249e-08
rs140092354	11	54717058	0.3586	0.2782	8.187e-21
rs11518591	11	54958917	0.3479	0.2221	1.449e-12
rs11228415	11	54965791	0.3574	0.2273	2.726e-13
rs11518594	11	54977335	0.3229	0.211	7.2e-11
rs56852322	11	55201032	0.4539	-0.1525	3.613e-07
rs61056440	11	55364529	0.2256	0.2574	1.181e-12
rs12574978	11	55379077	0.2772	0.1889	1.387e-08
rs78842103	11	55388199	0.2772	0.1889	1.387e-08
rs35528156	11	55402270	0.2621	0.1805	8.654e-08
rs12576151	11	55414195	0.2768	0.1891	1.336e-08
rs67502240	11	55439799	0.2355	0.172	1.052e-06
rs17147237	11	55472533	0.1684	0.1917	1.526e-06
rs72926356	11	63091124	0.2764	0.1592	1.757e-06
rs1193724	11	63097560	0.2724	0.1742	1.908e-07
rs6591308	11	67602951	0.4702	0.1636	1.05e-07
rs55777832	11	67603675	0.4694	0.1635	1.016e-07
rs9667685	11	67603684	0.1855	0.2254	6.222e-09
rs7945329	11	67611674	0.4678	0.156	4.079e-07
rs1133930	11	67612725	0.3312	0.1756	6.128e-08
rs7128547	11	67612952	0.3161	0.1855	1.1e-08
rs7128551	11	67612964	0.3161	0.1855	1.1e-08
rs4014275	11	67613213	0.4619	0.1458	1.628e-06
rs9667430	11	67614372	0.2569	0.2221	2.803e-10
rs112878147	11	67614980	0.2569	0.2159	6.729e-10
rs28532161	11	69791513	0.498	0.1395	4.202e-06
rs2004937	11	71350184	0.494	-0.2065	7.042e-12
rs71466312	11	71354676	0.4821	-0.2199	2.476e-13
rs57560617	11	71365866	0.2629	-0.1617	3.349e-06
rs34000187	11	71370371	0.3967	-0.1638	6.177e-08
rs4121484	11	71379355	0.4329	0.2384	1.392e-15
rs11234537	11	71399927	0.4376	0.2326	6.303e-15
rs7122169	11	71435236	0.4706	0.2395	2.501e-16
rs7928326	11	71439081	0.4889	0.2196	8.845e-14
rs11234694	11	71448769	0.4905	0.2207	6.998e-14
rs12793323	11	71453265	0.4881	0.2166	1.868e-13
rs4944174	11	71460575	0.417	-0.1627	8.445e-08
rs4945208	11	71461391	0.4317	-0.1412	3.383e-06
rs12807757	11	71464814	0.4905	0.1898	1.52e-10
rs7928976	11	71465974	0.4329	-0.1475	1.087e-06
rs4994424	12	113010232	0.1795	0.1774	4.893e-06
rs60500990	12	12728698	0.2673	0.1722	5.662e-07
rs73164912	12	132562126	0.06593	-0.3132	3.617e-07
rs61944633	12	132573740	0.0691	-0.2971	5.499e-07
rs57296505	12	132574031	0.07188	-0.278	2.001e-06
rs61944635	12	132575652	0.07188	-0.278	2.001e-06
rs112992856	12	132577358	0.07188	-0.278	2.001e-06
rs1136413	12	132580347	0.05997	-0.3273	2.134e-07
rs15882	12	132580458	0.07188	-0.278	2.001e-06
rs59062742	12	132580739	0.07188	-0.278	2.001e-06
rs7979734	12	132587687	0.06593	-0.3018	6.866e-07
rs61942865	12	132591865	0.05441	-0.3581	5.897e-08
rs12426424	12	132592522	0.07188	-0.278	2.001e-06
rs61942868	12	132593600	0.07188	-0.2837	1.231e-06
rs61942870	12	132594742	0.07188	-0.278	2.001e-06
rs57741162	12	132595338	0.0691	-0.2971	5.499e-07
rs58785010	12	132595459	0.07188	-0.278	2.001e-06
rs59955500	12	132597170	0.07149	-0.2742	2.897e-06
rs7978872	12	132600191	0.06593	-0.3018	6.866e-07
rs116651675	12	132602222	0.05004	-0.4205	7.337e-10
rs4072972	12	132602748	0.0691	-0.2971	5.499e-07
rs35627826	12	132611025	0.2105	-0.1946	1.663e-07
rs10794454	12	132630822	0.1994	-0.208	4.686e-08
rs11246947	12	132635989	0.2029	-0.2117	2.838e-08
rs11246948	12	132636400	0.1775	-0.2335	5.215e-09
rs138184943	12	132640428	0.1291	-0.2133	2.516e-06
rs565706278	12	132641246	0.08578	-0.2638	1.592e-06
rs141340042	12	132645947	0.1521	-0.2021	1.142e-06
rs145865063	12	132651168	0.1497	-0.2007	2.367e-06
rs199768970	12	132653881	0.1704	-0.2001	9.593e-07
rs61942945	12	132658207	0.06632	-0.3494	1.194e-08
rs61417196	12	132659063	0.09452	-0.2802	9.184e-08
rs7131729	12	132663423	0.1787	-0.2982	1.129e-14
rs78034999	12	132663562	0.08499	-0.3456	2.605e-10
rs59348626	12	132664101	0.08737	-0.3578	2.946e-11
rs55711763	12	132664201	0.08618	-0.3613	2.377e-11
rs66712530	12	132664285	0.05083	-0.4377	1.498e-10
rs61665384	12	132664326	0.08618	-0.3613	2.377e-11
rs10625875	12	132664706	0.08578	-0.3544	6.156e-11
rs61943877	12	132665614	0.08539	-0.3558	5.557e-11
rs75203333	12	132665635	0.08578	-0.3627	2.139e-11
rs61943878	12	132665762	0.08578	-0.3627	2.139e-11
rs61943879	12	132666168	0.09253	-0.3266	3.488e-10
rs572051652	12	132666432	0.1362	-0.1991	3.053e-06
rs67718068	12	132669413	0.1005	-0.295	3.519e-09
rs7979306	12	132672819	0.09055	-0.3142	2.511e-09
rs61943882	12	132673393	0.08817	-0.3301	5.413e-10
rs112664491	12	132674361	0.08141	-0.3735	1.02e-11
rs12164835	12	132675970	0.1235	-0.2291	9.649e-07
rs73166809	12	132677221	0.1052	-0.2453	1.008e-06
rs139408396	12	132677332	0.09253	-0.2748	2.254e-07
rs67670550	12	132677759	0.1076	-0.2414	1.102e-06
rs73166813	12	132677933	0.1076	-0.2414	1.102e-06
rs73166815	12	132678338	0.1132	-0.2205	4.385e-06
rs12310693	12	132678563	0.108	-0.2525	3.343e-07
rs11246980	12	132678872	0.108	-0.2525	3.343e-07
rs10902507	12	132679063	0.1136	-0.2309	1.467e-06
rs11246981	12	132679157	0.108	-0.2525	3.343e-07
rs142096586	12	132680311	0.108	-0.2525	3.343e-07
rs10794455	12	132682017	0.1068	-0.2512	4.226e-07
rs11246984	12	132682207	0.1775	-0.1831	3.523e-06
rs12308155	12	132682481	0.1458	-0.2129	6.23e-07
rs12306514	12	132682484	0.1458	-0.2129	6.23e-07
rs12308452	12	132682990	0.1144	-0.2246	2.625e-06
rs68095670	12	132682998	0.1545	-0.281	3.32e-11
rs7979100	12	132683004	0.1807	-0.1889	1.312e-06
rs59907757	12	132683078	0.1481	-0.2035	1.261e-06
rs12424637	12	132683148	0.1533	-0.2328	3.904e-08
rs4074045	12	132683632	0.1525	-0.2023	1.841e-06
rs6598206	12	132683961	0.1215	-0.2445	1.245e-07
rs79071547	12	132684388	0.1092	-0.2415	9.662e-07
rs10736915	12	132684622	0.1156	-0.2254	3.612e-06
rs61571976	12	132684914	0.2705	-0.1585	2.387e-06
rs58626118	12	132704483	0.3165	-0.2224	2.631e-12
rs28710429	12	132827994	0.08578	-0.2655	1.437e-06
rs28420840	12	132828225	0.08459	-0.2678	1.321e-06
rs28575367	12	132828238	0.08618	-0.2642	1.548e-06
rs28432229	12	132828264	0.08578	-0.2655	1.437e-06
rs35500704	12	132828299	0.08578	-0.2655	1.437e-06
rs28484720	12	132828547	0.08578	-0.2655	1.437e-06
rs28697242	12	132828629	0.08578	-0.2655	1.437e-06
rs28757712	12	132828834	0.08578	-0.2655	1.437e-06
rs28557297	12	132829376	0.08419	-0.2721	9.286e-07
rs28440050	12	132829389	0.08419	-0.2721	9.286e-07
rs28760908	12	132829699	0.08578	-0.2655	1.437e-06
rs28808043	12	132829701	0.08578	-0.2655	1.437e-06
rs28659773	12	132830611	0.083	-0.2674	1.642e-06
rs28696065	12	132836434	0.2943	-0.1607	1.419e-06
rs797042928	12	132836516	0.2935	-0.1621	1.041e-06
rs1555088051	12	132836536	0.2347	-0.1772	8.415e-07
rs56241115	12	132836879	0.2566	-0.1649	2.207e-06
rs28550409	12	132836889	0.2609	-0.1739	4.88e-07
rs28623158	12	132838034	0.2708	-0.1902	2.403e-08
rs28431148	12	132839265	0.2387	-0.1844	2.142e-07
rs28561974	12	132852957	0.3582	-0.1539	9.404e-07
rs56867926	12	132957917	0.1088	-0.3003	4.146e-10
rs59141399	12	132962982	0.09214	-0.3024	5.724e-09
rs56142205	12	132966851	0.108	-0.3053	2.371e-10
rs28667619	12	132967228	0.1366	-0.218	1.057e-06
rs28493612	12	132969540	0.1354	-0.2221	6.977e-07
rs28649306	12	132970130	0.1052	-0.2943	1.609e-09
rs55893914	12	132971303	0.1064	-0.3087	2.094e-10
rs28539666	12	132973588	0.1481	-0.2135	7.438e-07
rs28465204	12	132973695	0.1326	-0.2804	1.46e-10
rs28451193	12	132973701	0.1064	-0.3126	1.21e-10
rs28564109	12	132973706	0.1326	-0.2804	1.46e-10
rs141382618	12	132973746	0.1334	-0.2978	1.032e-11
rs34210011	12	132973823	0.1354	-0.2984	6.576e-12
rs35587387	12	132973828	0.1354	-0.2984	6.576e-12
rs28455910	12	132973916	0.1338	-0.2984	9.036e-12
rs35514826	12	132973917	0.1338	-0.2984	9.036e-12
rs55746719	12	132974027	0.1326	-0.2895	4.255e-11
rs28608988	12	132974111	0.1326	-0.2804	1.46e-10
rs113482357	12	132974328	0.1311	-0.286	8.243e-11
rs28641859	12	132974513	0.1299	-0.285	1.247e-10
rs28680771	12	132974591	0.1307	-0.2778	2.961e-10
rs28725222	12	132974659	0.133	-0.2793	1.673e-10
rs563073502	12	132975021	0.1311	-0.2795	2.216e-10
rs66645637	12	132975152	0.1322	-0.2847	9.053e-11
rs35375488	12	132976482	0.1446	-0.2215	3.926e-07
rs28510983	12	132980525	0.1148	-0.3398	6.124e-13
rs28398122	12	132981103	0.2454	-0.2031	1.628e-08
rs28651898	12	132981589	0.247	-0.1995	2.705e-08
rs10747086	12	133045644	0.1219	-0.2881	2.121e-10
rs11147102	12	133046199	0.1616	-0.1888	3.91e-06
rs12319958	12	133046239	0.108	-0.2325	1.16e-06
rs76334907	12	133046278	0.1193	-0.4898	2.226e-08
rs76756448	12	133046279	0.1193	-0.4898	2.226e-08
rs77264569	12	133046280	0.1193	-0.4898	2.226e-08
rs71439316	12	133046406	0.2419	-0.2155	8.444e-10
rs72488127	12	133046415	0.2093	-0.2375	1.365e-10
rs35425654	12	133046921	0.309	-0.2309	1.237e-12
rs200651059	12	133047551	0.2168	-0.2027	4.2e-08
rs112683685	12	133051210	0.145	-0.2344	3.449e-08
rs11614840	12	133053029	0.1787	-0.2787	1.11e-12
rs4883583	12	133056570	0.1382	-0.2443	1.445e-08
rs11614702	12	133058157	0.3558	-0.2157	4.702e-12
rs11147192	12	133060549	0.1807	-0.2737	3.62e-12
rs61951158	12	133061081	0.1529	-0.2294	5.255e-08
rs11610045	12	133063768	0.3237	-0.2221	2.502e-12
rs77773608	12	133066392	0.1553	-0.2927	2.058e-12
rs35318451	12	133068484	0.1545	-0.2866	7.291e-12
rs11147221	12	133068709	0.1398	-0.2393	4.318e-08
rs1882297	12	133069134	0.1549	-0.2872	5.468e-12
rs12811407	12	133069698	0.1604	-0.3191	5.632e-15
rs11614914	12	133070294	0.1604	-0.3191	5.632e-15
rs7955133	12	133072767	0.1362	-0.2707	8.878e-10
rs73486474	12	133073652	0.1104	-0.3713	5.829e-14
rs11612819	12	133074349	0.1743	-0.1829	3.796e-06
rs80059826	12	133075523	0.1743	-0.1829	3.796e-06
rs61952071	12	133076439	0.1743	-0.1829	3.796e-06
rs4883526	12	133076646	0.1728	-0.1874	2.405e-06
rs4883525	12	133078118	0.1743	-0.2004	4.284e-07
rs11147271	12	133079987	0.1279	-0.244	7.193e-08
rs36098511	12	133080449	0.1525	-0.2594	8.273e-10
rs11610623	12	133081636	0.1279	-0.244	7.193e-08
rs61952075	12	133084973	0.1751	-0.1977	5.58e-07
rs3764049	12	133087707	0.1517	-0.251	2.691e-09
rs3751298	12	133088255	0.07188	-0.3628	7.316e-10
rs3751300	12	133088290	0.1338	-0.2201	6.423e-07
rs12231415	12	133089152	0.1763	-0.1942	9.89e-07
rs3812828	12	133090791	0.1064	-0.3254	4.119e-11
rs4883571	12	133091614	0.2292	-0.2418	6.892e-12
rs35653050	12	133095037	0.1493	-0.2873	7.391e-12
rs11147304	12	133095629	0.2423	-0.22	4.442e-10
rs4400876	12	133097398	0.1521	-0.2181	2.188e-07
rs4883570	12	133098679	0.1469	-0.2689	6.408e-10
rs1882302	12	133100880	0.1469	-0.2689	6.408e-10
rs7398953	12	133101355	0.1823	-0.2015	2.047e-07
rs4883569	12	133102462	0.1469	-0.2689	6.408e-10
rs4883568	12	133103263	0.114	-0.3272	9.135e-12
rs9669008	12	133104005	0.1029	-0.3539	1.825e-12
rs9668516	12	133104306	0.172	-0.2057	2.241e-07
rs7135930	12	133104406	0.1029	-0.3539	1.825e-12
rs4883566	12	133104461	0.1728	-0.1991	4.919e-07
rs4883565	12	133104735	0.114	-0.3272	9.135e-12
rs7314941	12	133105288	0.1728	-0.1991	4.919e-07
rs4242906	12	133105852	0.114	-0.3272	9.135e-12
rs11146913	12	133106511	0.2423	-0.1863	1.453e-07
rs7965236	12	133106756	0.1739	-0.2027	2.896e-07
rs10870460	12	133107508	0.1732	-0.2032	2.802e-07
rs11146914	12	133107524	0.2427	-0.188	1.13e-07
rs55841528	12	133107580	0.08959	-0.4475	3.822e-11
rs10431483	12	133108161	0.2423	-0.1863	1.453e-07
rs11297441	12	133108752	0.1446	-0.241	1.536e-08
rs6560880	12	133108900	0.1739	-0.2027	2.896e-07
rs6560881	12	133109003	0.1739	-0.2027	2.896e-07
rs7309146	12	133109300	0.1736	-0.2052	2.107e-07
rs35737278	12	133109786	0.1029	-0.3539	1.825e-12
rs12826348	12	133109870	0.1783	-0.1956	6.278e-07
rs12826594	12	133110017	0.1724	-0.2042	2.654e-07
rs11146917	12	133110345	0.1739	-0.2027	2.896e-07
rs4883563	12	133112078	0.3129	-0.1555	1.964e-06
rs34390795	12	133112394	0.1128	-0.3312	5.867e-12
rs56666219	12	133112676	0.1589	-0.2299	3.861e-08
rs10676965	12	133112750	0.1732	-0.2032	2.802e-07
rs11146919	12	133112961	0.1418	-0.2421	1.867e-08
rs10870463	12	133113573	0.1739	-0.2027	2.896e-07
rs4883521	12	133114840	0.3129	-0.1555	1.964e-06
rs4883520	12	133115405	0.1732	-0.2032	2.802e-07
rs34729699	12	133115411	0.1398	-0.2778	1.878e-10
rs112538604	12	133116014	0.1025	-0.3587	9.475e-13
rs11146920	12	133116997	0.2407	-0.1664	2.996e-06
rs10870464	12	133117489	0.1759	-0.229	6.4e-09
rs1882301	12	133118297	0.1005	-0.3245	1.514e-10
rs4883560	12	133118309	0.1771	-0.2332	3.106e-09
rs10735669	12	133119294	0.1759	-0.229	6.4e-09
rs12312238	12	133119826	0.1005	-0.3245	1.514e-10
rs6420287	12	133120309	0.1759	-0.229	6.4e-09
rs12812437	12	133121408	0.2339	-0.1713	2.309e-06
rs6560882	12	133123925	0.1724	-0.2437	8.6e-10
rs4883519	12	133124329	0.2387	-0.1709	2.16e-06
rs12814870	12	133125034	0.1847	-0.2265	5.877e-09
rs10870465	12	133125475	0.2427	-0.1662	3.091e-06
rs4883518	12	133125871	0.2216	-0.1911	1.947e-07
rs10747077	12	133126692	0.1827	-0.2129	4.788e-08
rs7133643	12	133127085	0.1918	-0.2158	2.27e-08
rs10747078	12	133132009	0.199	-0.2274	1.935e-09
rs59196714	12	133133141	0.3034	-0.1542	3.433e-06
rs10781620	12	133138557	0.05401	-0.4668	1.936e-12
rs9738068	12	133138716	0.1243	-0.2403	8.97e-08
rs7973839	12	133139378	0.4329	-0.1443	3.177e-06
rs11146932	12	133139416	0.1668	-0.2145	1.299e-07
rs73155029	12	133140140	0.1243	-0.2403	8.97e-08
rs4992763	12	133140237	0.3253	-0.187	3.838e-09
rs67435543	12	133140262	0.3257	-0.1889	2.712e-09
rs35168075	12	133140328	0.06394	-0.4623	4.887e-14
rs78644250	12	133140329	0.06394	-0.4623	4.887e-14
rs111599055	12	133140361	0.1668	-0.2441	1.778e-09
rs149539065	12	133140383	0.2121	-0.179	1.61e-06
rs144448559	12	133140442	0.1632	-0.2513	8.672e-10
rs72624261	12	133140466	0.1624	-0.2511	9.318e-10
rs55699451	12	133140489	0.3483	-0.1664	1.182e-07
rs12809318	12	133140840	0.3261	-0.1911	1.786e-09
rs12826964	12	133140853	0.3257	-0.1919	1.428e-09
rs12818635	12	133141374	0.1156	-0.2383	2.864e-07
rs5023077	12	133141973	0.3368	-0.1775	1.46e-08
rs5023078	12	133142118	0.2963	-0.1831	2.024e-08
rs2323982	12	133142521	0.1684	-0.2199	6.362e-08
rs6144937	12	133143130	0.3046	-0.1708	1.328e-07
rs4883554	12	133144692	0.168	-0.2022	6.554e-07
rs72624262	12	133144867	0.1684	-0.2057	4.103e-07
rs4883553	12	133145017	0.1684	-0.2057	4.103e-07
rs4883552	12	133145089	0.1692	-0.2094	2.446e-07
rs4883551	12	133145152	0.1692	-0.2094	2.446e-07
rs4883517	12	133145552	0.1783	-0.2128	8.951e-08
rs4883550	12	133145564	0.1692	-0.2094	2.446e-07
rs4883516	12	133145674	0.1684	-0.2057	4.103e-07
rs6560885	12	133145929	0.09443	-0.5045	6.463e-07
rs7306376	12	133146070	0.1739	-0.1997	7.448e-07
rs7312710	12	133146416	0.247	-0.1709	1.728e-06
rs3751316	12	133146457	0.2423	-0.1794	5.072e-07
rs3751311	12	133147303	0.06513	-0.4934	2.25e-15
rs146961200	12	133148660	0.1688	-0.2027	5.568e-07
rs3751310	12	133149381	0.1732	-0.1872	3.321e-06
rs4883515	12	133149785	0.1521	-0.4255	2.361e-07
rs6560886	12	133150210	0.06156	-0.4587	3.91e-13
rs10870471	12	133150309	0.137	-0.2091	1.206e-06
rs11146943	12	133151607	0.1263	-0.2503	2.785e-08
rs11146945	12	133152192	0.1561	-0.4285	1.482e-07
rs7976244	12	133152840	0.06672	-0.4725	1.847e-14
rs10870473	12	133153281	0.1315	-0.2668	2.626e-09
rs11146950	12	133154983	0.1551	-0.4286	1.547e-07
rs57481412	12	133155308	0.06712	-0.4691	2.432e-14
rs75471611	12	133155312	0.1501	-0.423	3.583e-07
rs10870474	12	133155424	0.1551	-0.4257	1.867e-07
rs7399205	12	133156187	0.06751	-0.4644	3.943e-14
rs4883513	12	133156451	0.1124	-0.3841	2.299e-15
rs3751304	12	133158632	0.1124	-0.3845	1.664e-15
rs10870475	12	133159330	0.1108	-0.3881	1.211e-15
rs80182741	12	133159353	0.1847	-0.1798	4.357e-06
rs56171012	12	133159846	0.1076	-0.3236	1.173e-11
rs7966712	12	133160238	0.3046	-0.1504	3.68e-06
rs11208	12	133161346	0.06009	-0.3657	2.519e-06
rs145853394	12	133161401	0.1872	-0.2959	1.512e-09
rs7962881	12	133161404	0.09571	-0.2827	2.017e-08
rs3751302	12	133162251	0.1859	-0.1818	3.535e-06
rs7975023	12	133162443	0.09929	-0.2936	2.78e-09
rs61952103	12	133164470	0.2121	-0.2023	5.85e-08
rs7303969	12	133164690	0.06593	-0.3779	8.096e-10
rs7398364	12	133165564	0.1886	-0.2016	2.297e-07
rs34837197	12	133166317	0.1013	-0.2482	3.958e-07
rs10781623	12	133166824	0.07585	-0.3291	1.056e-08
rs12300390	12	133167187	0.06672	-0.3938	1.201e-10
rs12300392	12	133167193	0.06672	-0.3938	1.201e-10
rs12300444	12	133167247	0.06593	-0.391	2.005e-10
rs35418024	12	133167367	0.07029	-0.4366	2.034e-13
rs7965810	12	133167429	0.06751	-0.3986	5.707e-11
rs7962311	12	133167476	0.06831	-0.4093	1.422e-11
rs7973865	12	133167503	0.06632	-0.4119	1.875e-11
rs7294615	12	133168145	0.3626	-0.1654	1.618e-07
rs7972880	12	133168656	0.07228	-0.3693	2.902e-10
rs4550291	12	133168713	0.1616	-0.3109	1.046e-14
rs4312136	12	133168727	0.143	-0.2609	1.5e-09
rs4547181	12	133168763	0.1338	-0.3408	7.352e-15
rs4883636	12	133168901	0.07109	-0.3777	1.488e-10
rs11146959	12	133168916	0.1132	-0.3214	6.314e-12
rs4469975	12	133169007	0.1366	-0.3348	1.605e-14
rs1574292	12	133169281	0.3459	-0.1847	6.56e-09
rs10870476	12	133169397	0.3467	-0.1839	7.813e-09
rs1882298	12	133170118	0.3519	-0.1765	3.163e-08
rs4301859	12	133170308	0.3451	-0.1803	1.374e-08
rs34400546	12	133170654	0.3372	-0.1793	1.903e-08
rs7135957	12	133171894	0.3344	-0.1946	9.027e-10
rs6560888	12	133171921	0.08499	-0.4157	4.099e-15
rs7311743	12	133172099	0.3407	-0.1818	1.319e-08
rs10437911	12	133172582	0.09889	-0.3646	2.63e-13
rs7397677	12	133172649	0.07069	-0.3674	7.024e-10
rs7397403	12	133172751	0.2705	-0.2056	1.147e-09
rs7397697	12	133172834	0.07109	-0.3737	1.8e-10
rs36186372	12	133174136	0.3602	-0.1461	3.86e-06
rs529903808	12	133174573	0.06275	-0.3005	1.575e-06
rs2323979	12	133176925	0.3078	-0.1944	1.814e-09
rs2323978	12	133176926	0.311	-0.1952	1.417e-09
rs2323976	12	133177041	0.3125	-0.194	1.835e-09
rs4242910	12	133177103	0.311	-0.1951	1.254e-09
rs10781624	12	133178047	0.3066	-0.1953	1.558e-09
rs34459211	12	133178337	0.06354	-0.3314	8.626e-08
rs10870477	12	133178417	0.2617	-0.2252	3.733e-11
rs4242909	12	133179101	0.3034	-0.202	4.197e-10
rs7964056	12	133179218	0.3344	-0.1506	2.012e-06
rs11146963	12	133181399	0.3066	-0.1639	4.289e-07
rs11146964	12	133181425	0.3094	-0.1632	4.282e-07
rs34665901	12	133181954	0.06513	-0.3659	1.227e-09
rs10870478	12	133182079	0.3078	-0.1626	5.16e-07
rs74898829	12	133182460	0.05878	-0.4588	3.002e-13
rs75184520	12	133182462	0.05878	-0.4588	3.002e-13
rs60862009	12	133182522	0.05838	-0.4535	6.546e-13
rs58358501	12	133182562	0.05878	-0.4588	3.002e-13
rs63256761	12	133184501	0.05163	-0.5292	1.101e-15
rs35360794	12	133184870	0.328	-0.1514	2.253e-06
rs78484946	12	133184891	0.05865	-0.6177	4.996e-07
rs2323975	12	133185604	0.05838	-0.4535	6.546e-13
rs2323974	12	133185613	0.05838	-0.4535	6.546e-13
rs2323973	12	133185673	0.05838	-0.4535	6.546e-13
rs2323972	12	133185709	0.05838	-0.4535	6.546e-13
rs2323971	12	133185826	0.05878	-0.4588	3.002e-13
rs2323968	12	133186240	0.05878	-0.4588	3.002e-13
rs1317730	12	133186519	0.05878	-0.4483	1.052e-12
rs1317729	12	133186665	0.05798	-0.4568	5.129e-13
rs6420288	12	133186694	0.3189	-0.1611	5.234e-07
rs10870480	12	133187030	0.3292	-0.1514	2.203e-06
rs11146969	12	133187385	0.3264	-0.1524	1.964e-06
rs73481428	12	133187605	0.05798	-0.4568	5.129e-13
rs7137282	12	133187746	0.3276	-0.1533	1.667e-06
rs3751317	12	133187901	0.05865	-0.6177	4.996e-07
rs4883634	12	133188207	0.05798	-0.4568	5.129e-13
rs63497762	12	133188310	0.05798	-0.4568	5.129e-13
rs11615888	12	133188743	0.05838	-0.4621	2.342e-13
rs57294913	12	133188814	0.05798	-0.4568	5.129e-13
rs58532706	12	133189602	0.1426	-0.2719	1.631e-10
rs34356619	12	133190278	0.05997	-0.4469	8.094e-13
rs11609011	12	133190634	0.05798	-0.4568	5.129e-13
rs11614717	12	133191183	0.05798	-0.4568	5.129e-13
rs12579282	12	133192246	0.05798	-0.456	5.646e-13
rs7963426	12	133192479	0.2887	-0.1716	2.12e-07
rs73481439	12	133192895	0.05759	-0.4507	1.224e-12
rs35776427	12	133193342	0.1577	-0.2539	9.786e-10
rs73481442	12	133194066	0.05798	-0.456	5.646e-13
rs5801985	12	133194720	0.2867	-0.1821	4.005e-08
rs11146975	12	133194786	0.1116	-0.3109	1.047e-11
rs7974548	12	133194822	0.33	-0.1559	1.132e-06
rs6560889	12	133195135	0.2887	-0.18	5.864e-08
rs6560890	12	133195311	0.2836	-0.1809	5.338e-08
rs7314492	12	133195367	0.06262	-0.5852	6.938e-07
rs11146976	12	133195625	0.2407	-0.2296	4.671e-11
rs7964634	12	133196596	0.2883	-0.1763	1.024e-07
rs7964872	12	133196773	0.2883	-0.1811	4.811e-08
rs6560891	12	133197018	0.2887	-0.1796	5.92e-08
rs11364942	12	133197288	0.2883	-0.1742	1.66e-07
rs12830746	12	133197494	0.2292	-0.1689	3.028e-06
rs12820321	12	133197495	0.2292	-0.1689	3.028e-06
rs7973007	12	133198909	0.2891	-0.1791	8.344e-08
rs4883631	12	133199786	0.2923	-0.1754	1.347e-07
rs14302	12	133200748	0.2923	-0.1754	1.347e-07
rs550706326	12	133201442	0.05441	-0.4238	6.888e-11
rs568888626	12	133201448	0.05441	-0.4238	6.888e-11
rs4883544	12	133201947	0.2923	-0.1754	1.347e-07
rs5745061	12	133203297	0.2927	-0.1753	1.369e-07
rs5745059	12	133203351	0.2919	-0.1764	1.199e-07
rs4883629	12	133204362	0.2947	-0.1739	1.677e-07
rs4883628	12	133204797	0.2927	-0.1754	1.345e-07
rs7487063	12	133205980	0.05441	-0.4238	6.888e-11
rs4883540	12	133206307	0.2887	-0.1818	5.015e-08
rs7963858	12	133206648	0.1759	-0.3123	2.922e-15
rs4883627	12	133207412	0.2931	-0.1761	1.213e-07
rs5745047	12	133207715	0.0556	-0.4312	1.52e-11
rs4883626	12	133207967	0.2907	-0.1768	1.185e-07
rs5745039	12	133208291	0.0556	-0.4312	1.52e-11
rs5745032	12	133208511	0.2931	-0.1761	1.213e-07
rs5745022	12	133208979	0.2931	-0.1761	1.213e-07
rs5745020	12	133209593	0.2931	-0.1761	1.213e-07
rs5745019	12	133209653	0.2931	-0.1761	1.213e-07
rs5745018	12	133209660	0.2927	-0.1762	1.196e-07
rs5745016	12	133209724	0.2931	-0.1761	1.213e-07
rs201904949	12	133209745	0.2931	-0.1761	1.213e-07
rs5745005	12	133210985	0.2927	-0.1753	1.369e-07
rs5745001	12	133211590	0.2927	-0.1753	1.369e-07
rs5745000	12	133211597	0.2927	-0.1753	1.369e-07
rs5744998	12	133211791	0.2931	-0.1761	1.213e-07
rs5744993	12	133212382	0.0552	-0.4371	9.115e-12
rs5744990	12	133212582	0.05719	-0.437	4.707e-12
rs4883625	12	133212692	0.2899	-0.1785	8.758e-08
rs5744984	12	133213380	0.0556	-0.4312	1.52e-11
rs5744983	12	133213401	0.0556	-0.4312	1.52e-11
rs5744974	12	133214522	0.2716	-0.196	1.053e-08
rs5744970	12	133214768	0.2891	-0.1752	1.483e-07
rs5744962	12	133216177	0.0556	-0.4312	1.52e-11
rs34262516	12	133217851	0.0695	-0.3795	1.459e-10
rs4883614	12	133220321	0.2907	-0.1768	1.185e-07
rs5744932	12	133220652	0.2903	-0.1746	1.695e-07
rs10870483	12	133220670	0.2907	-0.1768	1.185e-07
rs5744926	12	133221305	0.05765	-0.5668	3.459e-06
rs11146989	12	133222747	0.2907	-0.1768	1.185e-07
rs7979349	12	133223453	0.2903	-0.1746	1.695e-07
rs4883613	12	133226159	0.2903	-0.1746	1.695e-07
rs5744896	12	133226906	0.2907	-0.1768	1.185e-07
rs4883611	12	133230205	0.2903	-0.1746	1.695e-07
rs5744873	12	133235332	0.2903	-0.1745	1.723e-07
rs12814504	12	133235577	0.299	-0.1562	2.131e-06
rs5744839	12	133239844	0.2903	-0.1745	1.723e-07
rs4883576	12	133243817	0.2891	-0.1765	1.214e-07
rs33985588	12	133244668	0.2895	-0.1748	1.371e-07
rs5744786	12	133248206	0.2891	-0.1765	1.214e-07
rs5744759	12	133252947	0.2895	-0.1662	5.54e-07
rs5744738	12	133256904	0.2895	-0.1684	3.884e-07
rs57317984	12	133258887	0.2494	-0.2407	6.994e-12
rs7308124	12	133259407	0.2891	-0.1663	5.464e-07
rs7308250	12	133259525	0.2903	-0.1682	3.648e-07
rs11147002	12	133259752	0.2863	-0.1727	2.202e-07
rs11147004	12	133260417	0.2891	-0.1663	5.464e-07
rs10870486	12	133267828	0.2899	-0.1672	4.516e-07
rs138711480	12	133268719	0.1549	-0.5133	1.926e-38
rs34238680	12	133268929	0.2323	-0.3493	8.87e-24
rs34831758	12	133269067	0.4376	-0.1471	1.427e-06
rs202135320	12	133269279	0.05865	-0.5684	2.684e-06
rs61952127	12	133269298	0.2395	-0.2956	5.364e-18
rs369948972	12	133269999	0.09742	-0.6476	3.404e-12
rs372165466	12	133270007	0.09742	-0.6476	3.404e-12
rs148739165	12	133270474	0.2087	-0.4908	4.612e-13
rs79365471	12	133270663	0.2942	-0.483	2.139e-15
rs374420277	12	133271122	0.2248	-0.3137	3.231e-19
rs200349779	12	133271344	0.365	-0.2123	6.803e-12
rs7971439	12	133273760	0.0695	-0.3795	1.459e-10
rs139781321	12	133273979	0.056	-0.4348	8.981e-12
rs11147006	12	133274313	0.2891	-0.1677	4.548e-07
rs10870492	12	133275044	0.2895	-0.1699	3.223e-07
rs544795992	12	133277434	0.3674	-0.1972	1.515e-10
rs4883610	12	133278075	0.1573	-0.2914	1.478e-12
rs7309714	12	133281832	0.1692	-0.3453	6.795e-19
rs76484448	12	133281862	0.07943	-0.3248	2.818e-09
rs11147009	12	133284405	0.2907	-0.1631	9.122e-07
rs11147010	12	133285294	0.2911	-0.1652	6.524e-07
rs61952135	12	133285740	0.2911	-0.1652	6.524e-07
rs117520285	12	133287418	0.06751	-0.4148	2.585e-12
rs7973452	12	133287721	0.1954	-0.2476	5.201e-11
rs7487109	12	133288197	0.2613	-0.1904	2.994e-08
rs7956215	12	133292179	0.2597	-0.191	3.077e-08
rs7486197	12	133293611	0.2728	-0.1886	2.872e-08
rs7980762	12	133293728	0.06791	-0.4226	1.217e-12
rs149250932	12	133294826	0.2943	-0.166	6.666e-07
rs10781631	12	133297103	0.2077	-0.2758	1.122e-13
rs4883606	12	133298773	0.2089	-0.2737	1.525e-13
rs112835068	12	133298839	0.1473	-0.356	1.482e-17
rs201902442	12	133298842	0.1473	-0.356	1.482e-17
rs11147019	12	133299634	0.2049	-0.2856	1.36e-14
rs35221880	12	133301500	0.1112	-0.3481	1.609e-13
rs10870499	12	133304891	0.2065	-0.2827	2.822e-14
rs11147025	12	133305794	0.2879	-0.163	9.851e-07
rs10781634	12	133306589	0.2645	-0.1833	7.404e-08
rs539298060	12	133306981	0.1454	-0.3095	1.564e-12
rs558773047	12	133306983	0.3253	-0.1473	3.859e-06
rs10747080	12	133307404	0.2053	-0.2879	8.154e-15
rs11147026	12	133307747	0.2879	-0.163	9.851e-07
rs34995594	12	133308011	0.2061	-0.2821	3.27e-14
rs11147027	12	133308454	0.2879	-0.163	9.851e-07
rs61951279	12	133308656	0.2752	-0.1663	7.959e-07
rs10870502	12	133309419	0.1569	-0.3643	2.03e-19
rs11147034	12	133310168	0.2744	-0.1682	5.848e-07
rs10781635	12	133310177	0.2061	-0.2821	3.27e-14
rs7969633	12	133310887	0.1112	-0.3481	1.609e-13
rs10781636	12	133311888	0.2689	-0.2127	6.489e-10
rs10747081	12	133311944	0.2077	-0.2782	6.223e-14
rs10781637	12	133312191	0.2117	-0.2827	1.829e-14
rs7313293	12	133312853	0.2081	-0.2788	5.379e-14
rs7134465	12	133313227	0.07625	-0.3765	1.986e-11
rs7132253	12	133313789	0.2081	-0.2788	5.379e-14
rs11147037	12	133316515	0.2883	-0.1648	6.459e-07
rs11147038	12	133316563	0.2883	-0.1648	6.459e-07
rs10870505	12	133316933	0.2871	-0.1682	4.147e-07
rs11147039	12	133317415	0.1994	-0.3122	3.387e-17
rs61951281	12	133319214	0.2276	-0.2129	3.23e-09
rs11147044	12	133321548	0.2355	-0.2121	2.75e-09
rs3924364	12	133325184	0.2347	-0.2149	1.532e-09
rs11147045	12	133325639	0.2319	-0.2185	9.928e-10
rs141498622	12	133327745	0.2466	-0.2035	7.085e-09
rs11147046	12	133327808	0.2502	-0.2093	2.431e-09
rs374135387	12	133329579	0.2244	-0.2562	4.091e-13
rs11147047	12	133329783	0.2383	-0.2309	9.698e-11
rs7967603	12	133330691	0.2307	-0.2213	6.081e-10
rs1132375	12	133331537	0.2319	-0.2185	9.928e-10
rs12366873	12	133332583	0.2387	-0.2112	3.11e-09
rs11147049	12	133333059	0.2359	-0.2109	3.347e-09
rs11147050	12	133335243	0.2351	-0.2065	7.763e-09
rs75348182	12	133336384	0.08896	-0.3755	4.101e-13
rs78742682	12	133336395	0.0556	-0.4734	1.88e-13
rs7959269	12	133336878	0.112	-0.2522	8.552e-08
rs7971299	12	133337352	0.1096	-0.3247	1.197e-11
rs7133163	12	133337369	0.1287	-0.2675	1.425e-09
rs6560901	12	133337805	0.1096	-0.3247	1.197e-11
rs7398192	12	133337842	0.1354	-0.2664	8.593e-10
rs60252840	12	133338893	0.1803	-0.2378	8.459e-10
rs11147063	12	133338927	0.06195	-0.3611	4.326e-09
rs11147064	12	133339417	0.1056	-0.3739	7.825e-15
rs6560902	12	133340853	0.1092	-0.3629	2.759e-14
rs4758927	12	133341070	0.07135	-0.3833	2.026e-07
rs10870508	12	133341344	0.1307	-0.2661	1.34e-09
rs11147065	12	133341524	0.05123	-0.5864	4.663e-18
rs7488999	12	133341757	0.1295	-0.2746	5.57e-10
rs7488075	12	133341975	0.1291	-0.2753	5.224e-10
rs10870509	12	133342061	0.06974	-0.3879	1.867e-07
rs112478178	12	133342644	0.05123	-0.5864	4.663e-18
rs76720617	12	133342796	0.05123	-0.5864	4.663e-18
rs10781645	12	133342927	0.1104	-0.3622	2.483e-14
rs10781646	12	133342964	0.1291	-0.2753	5.224e-10
rs11147067	12	133343554	0.06974	-0.3879	1.867e-07
rs35106540	12	133343572	0.1362	-0.2714	8.591e-10
rs12370647	12	133343685	0.1104	-0.3622	2.483e-14
rs72624268	12	133343778	0.1291	-0.2753	5.224e-10
rs72624269	12	133344509	0.05083	-0.5799	1.339e-17
rs12282	12	133345809	0.05083	-0.5799	1.339e-17
rs13254	12	133346212	0.1104	-0.3622	2.483e-14
rs10553966	12	133346818	0.1986	-0.2106	2.578e-08
rs35452104	12	133347167	0.1839	-0.2086	7.259e-08
rs11147069	12	133347219	0.05083	-0.5799	1.339e-17
rs11147070	12	133347522	0.05083	-0.5799	1.339e-17
rs63011561	12	133348433	0.1104	-0.3622	2.483e-14
rs12369059	12	133348499	0.05083	-0.5799	1.339e-17
rs11147071	12	133348573	0.06974	-0.3879	1.867e-07
rs63403663	12	133348975	0.1104	-0.3622	2.483e-14
rs34381645	12	133349129	0.2081	-0.2107	1.981e-08
rs10747082	12	133349175	0.1902	-0.2043	9.161e-08
rs76846220	12	133350055	0.06394	-0.3916	8.749e-11
rs63044762	12	133350246	0.06394	-0.3916	8.749e-11
rs75152386	12	133352691	0.07457	-0.3407	1.917e-06
rs72624270	12	133352702	0.2021	-0.3083	6.512e-17
rs144740593	12	133352917	0.07555	-0.6463	9.6e-10
rs7303142	12	133352984	0.07555	-0.6463	9.6e-10
rs900444	12	133354470	0.1093	-0.5718	2.124e-10
rs117487314	12	133355474	0.07654	-0.6201	3.889e-09
rs147902290	12	133355583	0.07654	-0.6201	3.889e-09
rs2291260	12	133357412	0.133	-0.2118	1.913e-06
rs12813639	12	133357706	0.1795	-0.211	6.067e-08
rs71076474	12	133357790	0.1863	-0.1928	4.443e-07
rs2306546	12	133358870	0.056	-0.402	1.668e-10
rs138224302	12	133359797	0.1716	-0.2334	3.295e-09
rs60031350	12	133359834	0.1763	-0.2226	1.212e-08
rs77055232	12	133359914	0.1315	-0.382	1.994e-18
rs4554924	12	133360063	0.0834	-0.2842	1.26e-07
rs1009321	12	133361224	0.278	-0.2337	1.973e-12
rs199559944	12	133361341	0.05759	-0.405	5.729e-11
rs1564645	12	133361459	0.1823	-0.2001	2.115e-07
rs10781647	12	133361766	0.1434	-0.2378	1.516e-08
rs10870511	12	133361843	0.07268	-0.2977	2.673e-07
rs55866381	12	133361940	0.2804	-0.2278	6.156e-12
rs74531549	12	133362170	0.05163	-0.3858	1.391e-08
rs12823938	12	133363006	0.1736	-0.2285	5.977e-09
rs144581238	12	133363212	0.06831	-0.3537	8.841e-10
rs190539139	12	133363219	0.05878	-0.3912	1.879e-10
rs1976038	12	133363633	0.3809	-0.1801	5.051e-09
rs2009484	12	133363868	0.05798	-0.406	4.551e-11
rs578180431	12	133364403	0.08141	-0.5953	3.602e-28
rs73487185	12	133364534	0.0834	-0.2634	1.008e-06
rs76848117	12	133364785	0.1315	-0.382	1.994e-18
rs55806229	12	133365185	0.05719	-0.4122	2.928e-11
rs77794360	12	133365914	0.05719	-0.4122	2.928e-11
rs12809286	12	133366241	0.1747	-0.2217	1.592e-08
rs7132069	12	133366626	0.1839	-0.1987	2.487e-07
rs7296717	12	133366631	0.1839	-0.1987	2.487e-07
rs111321115	12	133366640	0.2772	-0.234	1.813e-12
rs112695387	12	133366676	0.2772	-0.234	1.813e-12
rs11829157	12	133366914	0.2776	-0.2354	1.35e-12
rs74912164	12	133367355	0.1319	-0.384	1.277e-18
rs201035796	12	133367523	0.0691	-0.45	1.029e-14
rs11615804	12	133368584	0.2784	-0.2327	2.269e-12
rs12304695	12	133369348	0.1807	-0.2038	1.527e-07
rs112876721	12	133369370	0.05719	-0.4122	2.928e-11
rs12322035	12	133369424	0.1791	-0.2082	7.902e-08
rs34461686	12	133369473	0.274	-0.2444	2.027e-13
rs57802233	12	133369553	0.0691	-0.45	1.029e-14
rs59033260	12	133369589	0.1442	-0.3462	1.367e-16
rs56969214	12	133369603	0.08737	-0.2509	1.998e-06
rs72624272	12	133371213	0.2776	-0.2354	1.35e-12
rs55825300	12	133371222	0.05759	-0.4073	4.464e-11
rs2873290	12	133371541	0.1307	-0.3888	5.827e-19
rs2316849	12	133371546	0.1307	-0.3888	5.827e-19
rs7133384	12	133371983	0.1819	-0.1996	2.465e-07
rs7315163	12	133372163	0.276	-0.2375	8.27e-13
rs4758905	12	133372395	0.1819	-0.1996	2.465e-07
rs2242293	12	133372923	0.1307	-0.3888	5.827e-19
rs2242292	12	133373375	0.276	-0.2375	8.27e-13
rs2242291	12	133373504	0.1751	-0.2215	1.615e-08
rs882378	12	133374682	0.133	-0.3849	8.834e-19
rs5801992	12	133374765	0.1219	-0.2577	2.57e-08
rs882377	12	133374829	0.1307	-0.3924	2.489e-19
rs7313516	12	133376309	0.1767	-0.2062	1.771e-07
rs113213648	12	133376387	0.1311	-0.3866	8.633e-19
rs148541958	12	133376570	0.05719	-0.4122	2.928e-11
rs6560905	12	133377028	0.1827	-0.1914	8.981e-07
rs75002364	12	133378610	0.1311	-0.3866	8.633e-19
rs72624273	12	133378708	0.2784	-0.2341	1.829e-12
rs148634218	12	133378953	0.2788	-0.2336	1.831e-12
rs10732708	12	133379237	0.1783	-0.201	2.964e-07
rs10732709	12	133379497	0.1783	-0.201	2.964e-07
rs4758937	12	133379503	0.1783	-0.201	2.964e-07
rs4758938	12	133379595	0.1783	-0.201	2.964e-07
rs55637851	12	133379659	0.1414	-0.3423	1.096e-15
rs149977124	12	133380257	0.0691	-0.45	1.029e-14
rs4758939	12	133380349	0.1787	-0.2018	2.629e-07
rs10781652	12	133380989	0.08539	-0.2675	4.93e-07
rs10732710	12	133381028	0.1783	-0.201	2.964e-07
rs12425515	12	133381160	0.05719	-0.4122	2.928e-11
rs55706161	12	133382637	0.05719	-0.4122	2.928e-11
rs59417780	12	133382934	0.1322	-0.3819	1.881e-18
rs10870516	12	133384201	0.08539	-0.2675	4.93e-07
rs3741486	12	133384864	0.1326	-0.3814	1.957e-18
rs112203975	12	133385472	0.0691	-0.45	1.029e-14
rs113986717	12	133385626	0.1322	-0.3819	1.881e-18
rs11147084	12	133385721	0.1863	-0.1947	3.832e-07
rs12827999	12	133385724	0.1859	-0.1962	3.405e-07
rs10870517	12	133386099	0.06473	-0.3389	2.252e-08
rs11147086	12	133386960	0.1724	-0.2173	3.891e-08
rs11147087	12	133386964	0.172	-0.2165	4.419e-08
rs56341102	12	133387173	0.06076	-0.4145	8.11e-12
rs112781915	12	133387385	0.1322	-0.3819	1.881e-18
rs4758941	12	133387573	0.1799	-0.2021	2.484e-07
rs4758942	12	133387628	0.1799	-0.2021	2.484e-07
rs4758944	12	133388046	0.1799	-0.2021	2.484e-07
rs73489122	12	133388137	0.07665	-0.3057	3.979e-08
rs61952767	12	133388423	0.06116	-0.4067	1.782e-11
rs35604905	12	133388459	0.1747	-0.2102	9.935e-08
rs11147088	12	133388460	0.1322	-0.3819	1.881e-18
rs7311784	12	133388815	0.201	-0.2626	1.74e-12
rs11147089	12	133388817	0.1426	-0.2418	1.282e-08
rs7134809	12	133389998	0.0691	-0.45	1.029e-14
rs10717082	12	133390307	0.2458	-0.1597	4.082e-06
rs111944392	12	133390557	0.06076	-0.4145	8.11e-12
rs11836108	12	133391022	0.1319	-0.384	1.277e-18
rs4758945	12	133391612	0.06473	-0.3389	2.252e-08
rs56121501	12	133392518	0.06076	-0.4145	8.11e-12
rs78719460	12	133395038	0.1326	-0.38	2.63e-18
rs113956133	12	133396866	0.06076	-0.4145	8.11e-12
rs2008298	12	133397559	0.09492	-0.2801	2.031e-08
rs112404489	12	133397755	0.0691	-0.45	1.029e-14
rs112800754	12	133397787	0.0691	-0.45	1.029e-14
rs12825927	12	133397859	0.1716	-0.2169	4.611e-08
rs11147095	12	133398020	0.1716	-0.2169	4.611e-08
rs61952772	12	133398342	0.05639	-0.4431	2.332e-12
rs61952773	12	133398347	0.05639	-0.4431	2.332e-12
rs77508386	12	133398357	0.05639	-0.4431	2.332e-12
rs77502219	12	133398406	0.05997	-0.43	2.31e-12
rs74721187	12	133398421	0.06076	-0.4234	3.946e-12
rs7298097	12	133398451	0.1696	-0.2146	6.42e-08
rs7302260	12	133399305	0.1724	-0.2184	3.62e-08
rs2086688	12	133399365	0.1716	-0.2169	4.611e-08
rs56362718	12	133399553	0.1322	-0.3831	1.467e-18
rs55960846	12	133399746	0.1322	-0.3831	1.467e-18
rs77000720	12	133400246	0.1326	-0.38	2.63e-18
rs12303977	12	133401184	0.172	-0.2177	4.059e-08
rs61952774	12	133401249	0.06076	-0.4145	8.11e-12
rs1564649	12	133401313	0.0691	-0.45	1.029e-14
rs56240650	12	133401945	0.0691	-0.45	1.029e-14
rs35413437	12	133402391	0.1326	-0.3842	8.146e-19
rs80300896	12	133402839	0.1334	-0.3812	1.02e-18
rs11610148	12	133403067	0.05163	-0.3954	4.493e-09
rs61952777	12	133403307	0.06076	-0.4145	8.11e-12
rs10870520	12	133403334	0.06394	-0.3494	9.442e-09
rs5801994	12	133403434	0.06076	-0.4145	8.11e-12
rs957800	12	133403542	0.06076	-0.4145	8.11e-12
rs11433430	12	133404491	0.2049	-0.2024	7.319e-08
rs900448	12	133404805	0.1326	-0.3842	8.146e-19
rs3816760	12	133405069	0.1326	-0.3842	8.146e-19
rs3825109	12	133405522	0.172	-0.2177	4.059e-08
rs143635559	12	133407002	0.3129	-0.1819	1.647e-08
rs10781656	12	133407523	0.07347	-0.3416	6.966e-10
rs34997723	12	133408278	0.172	-0.2177	4.059e-08
rs1564648	12	133409584	0.3332	-0.1628	3.448e-07
rs1466508	12	133409739	0.172	-0.2177	4.059e-08
rs1564647	12	133409762	0.3122	-0.1815	1.823e-08
rs61952779	12	133410440	0.07029	-0.3664	9.056e-11
rs11147100	12	133410760	0.06354	-0.3462	1.394e-08
rs725067	12	133411118	0.1326	-0.3842	8.146e-19
rs61952780	12	133412122	0.07029	-0.3664	9.056e-11
rs11147101	12	133412141	0.06394	-0.3567	4.515e-09
rs10870521	12	133412337	0.3145	-0.1791	2.491e-08
rs61952781	12	133412428	0.07109	-0.3627	1.179e-10
rs112474658	12	133412498	0.0691	-0.45	1.029e-14
rs28651415	12	133412553	0.2379	-0.1624	3.786e-06
rs59220783	12	133413680	0.07029	-0.3664	9.056e-11
rs6560906	12	133414054	0.1342	-0.3805	1.461e-18
rs72624274	12	133414251	0.07029	-0.3664	9.056e-11
rs76934175	12	133414560	0.133	-0.3812	1.464e-18
rs1531822	12	133415121	0.06791	-0.332	2.05e-08
rs59036121	12	133416125	0.133	-0.3812	1.464e-18
rs1045979	12	133418069	0.133	-0.3812	1.464e-18
rs4758948	12	133418396	0.07983	-0.3108	8.111e-09
rs12579117	12	133418464	0.07705	-0.3297	1.827e-09
rs4758949	12	133418556	0.06553	-0.3568	2.658e-09
rs12579395	12	133418718	0.07705	-0.3297	1.827e-09
rs76060528	12	133419040	0.0691	-0.45	1.029e-14
rs66746091	12	133419093	0.07705	-0.3297	1.827e-09
rs2306544	12	133419418	0.07705	-0.3297	1.827e-09
rs4758950	12	133419808	0.06553	-0.3568	2.658e-09
rs11613325	12	133419838	0.05163	-0.3954	4.493e-09
rs3741492	12	133420274	0.07069	-0.314	5.158e-08
rs150643970	12	133420533	0.1902	-0.2711	1.501e-12
rs143440255	12	133420743	0.06553	-0.3568	2.658e-09
rs11147106	12	133420909	0.06553	-0.3568	2.658e-09
rs560413643	12	133421037	0.133	-0.3812	1.464e-18
rs140443838	12	133421040	0.133	-0.3812	1.464e-18
rs140355424	12	133421044	0.1056	-0.4766	9.168e-24
rs544721895	12	133421046	0.133	-0.3812	1.464e-18
rs145476163	12	133421060	0.1037	-0.4779	1.197e-23
rs143077874	12	133421061	0.1326	-0.381	1.636e-18
rs190918008	12	133421072	0.1037	-0.4779	1.197e-23
rs183445120	12	133421077	0.1037	-0.4779	1.197e-23
rs190690213	12	133421092	0.09015	-0.5027	3.509e-23
rs187936610	12	133421098	0.09015	-0.5027	3.509e-23
rs191705887	12	133421101	0.09015	-0.5027	3.509e-23
rs370975355	12	133421125	0.133	-0.3812	1.464e-18
rs113799585	12	133421133	0.133	-0.3812	1.464e-18
rs79216723	12	133421213	0.133	-0.3812	1.464e-18
rs12425426	12	133421377	0.07705	-0.3297	1.827e-09
rs111364734	12	133421402	0.06553	-0.3568	2.658e-09
rs12369022	12	133421515	0.06553	-0.3568	2.658e-09
rs12371351	12	133421636	0.06553	-0.3568	2.658e-09
rs11836283	12	133422051	0.06593	-0.3548	2.997e-09
rs60162679	12	133422053	0.07705	-0.3297	1.827e-09
rs77719222	12	133422157	0.133	-0.3812	1.464e-18
rs4758951	12	133422215	0.1021	-0.2395	1.343e-06
rs146400366	12	133422367	0.1326	-0.3831	1.045e-18
rs61952802	12	133422828	0.07824	-0.3348	8.246e-10
rs113187907	12	133422880	0.133	-0.3812	1.464e-18
rs111792039	12	133422994	0.06553	-0.3568	2.658e-09
rs377321183	12	133423134	0.06434	-0.3526	6.496e-09
rs2306536	12	133423662	0.06553	-0.3568	2.658e-09
rs2306537	12	133423695	0.1366	-0.3731	4.524e-18
rs2306538	12	133423884	0.06553	-0.3568	2.658e-09
rs12314382	12	133425710	0.07824	-0.3348	8.246e-10
rs11611368	12	133425949	0.06553	-0.3568	2.658e-09
rs35855109	12	133426185	0.06195	-0.3829	6.712e-10
rs11614340	12	133426483	0.133	-0.3812	1.464e-18
rs143802556	12	133426852	0.07824	-0.3348	8.246e-10
rs6560907	12	133426945	0.06553	-0.3568	2.658e-09
rs7314999	12	133427149	0.06553	-0.3568	2.658e-09
rs2306540	12	133428131	0.133	-0.3812	1.464e-18
rs56322519	12	133429105	0.07824	-0.3348	8.246e-10
rs11615963	12	133429278	0.06553	-0.3568	2.658e-09
rs2279313	12	133429634	0.07784	-0.3349	8.739e-10
rs11147109	12	133430417	0.06434	-0.3526	6.496e-09
rs7966176	12	133430537	0.06553	-0.3568	2.658e-09
rs7977432	12	133430596	0.1787	-0.2805	3.472e-13
rs10781659	12	133431356	0.07824	-0.3348	8.246e-10
rs10870525	12	133431568	0.06553	-0.3568	2.658e-09
rs56223638	12	133432096	0.133	-0.3812	1.464e-18
rs35290169	12	133432439	0.1326	-0.3819	1.336e-18
rs2306539	12	133432992	0.06434	-0.3526	6.496e-09
rs3816759	12	133433237	0.06434	-0.3526	6.496e-09
rs11147110	12	133433240	0.07824	-0.3348	8.246e-10
rs11147111	12	133433300	0.07824	-0.3348	8.246e-10
rs28563944	12	133433693	0.1326	-0.3832	1.014e-18
rs12321728	12	133433865	0.07824	-0.3348	8.246e-10
rs4758910	12	133434216	0.06553	-0.3568	2.658e-09
rs4758911	12	133434503	0.06553	-0.3568	2.658e-09
rs4758954	12	133434553	0.06553	-0.3568	2.658e-09
rs10781662	12	133434806	0.1791	-0.28	3.761e-13
rs113796069	12	133435186	0.133	-0.3812	1.464e-18
rs4758955	12	133435595	0.07506	-0.4024	1.074e-12
rs35011845	12	133435716	0.133	-0.3812	1.464e-18
rs34182770	12	133436866	0.133	-0.3812	1.464e-18
rs12578891	12	133437981	0.07824	-0.3348	8.246e-10
rs2306543	12	133438277	0.06553	-0.3568	2.658e-09
rs9943856	12	133439002	0.06553	-0.3568	2.658e-09
rs112336814	12	133439340	0.07784	-0.3349	8.739e-10
rs11615786	12	133439419	0.06553	-0.3568	2.658e-09
rs140943466	12	133439774	0.06553	-0.3568	2.658e-09
rs9738468	12	133440180	0.06553	-0.3568	2.658e-09
rs79486443	12	133440701	0.06751	-0.4286	3.994e-13
rs11376353	12	133440762	0.1899	-0.3391	1.722e-06
rs12368004	12	133440774	0.1787	-0.2805	3.472e-13
rs5801995	12	133441053	0.07824	-0.3348	8.246e-10
rs9943754	12	133441319	0.06553	-0.3568	2.658e-09
rs9943702	12	133441416	0.06553	-0.3568	2.658e-09
rs28441991	12	133442656	0.06553	-0.3568	2.658e-09
rs61625489	12	133443005	0.133	-0.3812	1.464e-18
rs61952807	12	133443493	0.07625	-0.3458	4.051e-10
rs7300520	12	133443518	0.06751	-0.3387	9.341e-09
rs10870526	12	133444028	0.06434	-0.3526	6.496e-09
rs11147116	12	133444319	0.06553	-0.3568	2.658e-09
rs10870527	12	133444410	0.07824	-0.3348	8.246e-10
rs35090417	12	133444458	0.06553	-0.3568	2.658e-09
rs10747088	12	133444545	0.08697	-0.2475	1.881e-06
rs11147117	12	133444555	0.06116	-0.378	7.781e-10
rs11147118	12	133444607	0.06553	-0.3568	2.658e-09
rs10781663	12	133444852	0.1787	-0.2805	3.472e-13
rs60105558	12	133445065	0.07784	-0.3327	1.111e-09
rs58162770	12	133445107	0.07863	-0.3325	1.006e-09
rs55939852	12	133445269	0.133	-0.3812	1.464e-18
rs111747038	12	133446843	0.07824	-0.3348	8.246e-10
rs111895859	12	133446862	0.06553	-0.3568	2.658e-09
rs150035482	12	133446940	0.06553	-0.3568	2.658e-09
rs11147126	12	133447224	0.06553	-0.3568	2.658e-09
rs28495242	12	133447804	0.07824	-0.3348	8.246e-10
rs10870531	12	133448014	0.1787	-0.2805	3.472e-13
rs12306797	12	133448214	0.07347	-0.3437	8.415e-10
rs77936594	12	133448391	0.133	-0.3812	1.464e-18
rs12811327	12	133449177	0.1513	-0.2823	1.109e-11
rs2291255	12	133449367	0.06473	-0.369	8.899e-10
rs3782224	12	133449837	0.1398	-0.3584	6.095e-17
rs11147127	12	133450330	0.06434	-0.3526	6.496e-09
rs11147128	12	133450331	0.06434	-0.3526	6.496e-09
rs10870532	12	133450634	0.06434	-0.3526	6.496e-09
rs80032242	12	133451277	0.05163	-0.3954	4.493e-09
rs11147132	12	133451540	0.07625	-0.3311	1.788e-09
rs11147133	12	133451541	0.07546	-0.3361	1.16e-09
rs11612050	12	133451667	0.06434	-0.3526	6.496e-09
rs11147134	12	133451968	0.07665	-0.3327	1.387e-09
rs75830925	12	133452069	0.133	-0.3812	1.464e-18
rs11147135	12	133452075	0.06434	-0.3526	6.496e-09
rs55852696	12	133452768	0.133	-0.3812	1.464e-18
rs11147136	12	133453538	0.07665	-0.3327	1.387e-09
rs12371596	12	133453541	0.06434	-0.3526	6.496e-09
rs11147137	12	133454294	0.06434	-0.3526	6.496e-09
rs149820641	12	133454354	0.06434	-0.3526	6.496e-09
rs112898402	12	133454567	0.133	-0.3812	1.464e-18
rs138447671	12	133455202	0.06434	-0.3526	6.496e-09
rs12314895	12	133455419	0.06434	-0.3526	6.496e-09
rs12821394	12	133455591	0.1732	-0.2085	1.328e-07
rs7957697	12	133455883	0.133	-0.3812	1.464e-18
rs9630294	12	133456045	0.07665	-0.3327	1.387e-09
rs11147138	12	133457369	0.06434	-0.3526	6.496e-09
rs11147139	12	133457651	0.1001	-0.3038	9.866e-10
rs61952827	12	133457782	0.07665	-0.3327	1.387e-09
rs34009587	12	133457843	0.09227	-0.3128	1.152e-06
rs11147140	12	133458154	0.06434	-0.3526	6.496e-09
rs57027326	12	133458453	0.07585	-0.3157	1.011e-08
rs11147141	12	133459239	0.07665	-0.3327	1.387e-09
rs11147142	12	133459270	0.06434	-0.3526	6.496e-09
rs11287044	12	133459292	0.199	-0.2247	1.235e-09
rs11147143	12	133459345	0.06434	-0.3526	6.496e-09
rs11608499	12	133459973	0.133	-0.3812	1.464e-18
rs111839026	12	133460008	0.07665	-0.3327	1.387e-09
rs12319441	12	133460032	0.07665	-0.3241	3.013e-09
rs12319552	12	133460235	0.07665	-0.3241	3.013e-09
rs12297152	12	133460416	0.07665	-0.3241	3.013e-09
rs12322443	12	133460503	0.07705	-0.3212	3.933e-09
rs78901493	12	133462182	0.1326	-0.3794	2.816e-18
rs7136785	12	133463086	0.1326	-0.3794	2.816e-18
rs4758888	12	133463509	0.06672	-0.358	1.802e-09
rs113492159	12	133463969	0.06473	-0.3448	1.049e-08
rs28372675	12	133464669	0.1529	-0.2075	3.863e-07
rs12810281	12	133465686	0.189	-0.2407	1.674e-10
rs140117476	12	133465870	0.1334	-0.3741	7.439e-18
rs56325943	12	133466869	0.1326	-0.3794	2.816e-18
rs61951563	12	133467089	0.07665	-0.3241	3.013e-09
rs112191950	12	133467284	0.1326	-0.3794	2.816e-18
rs112395955	12	133467534	0.07665	-0.3241	3.013e-09
rs11503601	12	133467698	0.07665	-0.3241	3.013e-09
rs12367667	12	133467733	0.06434	-0.3539	5.702e-09
rs77772951	12	133467786	0.07665	-0.3241	3.013e-09
rs12367683	12	133467873	0.06434	-0.3539	5.702e-09
rs11147148	12	133467984	0.07665	-0.3241	3.013e-09
rs11608779	12	133468232	0.1326	-0.3794	2.816e-18
rs61951564	12	133468696	0.07665	-0.3241	3.013e-09
rs1180100138	12	133469012	0.06277	-0.5378	5.479e-13
rs111793479	12	133469178	0.06434	-0.3539	5.702e-09
rs143679382	12	133469439	0.06434	-0.3539	5.702e-09
rs12422290	12	133470340	0.07665	-0.3241	3.013e-09
rs138464854	12	133470374	0.06434	-0.3539	5.702e-09
rs184823323	12	133470792	0.2907	-0.2181	2.239e-11
rs12423671	12	133471294	0.07665	-0.3241	3.013e-09
rs56867185	12	133471969	0.1326	-0.3794	2.816e-18
rs186863377	12	133472246	0.06434	-0.3539	5.702e-09
rs12580056	12	133472534	0.07665	-0.3241	3.013e-09
rs11513958	12	133472562	0.06434	-0.3539	5.702e-09
rs111396406	12	133473141	0.06593	-0.33	4.327e-08
rs12307275	12	133473221	0.07665	-0.3241	3.013e-09
rs112462359	12	133473255	0.06473	-0.3489	8.643e-09
rs61649432	12	133473809	0.1326	-0.3794	2.816e-18
rs11147151	12	133474287	0.06434	-0.3539	5.702e-09
rs7958143	12	133474333	0.189	-0.2407	1.674e-10
rs10870536	12	133474853	0.06434	-0.3539	5.702e-09
rs10870537	12	133475171	0.3114	-0.1789	3.214e-08
rs34573717	12	133475269	0.06434	-0.3539	5.702e-09
rs532393971	12	133475313	0.06513	-0.3378	1.995e-08
rs7975745	12	133475546	0.06434	-0.3539	5.702e-09
rs78092627	12	133475690	0.1326	-0.3794	2.816e-18
rs12578355	12	133475698	0.07665	-0.3241	3.013e-09
rs11147152	12	133475765	0.06434	-0.3539	5.702e-09
rs538893662	12	133478341	0.09055	-0.2556	6.082e-07
rs77590322	12	133478429	0.1319	-0.3843	1.122e-18
rs10870539	12	133478499	0.06434	-0.3539	5.702e-09
rs11147155	12	133479020	0.06434	-0.3539	5.702e-09
rs11147156	12	133479492	0.06434	-0.3539	5.702e-09
rs75884412	12	133479757	0.05123	-0.3823	1.6e-08
rs11147157	12	133481347	0.06394	-0.3588	3.83e-09
rs78226549	12	133481538	0.06434	-0.3537	5.847e-09
rs73474751	12	133481605	0.06434	-0.3537	5.847e-09
rs7968230	12	133481917	0.1914	-0.2318	7.26e-10
rs75563723	12	133482500	0.1334	-0.3741	7.439e-18
rs11147158	12	133483247	0.06394	-0.3588	3.83e-09
rs56864380	12	133483582	0.1334	-0.3741	7.439e-18
rs4758917	12	133485118	0.0695	-0.3174	6.273e-08
rs12580968	12	133485833	0.07903	-0.2794	2.802e-07
rs59409078	12	133486539	0.07149	-0.3037	1.978e-07
rs77927866	12	133487774	0.1326	-0.397	6.673e-20
rs12822430	12	133488221	0.1708	-0.2251	1.312e-08
rs73157090	12	133489485	0.1128	-0.3758	2.287e-15
rs141244695	12	133492115	0.07744	-0.301	4.189e-08
rs10870545	12	133492142	0.07784	-0.3036	3.642e-08
rs61951589	12	133492724	0.07784	-0.3036	3.642e-08
rs7136665	12	133493082	0.1128	-0.3758	2.287e-15
rs34740891	12	133493747	0.1668	-0.2361	4.597e-09
rs67286522	12	133494054	0.07863	-0.2945	8.303e-08
rs148392594	12	133495330	0.112	-0.3754	7.015e-15
rs74916896	12	133496141	0.1116	-0.3784	4.551e-15
rs7980504	12	133496960	0.2657	-0.1762	1.852e-07
rs11147164	12	133497874	0.05004	-0.3106	4.121e-06
rs13273	12	133498344	0.06434	-0.4354	2.273e-13
rs2279314	12	133498766	0.05004	-0.3106	4.121e-06
rs3053372	12	133499411	0.05004	-0.3106	4.121e-06
rs2316496	12	133500328	0.06434	-0.4354	2.273e-13
rs10357	12	133500611	0.1597	-0.2268	1.85e-08
rs7956834	12	133500806	0.07109	-0.3797	1.315e-10
rs61951591	12	133501081	0.1597	-0.2268	1.85e-08
rs11833667	12	133501738	0.07387	-0.3705	1.987e-10
rs12305811	12	133505358	0.1128	-0.2713	8.806e-09
rs1278612	12	133511129	0.05679	-0.3135	1.784e-06
rs12306863	12	133516927	0.09889	-0.3328	2.351e-11
rs2933	12	133518838	0.09452	-0.359	2.464e-12
rs770991	12	133525296	0.09968	-0.3384	1.795e-11
rs115680663	12	133525343	0.09333	-0.3454	1.981e-11
rs11147178	12	133531127	0.3133	-0.1505	3.157e-06
rs57690344	12	133539842	0.06831	-0.3842	1.127e-11
rs556686130	12	133568077	0.05917	-0.4761	4.787e-14
rs12368268	12	133672406	0.2065	-0.1813	8.167e-07
rs67445222	12	133684120	0.09849	-0.4567	1.189e-20
rs12582332	12	133685024	0.09849	-0.4567	1.189e-20
rs7972415	12	133685124	0.1358	-0.3513	1.432e-16
rs61951772	12	133685506	0.09849	-0.4567	1.189e-20
rs7960889	12	133686101	0.1358	-0.3513	1.432e-16
rs12581148	12	133687130	0.05401	-0.6127	1.44e-21
rs61951773	12	133687886	0.09809	-0.4587	1.28e-20
rs12426294	12	133688126	0.1334	-0.3542	1.387e-16
rs112022222	12	133688913	0.1378	-0.3421	6.996e-16
rs111800060	12	133688942	0.1366	-0.3482	2.419e-16
rs11616044	12	133689727	0.09809	-0.4587	1.28e-20
rs5802000	12	133690302	0.1358	-0.3513	1.432e-16
rs61951775	12	133691341	0.05401	-0.6127	1.44e-21
rs61951776	12	133692361	0.09809	-0.4587	1.28e-20
rs11614903	12	133692942	0.09809	-0.4587	1.28e-20
rs11614923	12	133693062	0.09809	-0.4587	1.28e-20
rs7138325	12	133694162	0.1346	-0.3601	3.458e-17
rs7303081	12	133694196	0.1358	-0.3513	1.432e-16
rs7959401	12	133694384	0.1358	-0.3513	1.432e-16
rs7971566	12	133694678	0.1366	-0.3482	2.419e-16
rs201592590	12	133695809	0.1025	-0.4403	1.28e-19
rs61951777	12	133695867	0.09809	-0.4587	1.28e-20
rs143709840	12	133696143	0.0973	-0.4642	5.671e-21
rs12322454	12	133696373	0.1394	-0.363	1.515e-17
rs55957232	12	133696754	0.1334	-0.3542	1.387e-16
rs11147239	12	133696785	0.1394	-0.363	1.515e-17
rs2173970	12	133697130	0.09809	-0.4587	1.28e-20
rs11608611	12	133697131	0.09809	-0.4587	1.28e-20
rs11615248	12	133698537	0.09849	-0.4715	1.319e-21
rs11615340	12	133699101	0.09849	-0.4715	1.319e-21
rs12422666	12	133699145	0.1334	-0.3514	2.369e-16
rs7975140	12	133699289	0.1867	-0.255	6.83e-12
rs12578844	12	133699803	0.09849	-0.4715	1.319e-21
rs10711540	12	133701769	0.1334	-0.3514	2.369e-16
rs114411349	12	133701772	0.1334	-0.3514	2.369e-16
rs11147243	12	133702259	0.09849	-0.4715	1.319e-21
rs36042670	12	133703242	0.2641	-0.1577	2.226e-06
rs543463648	12	133703555	0.3392	-0.1652	1.516e-07
rs73162457	12	133704006	0.1334	-0.3514	2.369e-16
rs12423833	12	133705016	0.1338	-0.3514	2.232e-16
rs61951784	12	133705045	0.1013	-0.4521	2.621e-20
rs74873248	12	133705378	0.114	-0.3747	1.237e-15
rs10870582	12	133705800	0.1489	-0.3344	1.35e-15
rs73162463	12	133706212	0.1128	-0.4223	1.818e-20
rs11608885	12	133706647	0.1009	-0.4506	3.98e-20
rs59312515	12	133707084	0.1334	-0.362	3.506e-17
rs12296283	12	133708409	0.195	-0.249	1.948e-11
rs11609539	12	133708763	0.09929	-0.4573	2.476e-20
rs34602690	12	133708855	0.3157	-0.2391	5.779e-14
rs143854470	12	133709174	0.09929	-0.4573	2.476e-20
rs73162469	12	133709455	0.1334	-0.362	3.506e-17
rs35478423	12	133713220	0.09929	-0.4573	2.476e-20
rs11147251	12	133713814	0.1859	-0.265	1.699e-12
rs61951786	12	133714338	0.09929	-0.4573	2.476e-20
rs139776989	12	133714973	0.0977	-0.4648	9.465e-21
rs61951787	12	133715813	0.05679	-0.5626	8.468e-19
rs77516785	12	133716744	0.1132	-0.4242	1.127e-20
rs73162477	12	133717224	0.1334	-0.362	3.506e-17
rs11609382	12	133718410	0.0977	-0.4648	9.465e-21
rs73162479	12	133719122	0.1354	-0.345	5.457e-16
rs11147253	12	133720865	0.1334	-0.362	3.506e-17
rs11613951	12	133721452	0.09929	-0.4573	2.476e-20
rs12315208	12	133722027	0.1354	-0.345	5.457e-16
rs7316457	12	133723203	0.1859	-0.265	1.699e-12
rs11614973	12	133723621	0.09929	-0.4573	2.476e-20
rs12316356	12	133723980	0.1334	-0.362	3.506e-17
rs7298102	12	133726337	0.1354	-0.345	5.457e-16
rs7294506	12	133726427	0.1886	-0.2506	1.936e-11
rs7974709	12	133726624	0.1005	-0.4524	3.385e-20
rs7301673	12	133726802	0.1886	-0.2506	1.936e-11
rs2270928	12	133728600	0.1354	-0.345	5.457e-16
rs73162495	12	133728844	0.1148	-0.4076	2.028e-19
rs7307021	12	133729126	0.1354	-0.345	5.457e-16
rs61951790	12	133729259	0.0977	-0.4648	9.465e-21
rs11614654	12	133729999	0.141	-0.3511	1.818e-16
rs7979415	12	133730727	0.1354	-0.345	5.457e-16
rs11615281	12	133731235	0.0977	-0.4648	9.465e-21
rs12319764	12	133731400	0.1863	-0.264	1.996e-12
rs3763151	12	133732624	0.1863	-0.264	1.996e-12
rs2292029	12	133734113	0.0977	-0.4648	9.465e-21
rs61958752	12	133736546	0.0977	-0.4648	9.465e-21
rs61958753	12	133736831	0.1001	-0.4618	5.631e-21
rs7296453	12	133738258	0.1354	-0.345	5.457e-16
rs11615685	12	133739703	0.0977	-0.4712	3.963e-21
rs73163605	12	133742157	0.1334	-0.362	3.506e-17
rs72027984	12	133744544	0.09611	-0.479	1.441e-21
rs1811688	12	133745577	0.1009	-0.461	7.416e-21
rs11147262	12	133745689	0.1859	-0.2643	1.949e-12
rs141225664	12	133746496	0.0977	-0.4712	3.963e-21
rs7135086	12	133746760	0.189	-0.2504	1.996e-11
rs375649639	12	133746780	0.1501	-0.3061	3.684e-13
rs11147267	12	133747887	0.1855	-0.2622	2.853e-12
rs11147268	12	133748017	0.1859	-0.2643	1.949e-12
rs11609326	12	133748132	0.09611	-0.479	1.441e-21
rs12422907	12	133748136	0.1334	-0.362	3.506e-17
rs7964377	12	133749053	0.189	-0.2504	1.996e-11
rs61958756	12	133750212	0.0977	-0.4712	3.963e-21
rs58780526	12	133750280	0.1863	-0.2647	1.758e-12
rs61958758	12	133750918	0.0969	-0.4783	1.253e-21
rs11147272	12	133751218	0.1875	-0.2636	2.069e-12
rs7964704	12	133751327	0.1886	-0.2596	3.349e-12
rs7972746	12	133751350	0.1886	-0.2596	3.349e-12
rs2873087	12	133751351	0.0969	-0.4783	1.253e-21
rs61960661	12	133752061	0.0969	-0.4783	1.253e-21
rs73163681	12	133752062	0.1358	-0.3469	2.722e-16
rs7302208	12	133754203	0.1863	-0.2647	1.758e-12
rs12320759	12	133754245	0.1334	-0.362	3.506e-17
rs57949438	12	133754795	0.1672	-0.3228	9.449e-17
rs61065325	12	133754797	0.1668	-0.3257	6.106e-17
rs57940947	12	133755180	0.1863	-0.2647	1.758e-12
rs12318424	12	133755386	0.1334	-0.362	3.506e-17
rs12304608	12	133755910	0.1886	-0.2498	2.267e-11
rs4469931	12	133756780	0.1863	-0.2647	1.758e-12
rs11147281	12	133757954	0.1867	-0.2647	1.703e-12
rs11147282	12	133758100	0.1338	-0.3617	3.484e-17
rs59606937	12	133758849	0.1132	-0.4242	1.127e-20
rs77548189	12	133758977	0.1898	-0.257	6.017e-12
rs7314240	12	133759530	0.1898	-0.257	6.017e-12
rs7296971	12	133760769	0.1867	-0.2647	1.703e-12
rs7309013	12	133760770	0.1867	-0.2647	1.703e-12
rs137892024	12	133761207	0.1835	-0.2715	5.782e-13
rs61960667	12	133761543	0.09651	-0.4713	5.881e-21
rs61064616	12	133761604	0.1867	-0.2647	1.703e-12
rs111352470	12	133761664	0.09651	-0.4713	5.881e-21
rs72488134	12	133762225	0.1362	-0.3396	1.143e-15
rs71820074	12	133762444	0.1362	-0.3396	1.143e-15
rs111416426	12	133763151	0.09571	-0.48	1.368e-21
rs112930830	12	133763183	0.09571	-0.48	1.368e-21
rs11147286	12	133763352	0.1894	-0.2504	1.933e-11
rs147500824	12	133763844	0.1894	-0.2504	1.933e-11
rs11427950	12	133764701	0.3026	-0.3017	3.353e-21
rs61960669	12	133764819	0.0977	-0.4744	1.549e-21
rs35943579	12	133765285	0.1358	-0.3447	5.407e-16
rs561890644	12	133765800	0.1477	-0.2637	4.601e-10
rs77121947	12	133766322	0.1358	-0.3447	5.407e-16
rs77981385	12	133766454	0.1255	-0.3553	2.148e-15
rs55724257	12	133766585	0.1664	-0.2978	1.906e-14
rs11147288	12	133767153	0.1128	-0.4084	4.716e-19
rs67955329	12	133767520	0.1875	-0.2475	4.391e-11
rs11147290	12	133767897	0.1875	-0.2475	4.391e-11
rs11147291	12	133767966	0.1875	-0.2475	4.391e-11
rs10870589	12	133768273	0.1875	-0.2475	4.391e-11
rs61960670	12	133768553	0.09651	-0.4687	1.014e-20
rs7973361	12	133768768	0.1875	-0.2475	4.391e-11
rs7965712	12	133769071	0.1875	-0.2475	4.391e-11
rs7965938	12	133769288	0.1962	-0.2507	1.032e-11
rs10870590	12	133769846	0.1863	-0.2509	2.366e-11
rs61960671	12	133770096	0.05679	-0.5626	8.468e-19
rs7960924	12	133770306	0.1875	-0.2475	4.391e-11
rs11610678	12	133770456	0.09611	-0.4697	9.499e-21
rs56336458	12	133771486	0.1875	-0.2475	4.391e-11
rs61960673	12	133771792	0.09651	-0.4687	1.014e-20
rs61960675	12	133772430	0.09651	-0.4687	1.014e-20
rs60025131	12	133772833	0.1875	-0.2475	4.391e-11
rs58218652	12	133772905	0.0973	-0.4601	4.164e-20
rs34487541	12	133773614	0.189	-0.2462	5.273e-11
rs4405357	12	133773826	0.1875	-0.2475	4.391e-11
rs61960676	12	133774182	0.1875	-0.2475	4.391e-11
rs4614495	12	133774478	0.09651	-0.4687	1.014e-20
rs368092483	12	133774494	0.1338	-0.3436	1.31e-15
rs9669768	12	133775530	0.1875	-0.2475	4.391e-11
rs200213479	12	133776016	0.0977	-0.4803	4.469e-22
rs149373710	12	133776196	0.0977	-0.4803	4.469e-22
rs11147296	12	133776423	0.1878	-0.2482	3.423e-11
rs75600015	12	133776457	0.0977	-0.4803	4.469e-22
rs146260883	12	133776689	0.1334	-0.3454	9.594e-16
rs12297889	12	133777349	0.1875	-0.2494	2.79e-11
rs11147297	12	133777562	0.1878	-0.2482	3.423e-11
rs11147298	12	133777645	0.1859	-0.2541	1.409e-11
rs61960706	12	133777822	0.0973	-0.4813	4.17e-22
rs11147299	12	133777838	0.1688	-0.2129	8.841e-08
rs11147300	12	133777956	0.1878	-0.2482	3.423e-11
rs7960480	12	133778166	0.1875	-0.2494	2.79e-11
rs7963812	12	133778684	0.1878	-0.2482	3.423e-11
rs7975069	12	133778796	0.1886	-0.2432	8.43e-11
rs62644541	12	133780851	0.0973	-0.4813	4.17e-22
rs36172808	12	133781231	0.189	-0.2457	5.089e-11
rs36173379	12	133781428	0.1346	-0.344	1.065e-15
rs4031	12	133781605	0.189	-0.2457	5.089e-11
rs541762512	12	133781760	0.189	-0.2471	3.957e-11
rs148028177	12	133781771	0.189	-0.2457	5.089e-11
rs141798849	12	133781805	0.1346	-0.344	1.065e-15
rs150579525	12	133782033	0.1346	-0.344	1.065e-15
rs149232094	12	133782199	0.189	-0.2457	5.089e-11
rs1134645	12	133782526	0.189	-0.2457	5.089e-11
rs1134646	12	133782598	0.189	-0.2457	5.089e-11
rs36179164	12	133783049	0.189	-0.2457	5.089e-11
rs142879938	12	133783401	0.1346	-0.344	1.065e-15
rs144781314	12	133783814	0.0973	-0.4813	4.17e-22
rs36153872	12	133784402	0.189	-0.2457	5.089e-11
rs143871767	12	133785306	0.0973	-0.4813	4.17e-22
rs148231236	12	133785433	0.114	-0.4223	1.517e-20
rs200530570	12	133785474	0.1195	-0.2253	7.254e-07
rs139663292	12	133785594	0.1346	-0.344	1.065e-15
rs36149110	12	133785973	0.1894	-0.2465	4.312e-11
rs148542377	12	133786506	0.1346	-0.344	1.065e-15
rs142857840	12	133786676	0.1346	-0.344	1.065e-15
rs147011522	12	133787056	0.189	-0.2457	5.089e-11
rs138369699	12	133787329	0.189	-0.2457	5.089e-11
rs375646445	12	133787795	0.1882	-0.2475	3.792e-11
rs36154783	12	133787905	0.0973	-0.4813	4.17e-22
rs141566328	12	133788043	0.1346	-0.344	1.065e-15
rs147681807	12	133788514	0.189	-0.2457	5.089e-11
rs140817329	12	133788583	0.189	-0.2457	5.089e-11
rs142303095	12	133788784	0.1894	-0.2448	5.909e-11
rs140051759	12	133789049	0.1005	-0.4613	5.702e-21
rs377526983	12	133789094	0.08737	-0.54	9.725e-26
rs150324058	12	133789122	0.09849	-0.4796	3.929e-22
rs142444812	12	133789297	0.189	-0.2457	5.089e-11
rs36135141	12	133789502	0.1346	-0.344	1.065e-15
rs146417755	12	133790449	0.09809	-0.4741	1.387e-21
rs373025293	12	133790574	0.1422	-0.3171	4.287e-14
rs36154185	12	133791285	0.189	-0.2457	5.089e-11
rs148664876	12	133791949	0.189	-0.2457	5.089e-11
rs3924365	12	133792004	0.189	-0.2457	5.089e-11
rs36157384	12	133792151	0.09809	-0.4741	1.387e-21
rs36148284	12	133792476	0.09809	-0.4741	1.387e-21
rs377520085	12	133792961	0.1402	-0.2947	7.256e-12
rs151139645	12	133794103	0.09809	-0.4741	1.387e-21
rs145361758	12	133794352	0.1001	-0.4654	4.052e-21
rs146904977	12	133794604	0.1422	-0.3612	3.159e-17
rs142613020	12	133795418	0.1982	-0.23	5.162e-10
rs36130280	12	133796033	0.2772	-0.1611	1.728e-06
rs145201836	12	133796518	0.1378	-0.3308	7.216e-15
rs36127651	12	133797105	0.1406	-0.2704	8.898e-11
rs143867439	12	133797298	0.1867	-0.248	3.81e-11
rs147515371	12	133797649	0.1374	-0.3311	7.114e-15
rs189518131	12	133799783	0.2037	-0.223	1.27e-09
rs144298557	12	133801028	0.1942	-0.2369	1.85e-10
rs140984505	12	133801203	0.201	-0.2224	1.288e-09
rs150358738	12	133801207	0.191	-0.2381	1.24e-10
rs188068409	12	133801279	0.09849	-0.4297	1.214e-17
rs149117540	12	133801333	0.1481	-0.5571	2.031e-13
rs556045604	12	133801548	0.07863	-0.4351	7.418e-15
rs36179555	12	133802299	0.08062	-0.4824	1.547e-18
rs36175525	12	133802579	0.07943	-0.4902	9.944e-19
rs137878698	12	133803093	0.07824	-0.5076	9.844e-20
rs36146434	12	133803551	0.07824	-0.5076	9.844e-20
rs141464270	12	133804838	0.1636	-0.2682	1.376e-11
rs140657517	12	133805050	0.07863	-0.507	9.182e-20
rs144367323	12	133805880	0.1176	-0.3873	1.22e-16
rs147259575	12	133808129	0.07863	-0.507	9.182e-20
rs151293480	12	133808774	0.07863	-0.507	9.182e-20
rs36180775	12	133809428	0.07943	-0.4988	2.55e-19
rs141475940	12	133810703	0.07863	-0.507	9.182e-20
rs148601451	12	133811505	0.1612	-0.281	1.765e-12
rs139090096	12	133811554	0.1616	-0.2794	2.311e-12
rs36142217	12	133812039	0.1938	-0.203	6.051e-08
rs141289920	12	133812415	0.1132	-0.3922	6.151e-18
rs145173553	12	133813738	0.4083	-0.1539	3.082e-07
rs145033998	12	133814105	0.07943	-0.523	8.611e-22
rs137873333	12	133814752	0.07109	-0.5598	9.089e-23
rs147153574	12	133814956	0.07387	-0.5467	2.345e-22
rs148592931	12	133815334	0.07387	-0.5467	2.345e-22
rs151040367	12	133815501	0.1573	-0.2852	1.654e-12
rs201616296	12	133815967	0.07387	-0.5467	2.345e-22
rs143581234	12	133816187	0.1811	-0.2447	1.773e-10
rs142853956	12	133817108	0.05679	-0.5539	2.956e-18
rs371122062	12	133817825	0.1132	-0.4025	3.377e-17
rs376088832	12	133817901	0.08658	-0.4538	7.7e-18
rs141968321	12	133818020	0.2292	-0.1731	9.359e-07
rs150009929	12	133818389	0.2252	-0.1776	5.521e-07
rs146380718	12	133819552	0.2256	-0.1764	6.667e-07
rs141860082	12	133819639	0.08419	-0.4802	2.738e-19
rs150765889	12	133820801	0.08419	-0.4802	2.738e-19
rs138261849	12	133823099	0.1736	-0.2664	6.346e-12
rs142446031	12	133823125	0.08419	-0.4802	2.738e-19
rs138641451	12	133825560	0.08419	-0.4802	2.738e-19
rs538886381	12	133826142	0.22	-0.1869	1.732e-07
rs373622259	12	133826193	0.1739	-0.2649	8.275e-12
rs149468274	12	133826582	0.08419	-0.4802	2.738e-19
rs192328970	12	133827664	0.05679	-0.5539	2.956e-18
rs145668861	12	133829120	0.1736	-0.2664	6.346e-12
rs35188563	12	133829471	0.08419	-0.4802	2.738e-19
rs149114713	12	133830729	0.08419	-0.4802	2.738e-19
rs36145740	12	133830853	0.1928	-0.3376	3.035e-06
rs143490829	12	133831271	0.08419	-0.4802	2.738e-19
rs35548239	12	133831319	0.1771	-0.2591	1.577e-11
rs942614985	12	133833810	0.05361	-0.5904	1.03e-19
rs150819352	12	133835511	0.1962	-0.1847	1.118e-06
rs148234253	12	133839206	0.2276	-0.1782	4.722e-07
rs368531854	12	133839469	0.2276	-0.1782	4.722e-07
rs371195537	12	133839505	0.1545	-0.2502	5.942e-10
rs374795630	12	133839647	0.2276	-0.1733	9.211e-07
rs139875437	12	133839693	0.2284	-0.1757	6.445e-07
rs141085640	12	133840423	0.2101	-0.2038	1.745e-08
rs146405856	12	133840496	0.2256	-0.2169	1.08e-09
rs141656502	12	133840525	0.2466	-0.1823	1.642e-07
rs147074567	12	133840526	0.2569	-0.1641	1.948e-06
rs201805983	12	146476	0.3944	0.1722	3.155e-08
rs1555066116	12	149478	0.4833	0.1429	2.716e-06
rs1555066270	12	149884	0.4861	0.1455	1.886e-06
rs4980829	12	150256	0.3681	0.1828	4.895e-09
rs4018398	12	151469	0.3201	0.1748	5.997e-08
rs7956832	12	165267	0.4984	0.1509	6.491e-07
rs10773962	12	1682751	0.2474	-0.1842	7.151e-08
rs17852242	12	176139	0.1767	0.2039	4.411e-07
rs7966130	12	34511154	0.09889	0.2325	3.72e-06
rs61932001	12	34559082	0.3074	0.1708	1.491e-07
rs12300225	12	34767857	0.2391	0.2828	1.21e-16
rs11502501	12	34770955	0.2466	0.2844	4.12e-17
rs34922426	12	34799225	0.3701	-0.1796	4.599e-09
rs3861085	12	37860172	0.3713	0.3441	7.068e-30
rs539042531	12	37964546	0.2994	-0.1597	8.04e-07
rs577680174	12	37964562	0.2994	-0.1597	8.04e-07
rs559890100	12	37991246	0.2923	-0.1666	4.85e-07
rs528716813	12	37991248	0.2923	-0.1666	4.85e-07
rs148531193	12	38085976	0.3122	-0.146	4.162e-06
rs529539332	12	38085987	0.3122	-0.146	4.162e-06
rs76754782	12	38255544	0.2947	-0.1731	7.073e-08
rs369977445	12	38459050	0.1771	0.2305	1.563e-09
rs73138608	12	80181030	0.09253	-0.231	4.19e-06
rs4883092	12	8396114	0.1493	0.2005	2.256e-06
rs11044241	12	8398514	0.1489	0.2107	6.75e-07
rs7299050	12	8425485	0.1509	-0.2087	9.16e-07
rs2719034	12	8478836	0.3483	-0.202	9.157e-11
rs7312319	12	8491720	0.2073	-0.2214	3.788e-09
rs12816862	12	8493207	0.1489	0.2589	1.509e-09
rs7957128	12	8496101	0.224	-0.2067	1.438e-08
rs7967108	12	8496290	0.2367	-0.2074	9.242e-09
rs2465994	12	8496661	0.2343	-0.2107	5.395e-09
rs12815296	12	8496809	0.1847	0.2407	5.159e-10
rs71438254	12	8497725	0.1481	0.2377	1.897e-08
rs10841308	12	8498980	0.2403	-0.1994	2.362e-08
rs71438255	12	8499087	0.1843	0.2409	5.619e-10
rs71438256	12	8499095	0.1843	0.2409	5.619e-10
rs61918893	12	8500936	0.1843	0.2409	5.619e-10
rs34543316	12	8502735	0.1843	0.2409	5.619e-10
rs71438260	12	8503621	0.1843	0.2409	5.619e-10
rs12820671	12	8506657	0.1843	0.2409	5.619e-10
rs12816361	12	8508060	0.1843	0.2409	5.619e-10
rs12830720	12	8510463	0.1843	0.2409	5.619e-10
rs35148040	12	8510656	0.1843	0.2409	5.619e-10
rs34343721	12	8510661	0.1843	0.2409	5.619e-10
rs12824018	12	8510810	0.1843	0.2409	5.619e-10
rs12831497	12	8510882	0.1843	0.2409	5.619e-10
rs12820862	12	8511713	0.1843	0.2409	5.619e-10
rs12833144	12	8513036	0.1835	0.2462	2.368e-10
rs12820797	12	8515189	0.1839	0.2477	1.839e-10
rs12824393	12	8515884	0.1565	0.2554	8.243e-10
rs12829488	12	8516064	0.1565	0.2505	1.754e-09
rs35594770	12	8518601	0.1835	0.2465	2.481e-10
rs12819790	12	8518731	0.1851	0.245	3.027e-10
rs36094839	12	8519551	0.17	0.2508	5.22e-10
rs12833848	12	8519899	0.1716	0.2494	6.148e-10
rs35975891	12	8521033	0.1851	0.248	1.806e-10
rs12827982	12	8521677	0.08022	0.2584	2.825e-06
rs12828426	12	8521916	0.1851	0.248	1.806e-10
rs12833564	12	8522304	0.1751	0.2484	4.784e-10
rs12811704	12	8522986	0.1867	0.2465	2.203e-10
rs12816645	12	8523173	0.1851	0.248	1.806e-10
rs12815680	12	8523335	0.1867	0.2465	2.203e-10
rs12817503	12	8523607	0.1867	0.2465	2.203e-10
rs12818131	12	8523906	0.1867	0.2465	2.203e-10
rs12823369	12	8524902	0.1851	0.248	1.806e-10
rs12819239	12	8526384	0.1847	0.2473	2.05e-10
rs12814563	12	8526872	0.1851	0.248	1.806e-10
rs61918909	12	8527347	0.1863	0.247	1.852e-10
rs11044963	12	8530355	0.1851	0.2483	1.716e-10
rs61918915	12	8530632	0.1847	0.2485	1.699e-10
rs35391152	12	8530890	0.1847	0.2485	1.699e-10
rs35362104	12	8531046	0.1847	0.2485	1.699e-10
rs71042380	12	8531589	0.1652	0.2654	1.132e-10
rs12817794	12	8532147	0.1839	0.2468	2.308e-10
rs35076973	12	8532311	0.1839	0.2468	2.308e-10
rs12825017	12	8532854	0.1843	0.2452	2.642e-10
rs12831093	12	8534040	0.1636	0.2366	6.413e-09
rs12831152	12	8534123	0.1648	0.2354	6.604e-09
rs144617268	12	88335203	0.274	0.1627	1.56e-06
rs79076272	12	93670847	0.09373	0.2374	4.378e-06
rs12426127	12	93673560	0.1561	0.2427	8.421e-09
rs61935543	12	93675880	0.1561	0.2427	8.421e-09
rs61935544	12	93676099	0.1561	0.2427	8.421e-09
rs58029301	12	93676855	0.1569	0.2393	1.189e-08
rs58767315	12	93677058	0.1569	0.2393	1.189e-08
rs61935546	12	93679357	0.1573	0.2401	1.034e-08
rs141755617	12	93679568	0.1565	0.2435	7.313e-09
rs12426777	12	93680804	0.1573	0.2401	1.034e-08
rs72239928	12	93681031	0.1573	0.2401	1.034e-08
rs34532824	12	93681166	0.1573	0.2401	1.034e-08
rs61935547	12	93681757	0.1573	0.2401	1.034e-08
rs12422275	12	93682684	0.1573	0.2401	1.034e-08
rs61935548	12	93683491	0.1573	0.2401	1.034e-08
rs7329758	13	114091321	0.3205	0.1625	7.745e-07
rs7322727	13	114091324	0.3205	0.1625	7.745e-07
rs369534610	13	114325022	0.1958	-0.2674	2.97e-13
rs537329543	13	114436865	0.1811	-0.181	4.067e-06
rs7333911	13	114461283	0.08975	-0.2717	2.06e-07
rs75434298	13	114478037	0.309	-0.1627	4.937e-07
rs147159073	13	114493104	0.2665	-0.2144	9.777e-11
rs138665413	13	114493105	0.2665	-0.2144	9.777e-11
rs375804705	13	114493109	0.2665	-0.2144	9.777e-11
rs569929326	13	114493167	0.1017	-0.2832	4.434e-09
rs145699476	13	114493223	0.1048	-0.3727	8.065e-15
rs149016591	13	114493231	0.1037	-0.3816	2.937e-15
rs75787605	13	114493237	0.09968	-0.3794	2.138e-14
rs367783707	13	114493315	0.1136	-0.3531	5.469e-14
rs34409548	13	114493317	0.2101	-0.27	4.775e-14
rs9635149	13	114493490	0.2121	-0.3085	5.239e-18
rs9635148	13	114493501	0.2129	-0.2791	2.05e-15
rs12100161	13	114506879	0.2534	-0.2342	6.333e-12
rs12100036	13	114506892	0.3419	-0.1703	4.773e-08
rs7400417	13	114533746	0.07387	-0.2715	2.063e-06
rs34174325	13	114570364	0.1299	-0.325	5.745e-13
rs9550270	13	114575771	0.1235	-0.3646	7.686e-16
rs7323426	13	114576614	0.1585	-0.2722	4.11e-11
rs9550268	13	114577172	0.1565	-0.2777	1.885e-11
rs56271399	13	114579860	0.1569	-0.2772	1.715e-11
rs9604566	13	114579982	0.3054	-0.1648	2.169e-07
rs9577916	13	114580382	0.1338	-0.3518	1.151e-15
rs9577915	13	114581052	0.166	-0.2509	4.769e-10
rs9577914	13	114582870	0.168	-0.2436	1.251e-09
rs7400263	13	114587315	0.2002	-0.2143	1.315e-08
rs7399961	13	114587912	0.1843	-0.2511	1.298e-10
rs11618091	13	114589708	0.06473	-0.2914	1.789e-06
rs72670624	13	114591713	0.05838	-0.3267	3.275e-07
rs7489683	13	114597891	0.1044	-0.3107	1.142e-10
rs6602900	13	114599514	0.07149	-0.4531	8.829e-15
rs7329468	13	114599851	0.1113	-0.4454	1.249e-06
rs9604480	13	114600401	0.1001	-0.3448	1.68e-12
rs145581709	13	114601739	0.2736	-0.1706	7.428e-07
rs7489490	13	114607189	0.2716	-0.1946	1.111e-08
rs150994456	13	114607878	0.3211	-0.2814	3.073e-06
rs7993945	13	114609131	0.1183	-0.4393	1.058e-06
rs6602899	13	114609230	0.09968	-0.3418	4.522e-12
rs7490517	13	114611489	0.1438	-0.2918	4.382e-12
rs7489888	13	114611528	0.1183	-0.335	2.133e-13
rs6602897	13	114612139	0.1172	-0.3304	6.393e-13
rs7325301	13	114615406	0.1172	-0.3304	6.393e-13
rs9604529	13	114622597	0.09443	-0.483	8.862e-07
rs138882667	13	114622832	0.164	-0.3796	5.301e-07
rs9577906	13	114623168	0.06831	-0.2791	3.524e-06
rs7399982	13	114623880	0.1132	-0.357	1.901e-14
rs9604511	13	114627259	0.1112	-0.3663	5.549e-15
rs7399591	13	114628586	0.1775	-0.2721	3.843e-12
rs11274835	13	114631536	0.09046	-0.5378	6.85e-08
rs146328188	13	114631537	0.09046	-0.5378	6.85e-08
rs9604570	13	114631940	0.09245	-0.5385	5.021e-08
rs73579370	13	114633330	0.1113	-0.4728	2.382e-07
rs73579368	13	114633401	0.1446	-0.2498	2.781e-09
rs112047094	13	114633822	0.05361	-0.4512	1.397e-11
rs9550263	13	114636550	0.1803	-0.2183	1.639e-08
rs12016920	13	114639025	0.0994	-0.5583	5.846e-09
rs73579354	13	114639120	0.08151	-0.5611	4.211e-08
rs75680340	13	114639291	0.05004	-0.5107	1.576e-13
rs28567783	13	114740268	0.1831	-0.2282	3.99e-09
rs12019516	13	114740605	0.2029	-0.1947	1.586e-07
rs9796292	13	114740938	0.2133	-0.1992	4.896e-08
rs74406200	13	114741208	0.09046	-0.5688	1.448e-08
rs9796214	13	114741241	0.2029	-0.1947	1.586e-07
rs9671215	13	114741831	0.2053	-0.1876	3.751e-07
rs11618789	13	114742005	0.2029	-0.1947	1.586e-07
rs11620090	13	114742017	0.2029	-0.1947	1.586e-07
rs74841821	13	114742213	0.09046	-0.5688	1.448e-08
rs10870596	13	114742408	0.2029	-0.1947	1.586e-07
rs10870598	13	114742692	0.2029	-0.1947	1.586e-07
rs61967979	13	114743190	0.09245	-0.5704	6.373e-09
rs61967980	13	114743579	0.09245	-0.5704	6.373e-09
rs11620478	13	114743626	0.1374	-0.3512	1.558e-16
rs9805801	13	114744134	0.1001	-0.2964	4.217e-09
rs9805811	13	114744475	0.1076	-0.2778	1.633e-08
rs12019975	13	114745588	0.06394	-0.5282	2.838e-18
rs112842768	13	114745781	0.06195	-0.5329	3.578e-18
rs113713035	13	114745887	0.195	-0.1854	1.216e-06
rs12020979	13	114745922	0.06116	-0.51	1.47e-16
rs9796106	13	114746337	0.2021	-0.1721	4.861e-06
rs9796071	13	114746523	0.2021	-0.1721	4.861e-06
rs12019638	13	114746766	0.06394	-0.5282	2.838e-18
rs12428831	13	114746933	0.2037	-0.1721	4.784e-06
rs4074317	13	114747187	0.1573	-0.233	1.192e-08
rs11672	13	114747391	0.06156	-0.5662	2.987e-20
rs11147333	13	114748709	0.06156	-0.5662	2.987e-20
rs71105220	13	114749495	0.1569	-0.2365	8.085e-09
rs79853251	13	114749507	0.1292	-0.4895	7.925e-09
rs71105221	13	114749639	0.1747	-0.2221	1.049e-08
rs11618674	13	114749788	0.195	-0.1854	1.216e-06
rs11617831	13	114750072	0.1998	-0.178	2.629e-06
rs10781677	13	114751359	0.1577	-0.2328	1.203e-08
rs11147309	13	114751960	0.2033	-0.1759	2.565e-06
rs11147310	13	114752050	0.2033	-0.1759	2.565e-06
rs12019871	13	114752144	0.06116	-0.5583	1.245e-19
rs11147311	13	114752201	0.2025	-0.1774	2.134e-06
rs61967984	13	114752572	0.1004	-0.5783	5.123e-10
rs3895392	13	114752802	0.2025	-0.1774	2.134e-06
rs4381470	13	114752857	0.05878	-0.5451	3.186e-18
rs3892305	13	114752873	0.1597	-0.2554	3.118e-10
rs3895391	13	114752877	0.2033	-0.1759	2.565e-06
rs12870420	13	114753279	0.2033	-0.1759	2.565e-06
rs56165269	13	114753690	0.1676	-0.2607	7.074e-11
rs201386879	13	114753693	0.1624	-0.2783	7.208e-12
rs55837257	13	114753696	0.1624	-0.2783	7.208e-12
rs192429825	13	114753730	0.09968	-0.4609	1.081e-20
rs542675670	13	114753735	0.09968	-0.4609	1.081e-20
rs111449092	13	114753747	0.1493	-0.3296	3.045e-15
rs200630488	13	114753753	0.1573	-0.3062	9.018e-14
rs201953469	13	114753755	0.1577	-0.3045	1.214e-13
rs113966215	13	114754537	0.1004	-0.5783	5.123e-10
rs61967985	13	114755101	0.06116	-0.5583	1.245e-19
rs7333568	13	114755831	0.1513	-0.2302	3.398e-08
rs2382878	13	114755836	0.2121	-0.1777	1.423e-06
rs35000878	13	114756524	0.2077	-0.1825	8.8e-07
rs149014710	13	114756556	0.3233	-0.1778	3.009e-08
rs112413677	13	114756561	0.3233	-0.1778	3.009e-08
rs1316307	13	114757075	0.2105	-0.1796	1.13e-06
rs883162	13	114757220	0.1521	-0.233	2.223e-08
rs867438	13	114757361	0.09492	-0.2857	5.186e-08
rs61967987	13	114757368	0.06037	-0.5503	6.257e-19
rs883163	13	114757414	0.2105	-0.1796	1.13e-06
rs868521	13	114758331	0.2105	-0.1796	1.13e-06
rs61967989	13	114759095	0.1513	-0.2302	3.398e-08
rs4883666	13	114759794	0.2105	-0.1796	1.13e-06
rs7321665	13	114760029	0.2109	-0.1792	1.181e-06
rs140556953	13	114760043	0.2109	-0.1792	1.181e-06
rs9314901	13	114760620	0.2105	-0.1796	1.13e-06
rs10870594	13	114760755	0.1513	-0.2302	3.398e-08
rs9525377	13	114760963	0.06156	-0.5532	2.189e-19
rs112584475	13	114761108	0.2105	-0.1796	1.13e-06
rs181177153	13	114761270	0.2105	-0.18	1.118e-06
rs117821387	13	114761596	0.06116	-0.5583	1.245e-19
rs61967993	13	114761979	0.06116	-0.5583	1.245e-19
rs7321908	13	114762566	0.1513	-0.2302	3.398e-08
rs6560930	13	114762569	0.2105	-0.1796	1.13e-06
rs61968018	13	114763348	0.06116	-0.5583	1.245e-19
rs9590434	13	114763793	0.2021	-0.1862	7.346e-07
rs9562061	13	114763969	0.1513	-0.2302	3.398e-08
rs9525178	13	114764212	0.2121	-0.1777	1.423e-06
rs61968019	13	114764473	0.1004	-0.5783	5.123e-10
rs61968024	13	114764585	0.06434	-0.5288	2.189e-18
rs76416736	13	114764620	0.1004	-0.5783	5.123e-10
rs78400130	13	114764621	0.1004	-0.5783	5.123e-10
rs3764053	13	114764773	0.2121	-0.1792	1.089e-06
rs71105227	13	114765534	0.2101	-0.1798	1.094e-06
rs58950405	13	114766590	0.1509	-0.231	3.122e-08
rs61971828	13	114766822	0.06076	-0.5486	6.828e-19
rs61971830	13	114766903	0.09543	-0.545	1.396e-08
rs9562123	13	114766965	0.2089	-0.1873	4.409e-07
rs116338429	13	114767040	0.09543	-0.5727	1.492e-09
rs9562074	13	114767430	0.2125	-0.1751	2.025e-06
rs57506460	13	114767789	0.1509	-0.231	3.122e-08
rs34605276	13	114769131	0.1004	-0.5783	5.123e-10
rs9562079	13	114769366	0.1509	-0.2309	3.147e-08
rs9525283	13	114769799	0.1004	-0.5783	5.123e-10
rs9525186	13	114770054	0.1004	-0.5783	5.123e-10
rs7988799	13	114770209	0.2105	-0.1796	1.13e-06
rs8000391	13	114770225	0.2117	-0.1781	1.362e-06
rs7986599	13	114770302	0.2121	-0.1777	1.423e-06
rs4883659	13	114770609	0.2105	-0.1796	1.13e-06
rs149031047	13	114770969	0.06156	-0.5532	2.189e-19
rs61971849	13	114770990	0.06116	-0.5583	1.245e-19
rs9652160	13	114771039	0.2105	-0.1796	1.13e-06
rs75595144	13	114771164	0.1004	-0.5783	5.123e-10
rs369104573	13	114771257	0.05401	-0.6159	3.13e-21
rs534955963	13	114772013	0.1183	-0.4631	1.815e-07
rs552886585	13	114772071	0.08648	-0.609	5.184e-10
rs569768214	13	114772878	0.1819	-0.3803	1.82e-07
rs61971856	13	114773188	0.06116	-0.5583	1.245e-19
rs71449051	13	114774359	0.2089	-0.1857	5.448e-07
rs9525306	13	114774439	0.2883	-0.383	3.574e-10
rs8000815	13	114774442	0.2288	-0.2287	1.392e-10
rs7985473	13	114774448	0.1875	-0.2108	4.152e-08
rs6560942	13	114774698	0.2021	-0.1862	7.346e-07
rs6560943	13	114774813	0.2125	-0.1751	2.025e-06
rs41291211	13	114774952	0.06076	-0.5561	2.1e-19
rs41291213	13	114774991	0.1004	-0.5783	5.123e-10
rs2297099	13	114775538	0.2121	-0.1806	1.019e-06
rs2297102	13	114775783	0.2105	-0.1796	1.13e-06
rs61973861	13	114777732	0.1004	-0.5783	5.123e-10
rs370098491	13	114778097	0.1004	-0.5783	5.123e-10
rs141522015	13	114778145	0.1004	-0.5461	7.081e-09
rs71716252	13	114778406	0.1004	-0.5783	5.123e-10
rs28714290	13	114778561	0.1004	-0.5783	5.123e-10
rs117615459	13	114779068	0.2045	-0.1811	1.263e-06
rs111164480	13	114779071	0.2109	-0.1792	1.181e-06
rs66498353	13	114779096	0.1509	-0.231	3.122e-08
rs68147196	13	114779217	0.2121	-0.1777	1.423e-06
rs186486051	13	114779326	0.1004	-0.5783	5.123e-10
rs111068256	13	114779330	0.1004	-0.5783	5.123e-10
rs2382877	13	114779869	0.2121	-0.1777	1.423e-06
rs61973862	13	114779994	0.06116	-0.5583	1.245e-19
rs59989044	13	114780005	0.1509	-0.231	3.122e-08
rs2274719	13	114780648	0.2105	-0.1796	1.13e-06
rs2274717	13	114780764	0.2105	-0.1796	1.13e-06
rs885585	13	114781251	0.2105	-0.1796	1.13e-06
rs61973864	13	114781579	0.1004	-0.5783	5.123e-10
rs2274716	13	114781868	0.1513	-0.2302	3.398e-08
rs9590411	13	114782002	0.1004	-0.5783	5.123e-10
rs7998148	13	114782232	0.2121	-0.1777	1.423e-06
rs7986543	13	114783444	0.2021	-0.1862	7.346e-07
rs9525319	13	114783504	0.1004	-0.5783	5.123e-10
rs3818624	13	114784122	0.1292	-0.4624	4.052e-08
rs12875472	13	114784435	0.07188	-0.2728	4.254e-06
rs41291223	13	114784464	0.1004	-0.5783	5.123e-10
rs7336591	13	114785741	0.2113	-0.1792	1.174e-06
rs9525205	13	114785896	0.1014	-0.5738	3.926e-10
rs7989563	13	114786023	0.2113	-0.1792	1.174e-06
rs7997959	13	114786066	0.1529	-0.2259	5.145e-08
rs9525333	13	114786450	0.2049	-0.1755	2.447e-06
rs2274713	13	114787031	0.2105	-0.1702	4.204e-06
rs9525206	13	114787091	0.0994	-0.5849	3.73e-10
rs7982557	13	114787211	0.2121	-0.1717	3.369e-06
rs60726596	13	114787609	0.1521	-0.2104	4.443e-07
rs9590526	13	114788633	0.2121	-0.1717	3.369e-06
rs28517873	13	114788908	0.2105	-0.1702	4.204e-06
rs61973867	13	114789571	0.0994	-0.5849	3.73e-10
rs9645936	13	114790913	0.06076	-0.5603	1.179e-19
rs35824150	13	114791466	0.1529	-0.2196	1.418e-07
rs9562203	13	114791467	0.2101	-0.1749	2.27e-06
rs3818623	13	114791470	0.1529	-0.2196	1.418e-07
rs4883641	13	114792330	0.2097	-0.1709	3.858e-06
rs3829340	13	114792842	0.2113	-0.1725	3.089e-06
rs41315962	13	114793486	0.06037	-0.5606	1.419e-19
rs78236742	13	114793684	0.09841	-0.5984	1.59e-10
rs34644607	13	114793716	0.3459	-0.2909	4.845e-07
rs35657947	13	114793725	0.3102	-0.1959	8.437e-10
rs60850835	13	114793771	0.2875	-0.1911	1.107e-08
rs60738122	13	114793772	0.2875	-0.1911	1.107e-08
rs560072261	13	114794870	0.1113	-0.5566	7.402e-10
rs74524619	13	114794871	0.1113	-0.5566	7.402e-10
rs551654324	13	114794872	0.1113	-0.5566	7.402e-10
rs373806781	13	114794968	0.2434	-0.1852	1.248e-07
rs61973876	13	114795644	0.06076	-0.5603	1.179e-19
rs2274708	13	114795754	0.2033	-0.1865	6.904e-07
rs111378753	13	114795930	0.1332	-0.4777	7.812e-09
rs142855181	13	114795996	0.1342	-0.4592	3.133e-08
rs114275920	13	114796031	0.1302	-0.486	7.334e-09
rs75958426	13	114796032	0.1302	-0.486	7.334e-09
rs61973880	13	114796132	0.1382	-0.4606	1.95e-08
rs62637665	13	114796299	0.06116	-0.566	3.975e-20
rs9525340	13	114799733	0.06116	-0.566	3.975e-20
rs9525342	13	114800551	0.06116	-0.566	3.975e-20
rs9562206	13	114802192	0.2006	-0.1764	2.844e-06
rs9525344	13	114803326	0.06156	-0.5625	5.37e-20
rs9525211	13	114803433	0.06156	-0.5625	5.37e-20
rs541898809	13	114803553	0.1034	-0.58	3.011e-10
rs61973885	13	114803888	0.06156	-0.5625	5.37e-20
rs7983712	13	114804789	0.2783	-0.3904	7.974e-10
rs7984414	13	114805121	0.2783	-0.3904	7.974e-10
rs10584276	13	114805169	0.1338	-0.2103	1.779e-06
rs8001977	13	114805204	0.2783	-0.3904	7.974e-10
rs1556126	13	114805743	0.2684	-0.4044	1.7e-10
rs12860610	13	114806125	0.3748	-0.2727	4.287e-06
rs113130895	13	114806184	0.1223	-0.4382	3.29e-07
rs112574436	13	114806294	0.1223	-0.4382	3.29e-07
rs9525346	13	114806741	0.2674	-0.4079	1.144e-10
rs9525347	13	114807180	0.07853	-0.6511	3.108e-10
rs9562209	13	114807202	0.08798	-0.3248	1.656e-06
rs4354802	13	114807566	0.2006	-0.1764	2.844e-06
rs67872263	13	114807735	0.06156	-0.5625	5.37e-20
rs9525213	13	114807960	0.2654	-0.4086	1.063e-10
rs9525349	13	114808075	0.3738	-0.274	3.755e-06
rs9525350	13	114808134	0.06156	-0.5625	5.37e-20
rs10596772	13	114808612	0.1223	-0.4382	3.29e-07
rs61973888	13	114809047	0.06195	-0.3556	1.411e-08
rs61973889	13	114809157	0.06831	-0.3507	4.805e-09
rs61973890	13	114810254	0.06156	-0.5625	5.37e-20
rs9525351	13	114810549	0.06156	-0.5625	5.37e-20
rs9525214	13	114811000	0.06156	-0.5625	5.37e-20
rs10668598	13	114811420	0.193	-0.1867	9.468e-07
rs9525215	13	114811873	0.2704	-0.4091	1.027e-10
rs9525352	13	114812331	0.2704	-0.4091	1.027e-10
rs77195498	13	114812579	0.06156	-0.3461	3.706e-08
rs9525217	13	114812901	0.2714	-0.4079	9.392e-11
rs12584311	13	114813298	0.2714	-0.4079	9.392e-11
rs55895457	13	114813688	0.2704	-0.4091	1.027e-10
rs566493305	13	114813790	0.0994	-0.5561	2.764e-09
rs1928454	13	114813869	0.2724	-0.4122	7.429e-11
rs75632431	13	114814916	0.1223	-0.4382	3.29e-07
rs77404104	13	114815249	0.06156	-0.5625	5.37e-20
rs6560956	13	114816003	0.2694	-0.4015	2.314e-10
rs7317369	13	114816738	0.1223	-0.4382	3.29e-07
rs7317994	13	114817068	0.1223	-0.4382	3.29e-07
rs6560957	13	114817261	0.2714	-0.4079	9.392e-11
rs6560958	13	114817290	0.191	-0.1899	6.85e-07
rs9525355	13	114817659	0.06156	-0.5625	5.37e-20
rs9525356	13	114817751	0.1024	-0.5701	7.159e-10
rs55675239	13	114818400	0.1213	-0.4472	1.996e-07
rs56023786	13	114818441	0.1332	-0.4061	9.782e-07
rs61973899	13	114819894	0.06156	-0.5625	5.37e-20
rs71742778	13	114819905	0.06156	-0.5625	5.37e-20
rs61973900	13	114820220	0.06156	-0.5625	5.37e-20
rs9525359	13	114820598	0.2813	-0.386	1.043e-09
rs1109630	13	114820990	0.2813	-0.386	1.043e-09
rs4393438	13	114821075	0.06116	-0.5661	3.865e-20
rs11467997	13	114821085	0.06116	-0.5661	3.865e-20
rs913747	13	114821298	0.2813	-0.386	1.043e-09
rs9525360	13	114821567	0.06156	-0.5625	5.37e-20
rs61973901	13	114822139	0.2803	-0.3869	1.152e-09
rs9525228	13	114823246	0.06156	-0.5625	5.37e-20
rs9525362	13	114823563	0.2803	-0.3869	1.152e-09
rs60852772	13	114824211	0.162	-0.4025	5.506e-08
rs7329801	13	114824560	0.1072	-0.2872	5.972e-09
rs4883645	13	114824643	0.1938	-0.1842	1.336e-06
rs10538371	13	114824738	0.1272	-0.4055	1.878e-06
rs8001669	13	114825392	0.3836	-0.1468	3.08e-06
rs7999377	13	114825471	0.2942	-0.2993	1.872e-06
rs61973904	13	114826156	0.06116	-0.5515	3.599e-19
rs139193767	13	114826586	0.06116	-0.5515	3.599e-19
rs8002461	13	114826746	0.1922	-0.1933	4.226e-07
rs7988568	13	114826751	0.1272	-0.4055	1.878e-06
rs61973905	13	114826940	0.06116	-0.5515	3.599e-19
rs111916571	13	114827070	0.06116	-0.5515	3.599e-19
rs113784824	13	114827107	0.06116	-0.5515	3.599e-19
rs61973907	13	114827343	0.06116	-0.5515	3.599e-19
rs77687017	13	114827394	0.1243	-0.4313	5.52e-07
rs9525230	13	114827500	0.1851	-0.1913	7.724e-07
rs56360014	13	114827663	0.1054	-0.5373	5.131e-09
rs56188498	13	114827804	0.1302	-0.3859	4.945e-06
rs61973909	13	114828436	0.06116	-0.5515	3.599e-19
rs61973910	13	114828683	0.06116	-0.5515	3.599e-19
rs147405013	13	114828880	0.06116	-0.5515	3.599e-19
rs7986001	13	114830132	0.328	-0.2868	1.529e-06
rs61973917	13	114830933	0.06116	-0.5515	3.599e-19
rs61973918	13	114831514	0.06116	-0.5515	3.599e-19
rs877426	13	114833711	0.17	-0.2042	5.137e-07
rs877425	13	114833726	0.1213	-0.4371	4.874e-07
rs7338857	13	114833878	0.08141	-0.2839	2.841e-07
rs61973920	13	114836067	0.1233	-0.4232	9.762e-07
rs61973921	13	114836083	0.1004	-0.563	1.51e-09
rs58312371	13	114837577	0.1243	-0.4158	1.419e-06
rs9525375	13	114837593	0.1312	-0.4784	1.182e-08
rs9525376	13	114837669	0.06116	-0.5515	3.599e-19
rs61973924	13	114838888	0.0994	-0.5737	8.214e-10
rs41291225	13	114839462	0.1213	-0.4371	4.874e-07
rs4287443	13	114839484	0.06116	-0.5515	3.599e-19
rs56352545	13	114839620	0.1223	-0.4348	5.636e-07
rs9525238	13	114840131	0.06116	-0.5224	2.505e-17
rs9525239	13	114840960	0.1982	-0.1935	3.366e-07
rs9590550	13	114841920	0.161	-0.375	1.272e-06
rs1572932	13	114844997	0.1239	-0.2945	1.478e-10
rs9562225	13	114845245	0.07268	-0.2818	1.218e-06
rs57639799	13	114845459	0.08975	-0.3249	4.421e-10
rs2026733	13	114845922	0.1914	-0.2628	8.711e-12
rs11147306	13	114846596	0.09496	-0.3341	1.4e-07
rs7319304	13	114847914	0.1239	-0.2932	1.502e-10
rs7329987	13	114848707	0.2256	-0.1951	7.653e-08
rs9525252	13	114852771	0.1982	-0.2551	1.434e-11
rs9525253	13	114852930	0.1946	-0.2645	3.094e-12
rs9590427	13	114853178	0.2256	-0.1951	7.653e-08
rs9590430	13	114854898	0.1243	-0.3155	6.056e-12
rs9525255	13	114856737	0.1855	-0.2583	2.786e-11
rs67867915	13	114858897	0.1966	-0.2403	2.108e-10
rs9590432	13	114859780	0.224	-0.1929	1.239e-07
rs1928452	13	114860769	0.2176	-0.2026	3.505e-08
rs4063	13	114861102	0.1958	-0.2578	2.101e-11
rs7995984	13	114861536	0.2164	-0.2054	2.277e-08
rs4883650	13	114861938	0.2176	-0.2026	3.505e-08
rs9634649	13	114864299	0.07952	-0.4661	4.754e-06
rs12873665	13	114864375	0.2494	-0.2895	9.802e-17
rs66736947	13	114865630	0.05401	-0.3546	5.742e-08
rs10162111	13	114866300	0.07069	-0.381	3.921e-11
rs57756632	13	114866768	0.07784	-0.2847	3.074e-07
rs34533419	13	114870832	0.0838	-0.3074	7.649e-09
rs72659567	13	114871005	0.07784	-0.2847	3.074e-07
rs72659568	13	114871176	0.07784	-0.2847	3.074e-07
rs9525260	13	114871201	0.2029	-0.3193	1.543e-17
rs11147312	13	114871957	0.05917	-0.3921	6.246e-10
rs9525262	13	114873059	0.2137	-0.2972	6.746e-16
rs9314892	13	114873368	0.1112	-0.2218	4.064e-06
rs9805680	13	114874617	0.05917	-0.3921	6.246e-10
rs9525181	13	114875345	0.2101	-0.3012	3.587e-16
rs9314895	13	114875768	0.08817	-0.3007	9.131e-09
rs9805458	13	114876243	0.05798	-0.4213	4.389e-11
rs9314896	13	114876355	0.1124	-0.2212	3.699e-06
rs9805752	13	114876429	0.05997	-0.3954	3.641e-10
rs9590446	13	114876936	0.106	-0.2461	5.207e-07
rs12876358	13	114877090	0.07705	-0.2886	2.687e-07
rs66641360	13	114877155	0.226	-0.2809	9.297e-15
rs67296582	13	114877645	0.2367	-0.262	1.735e-13
rs12585510	13	114877868	0.2315	-0.269	6.675e-14
rs9525267	13	114878438	0.2359	-0.2626	1.533e-13
rs4073530	13	114878703	0.2359	-0.2626	1.533e-13
rs12868436	13	114878841	0.2113	-0.2995	5.148e-16
rs72659577	13	114880916	0.07665	-0.2908	2.286e-07
rs114138216	13	114881260	0.07665	-0.2908	2.286e-07
rs9525272	13	114881800	0.2363	-0.2621	1.703e-13
rs1555344319	13	114882021	0.06553	-0.3318	2.443e-08
rs72659578	13	114882056	0.2363	-0.2621	1.703e-13
rs34996989	13	114882383	0.2117	-0.2989	5.86e-16
rs143281643	13	114883366	0.07665	-0.2908	2.286e-07
rs35349533	13	114883542	0.2363	-0.2621	1.703e-13
rs12860901	13	114883790	0.2363	-0.2621	1.703e-13
rs72659580	13	114884126	0.2363	-0.2621	1.703e-13
rs72659581	13	114884168	0.2117	-0.2989	5.86e-16
rs72659582	13	114884191	0.2371	-0.2592	3.18e-13
rs72659583	13	114884192	0.2121	-0.2976	7.774e-16
rs8001161	13	114884363	0.168	-0.3738	4.331e-07
rs35320223	13	114884500	0.2383	-0.2536	8.064e-13
rs34952193	13	114884533	0.2307	-0.2642	1.916e-13
rs111536511	13	114885151	0.282	-0.1848	6.641e-08
rs11616371	13	114886073	0.08658	-0.3309	5.095e-10
rs72659584	13	114886315	0.1704	-0.3043	6.175e-14
rs68108676	13	114887101	0.07625	-0.3306	4.157e-09
rs76125116	13	114887811	0.05759	-0.3594	2.296e-08
rs9314898	13	114888567	0.1311	-0.2182	8.803e-07
rs9590384	13	114888946	0.3137	-0.2021	2.366e-10
rs12428402	13	114889041	0.1565	-0.3366	7.566e-17
rs12429870	13	114889083	0.3225	-0.1976	5.471e-10
rs12429871	13	114889084	0.3237	-0.1962	6.505e-10
rs2183244	13	114889967	0.1287	-0.2299	2.499e-07
rs7324447	13	114889995	0.1557	-0.3353	1.059e-16
rs2149773	13	114890232	0.06871	-0.2962	6.809e-07
rs12100141	13	114892219	0.1489	-0.3586	1.859e-18
rs1556128	13	114893115	0.05878	-0.3628	1.008e-08
rs55749607	13	114897278	0.3535	-0.1825	6.039e-09
rs562559256	13	114898643	0.08052	-0.558	4.624e-08
rs3812831	13	114900150	0.3709	-0.1583	3.589e-07
rs56406344	13	114907045	0.3348	-0.1891	2.061e-09
rs61972021	13	114909503	0.1033	-0.2958	2.009e-09
rs2382725	13	114909524	0.1013	-0.3195	1.682e-10
rs61972022	13	114910484	0.0695	-0.3064	2.366e-07
rs7992545	13	114911087	0.07029	-0.3105	1.423e-07
rs61972023	13	114912141	0.07228	-0.2912	5.314e-07
rs61972024	13	114914563	0.07188	-0.2866	8.478e-07
rs77583784	13	114915710	0.3828	-0.1471	2.193e-06
rs57746431	13	114915711	0.3828	-0.1471	2.193e-06
rs11272992	13	114916023	0.299	-0.2017	4.22e-10
rs7321838	13	114916259	0.3785	-0.1517	1.153e-06
rs7317882	13	114916406	0.3789	-0.1522	1.067e-06
rs9562129	13	114917152	0.2744	-0.2424	1.347e-13
rs383599	13	114918084	0.1851	-0.206	6.565e-08
rs187197135	13	114919227	0.07784	-0.2801	6.416e-07
rs2987458	13	114919835	0.276	-0.2428	1.122e-13
rs9590390	13	114920867	0.1402	-0.2863	1.46e-11
rs112627419	13	114921857	0.1867	-0.1883	8.145e-07
rs61972027	13	114921965	0.07307	-0.2752	1.961e-06
rs56781357	13	114922114	0.07824	-0.3453	9.513e-10
rs448992	13	114922646	0.2748	-0.2422	1.443e-13
rs7492018	13	114922662	0.06712	-0.3073	3.189e-07
rs4523819	13	114922912	0.06871	-0.3004	3.946e-07
rs5807000	13	114922949	0.06791	-0.2962	6.424e-07
rs61972028	13	114923411	0.0691	-0.2984	4.41e-07
rs74670838	13	114923447	0.06712	-0.3073	3.189e-07
rs554312470	13	114923449	0.06712	-0.3073	3.189e-07
rs73570846	13	114924360	0.07665	-0.3356	3.703e-09
rs429351	13	114924559	0.2752	-0.2427	1.156e-13
rs389108	13	114925389	0.2744	-0.2445	8.257e-14
rs9525284	13	114926352	0.07427	-0.3505	1.444e-09
rs428636	13	114927133	0.2764	-0.2396	2.164e-13
rs428637	13	114927139	0.3129	-0.1767	2.897e-08
rs59555626	13	114927634	0.07347	-0.3667	3.605e-10
rs382913	13	114928255	0.2764	-0.2406	1.684e-13
rs378202	13	114928579	0.276	-0.2411	1.693e-13
rs2005207	13	114928687	0.07387	-0.3554	9.122e-10
rs2005206	13	114928797	0.07387	-0.3554	9.122e-10
rs913526	13	114928946	0.276	-0.2352	5.077e-13
rs407531	13	114929218	0.2764	-0.2388	2.626e-13
rs418027	13	114929344	0.309	-0.1772	2.858e-08
rs7322339	13	114929726	0.2792	-0.238	3.23e-13
rs61972030	13	114930040	0.06751	-0.3154	1.443e-07
rs367312	13	114930195	0.4575	-0.1448	2.719e-06
rs445307	13	114930355	0.1454	-0.3207	5.132e-15
rs423237	13	114930955	0.2768	-0.2379	3.211e-13
rs422149	13	114931086	0.2764	-0.2388	2.626e-13
rs3118895	13	114931742	0.276	-0.2411	1.693e-13
rs28815564	13	114935098	0.07466	-0.359	5.17e-10
rs6560933	13	114937294	0.4551	-0.1479	1.754e-06
rs9314900	13	114937618	0.4551	-0.1479	1.754e-06
rs7995986	13	114938802	0.2796	-0.2381	3.636e-13
rs10467349	13	114939441	0.2788	-0.2377	2.876e-13
rs7998546	13	114939914	0.2764	-0.2405	1.968e-13
rs67806792	13	114940383	0.07506	-0.3545	7.901e-10
rs8000778	13	114944310	0.2784	-0.2382	3.398e-13
rs7983872	13	114944781	0.2768	-0.2392	2.673e-13
rs6560935	13	114945867	0.3173	-0.1704	7.818e-08
rs6560936	13	114945972	0.282	-0.2329	8.329e-13
rs6560937	13	114945991	0.2796	-0.2346	5.39e-13
rs9525293	13	114946692	0.07506	-0.3541	8.225e-10
rs7327370	13	114946858	0.2796	-0.2333	7.181e-13
rs7318527	13	114946956	0.2792	-0.2324	9.434e-13
rs111341336	13	114947454	0.05917	-0.3696	4.292e-09
rs372855300	13	114947643	0.08151	-0.5281	7.296e-07
rs374425492	13	114947656	0.07853	-0.5611	2.127e-07
rs371891062	13	114947664	0.09841	-0.5591	3.857e-09
rs148644861	13	114947669	0.1123	-0.5247	2.075e-09
rs370014087	13	114947676	0.08737	-0.3733	7.713e-13
rs7324906	13	114947926	0.2895	-0.248	1.004e-14
rs7317060	13	114948088	0.278	-0.1814	4.448e-08
rs113553167	13	114953991	0.07546	-0.3646	2.35e-10
rs138787435	13	114955201	0.07585	-0.3597	3.771e-10
rs12100034	13	114956773	0.1922	-0.1763	4.414e-06
rs67652251	13	114957688	0.09543	-0.5346	9.156e-08
rs59430313	13	114960209	0.2955	-0.225	2.829e-12
rs9525302	13	114960562	0.2955	-0.225	2.829e-12
rs9525303	13	114960730	0.2955	-0.225	2.829e-12
rs9525192	13	114961339	0.2955	-0.225	2.829e-12
rs34374094	13	114961391	0.3888	-0.1537	4.833e-07
rs57315285	13	114961551	0.2752	-0.2699	1.913e-16
rs7336381	13	114963436	0.1358	-0.2683	2.011e-09
rs145504882	13	114964156	0.338	-0.1481	2.336e-06
rs138016158	13	114964158	0.3372	-0.1629	2.398e-07
rs372069693	13	114964310	0.3149	-0.2021	2.346e-10
rs375143854	13	114964999	0.3161	-0.2257	9.698e-13
rs76216343	13	114965040	0.334	-0.1876	2.792e-09
rs61482428	13	114969232	0.07665	-0.3533	8.43e-10
rs9525307	13	114973308	0.07665	-0.3533	8.43e-10
rs56283106	13	114976879	0.07069	-0.3868	1.258e-10
rs11619991	13	114981226	0.07029	-0.3037	3.597e-07
rs9525309	13	114986609	0.07665	-0.3533	8.43e-10
rs9590483	13	114986894	0.07307	-0.3084	1.526e-07
rs74403214	13	114991271	0.07347	-0.268	4.925e-06
rs7994556	13	114998076	0.1366	-0.2372	1.157e-07
rs9590403	13	114998795	0.1386	-0.232	1.943e-07
rs9590404	13	114999059	0.1469	-0.2101	1.603e-06
rs10870597	13	114999636	0.1465	-0.2085	1.969e-06
rs9590405	13	114999838	0.1465	-0.2085	1.969e-06
rs7336692	13	115000317	0.1465	-0.2085	1.969e-06
rs7321688	13	115000365	0.1386	-0.232	1.943e-07
rs201328050	13	115000449	0.137	-0.2361	1.3e-07
rs61973461	13	115000465	0.1469	-0.2066	2.386e-06
rs7331882	13	115000719	0.1469	-0.2084	1.954e-06
rs8002514	13	115002305	0.1442	-0.216	1.002e-06
rs9590492	13	115002759	0.1461	-0.2089	1.893e-06
rs6560947	13	115003468	0.1465	-0.2085	1.969e-06
rs17291048	13	115003506	0.0691	-0.376	7.696e-10
rs17337828	13	115004524	0.1386	-0.232	1.943e-07
rs3831159	13	115004555	0.1386	-0.232	1.943e-07
rs7989142	13	115005979	0.1394	-0.2292	2.628e-07
rs9590494	13	115006498	0.137	-0.2361	1.3e-07
rs7987334	13	115006851	0.1465	-0.2085	1.969e-06
rs7987485	13	115006932	0.137	-0.2361	1.3e-07
rs7982373	13	115007089	0.1465	-0.2085	1.969e-06
rs7324744	13	115008038	0.1386	-0.232	1.943e-07
rs7994573	13	115008388	0.1477	-0.208	1.835e-06
rs2039091	13	115012692	0.141	-0.223	4.624e-07
rs2039090	13	115012778	0.141	-0.223	4.624e-07
rs112944628	13	115012808	0.1835	-0.1844	3.771e-06
rs17291250	13	115013033	0.1394	-0.2282	2.961e-07
rs17338024	13	115013423	0.1251	-0.2386	2.226e-07
rs9314907	13	115015163	0.1394	-0.2282	2.961e-07
rs66804495	13	115018126	0.1382	-0.2277	3.347e-07
rs1974083	13	115018458	0.278	-0.2543	4.282e-15
rs9590500	13	115019941	0.1382	-0.2277	3.347e-07
rs9314908	13	115023286	0.1402	-0.2188	7.273e-07
rs11617448	13	115025398	0.1402	-0.2209	6.174e-07
rs7985356	13	115027462	0.1458	-0.2063	2.592e-06
rs9525312	13	115027759	0.07546	-0.3444	2.799e-09
rs7319446	13	115029162	0.1458	-0.2063	2.592e-06
rs17291501	13	115029563	0.1378	-0.2299	2.618e-07
rs17291515	13	115029778	0.1406	-0.2179	8.574e-07
rs9590501	13	115029798	0.1418	-0.2111	1.958e-06
rs8809	13	115030714	0.1458	-0.2063	2.592e-06
rs7323748	13	115037013	0.2812	-0.247	2.014e-14
rs34154389	13	115039246	0.1382	-0.2321	1.98e-07
rs9590409	13	115040497	0.1386	-0.232	1.943e-07
rs7998576	13	115041188	0.1378	-0.2245	5.628e-07
rs7991266	13	115042155	0.137	-0.2361	1.3e-07
rs9590504	13	115042741	0.137	-0.2361	1.3e-07
rs9314909	13	115043016	0.137	-0.2361	1.3e-07
rs10575226	13	115044179	0.1386	-0.232	1.943e-07
rs7998612	13	115044215	0.1386	-0.232	1.943e-07
rs9805813	13	115045259	0.1386	-0.232	1.943e-07
rs79762530	13	115045575	0.1438	-0.219	7.243e-07
rs9285061	13	115045729	0.1386	-0.232	1.943e-07
rs3752105	13	115047305	0.1378	-0.2333	1.746e-07
rs9590410	13	115047700	0.2788	-0.2583	1.749e-15
rs6560951	13	115061057	0.3161	-0.1901	6.704e-09
rs2701318	13	115064542	0.3948	-0.2001	9.062e-11
rs7982070	13	115064685	0.173	-0.357	1.753e-06
rs9645937	13	115066016	0.1326	-0.2213	6.691e-07
rs9590515	13	115066301	0.08261	-0.2718	1.347e-06
rs3993426	13	115075317	0.116	-0.267	4.106e-08
rs9525326	13	115075715	0.08261	-0.3661	4.595e-11
rs112993265	13	115075758	0.06394	-0.3141	3.459e-07
rs2770290	13	115076517	0.4881	-0.1526	6.392e-07
rs200870566	13	115087079	0.1064	-0.289	8.807e-09
rs112097885	13	115087096	0.1064	-0.289	8.807e-09
rs2402948	13	115093704	0.1064	-0.289	8.807e-09
rs148199245	13	19265676	0.2248	0.1843	3.575e-07
rs61958716	13	19318842	0.1843	0.2033	4.013e-07
rs9552426	13	19319285	0.2637	0.2348	1.299e-12
rs9510303	13	19447712	0.1207	0.2136	4.663e-06
rs201197915	13	19461775	0.245	0.1971	1.61e-08
rs9551381	13	19944358	0.3658	0.1471	2.289e-06
rs9513048	13	19989930	0.3034	0.1663	3.238e-07
rs11149518	13	19993564	0.3026	0.1662	3.466e-07
rs4039763	13	20121854	0.4432	0.1793	6.72e-09
rs9508888	13	20357718	0.2677	0.166	1.078e-06
rs113597679	13	20412388	0.3133	0.1719	1.084e-07
rs9508920	13	20443819	0.3264	0.1732	6.852e-08
rs77622754	13	20487851	0.1263	0.2186	1.258e-06
rs9508956	13	20492468	0.394	0.1476	9.036e-07
rs4771185	13	28455140	0.3697	0.1626	1.32e-07
rs12435534	14	104653844	0.1358	0.2006	4.84e-06
rs34620087	14	104654644	0.1362	0.2002	4.962e-06
rs55751330	14	104655913	0.137	0.2071	2.228e-06
rs10555669	14	104656027	0.1366	0.2046	3.009e-06
rs71419805	14	104668883	0.1589	0.2	7.9e-07
rs62639542	14	104670654	0.1581	0.211	2.082e-07
rs34839880	14	104672697	0.1589	0.1966	1.371e-06
rs58636128	14	104673635	0.1577	0.1972	1.425e-06
rs57275211	14	104675422	0.1593	0.1928	2.301e-06
rs536302651	14	105107976	0.3463	0.17	8.568e-08
rs193251778	14	105107977	0.3463	0.17	8.568e-08
rs111876526	14	105278782	0.2879	0.171	2.703e-07
rs527594054	14	105415623	0.1386	0.2109	1.108e-06
rs547528877	14	105415629	0.1438	0.2173	3.721e-07
rs77667449	14	105417353	0.1767	0.2093	1.89e-07
rs75990247	14	105417358	0.1747	0.2074	2.569e-07
rs113837512	14	105427578	0.1239	0.2186	1.897e-06
rs531616386	14	105534809	0.1505	0.2061	1.302e-06
rs8011638	14	20229929	0.2107	0.3282	4.721e-06
rs7150610	14	20230766	0.2097	0.3325	3.562e-06
rs2873709	14	20356323	0.332	0.274	4.837e-06
rs12434298	14	20356690	0.336	0.2893	1.066e-06
rs12894401	14	20357533	0.335	0.3072	1.841e-07
rs12887423	14	20357678	0.3221	0.3058	2.58e-07
rs12878857	14	20357772	0.3499	0.1645	1.446e-07
rs2873708	14	20359021	0.3523	0.1524	1.155e-06
rs2318513	14	20359286	0.3519	0.1522	1.237e-06
rs7141108	14	20359869	0.3801	0.1439	3.876e-06
rs7157551	14	20360557	0.386	0.1436	3.92e-06
rs7493842	14	20361060	0.3634	0.1733	2.528e-08
rs12891693	14	20361945	0.3753	0.1535	7.89e-07
rs1319958	14	20362267	0.3817	0.1667	7.811e-08
rs1319957	14	20362269	0.3817	0.1667	7.811e-08
rs35397587	14	20365068	0.3554	0.1667	1.05e-07
rs1873199	14	20365676	0.3705	0.1497	1.43e-06
rs1873198	14	20365853	0.3701	0.1496	1.499e-06
rs61976715	14	20366269	0.3483	0.1619	2.394e-07
rs7145135	14	20366351	0.3614	0.1707	4.099e-08
rs10558503	14	20366370	0.3674	0.1608	3.226e-07
rs67840885	14	20366408	0.3713	0.1568	5.793e-07
rs35437179	14	20366922	0.3606	0.1735	2.523e-08
rs35217011	14	20366941	0.3519	0.1645	1.507e-07
rs61976732	14	20367189	0.3789	0.1523	9.24e-07
rs61976733	14	20367206	0.3535	0.1644	1.369e-07
rs2318505	14	20368378	0.3765	0.1472	2.306e-06
rs2318504	14	20368655	0.3622	0.1657	1.03e-07
rs11623735	14	20369376	0.3729	0.1627	1.748e-07
rs11623806	14	20369591	0.3809	0.1564	4.46e-07
rs2318502	14	20370166	0.3709	0.1472	2.653e-06
rs2318501	14	20370384	0.3773	0.1481	1.599e-06
rs6572514	14	20370774	0.3586	0.1559	6.058e-07
rs7143592	14	20370802	0.3785	0.1501	1.187e-06
rs7155795	14	20370962	0.3773	0.1526	7.595e-07
rs35497393	14	20371758	0.3689	0.1516	1.192e-06
rs12887411	14	20372715	0.3403	0.152	1.345e-06
rs1994563	14	20378468	0.3471	0.1501	1.932e-06
rs2635550	14	20380389	0.3161	0.1783	2.979e-08
rs61976740	14	20386925	0.3606	0.1431	4.807e-06
rs4981668	14	20387678	0.3606	0.1534	8.884e-07
rs35970918	14	20394873	0.3562	0.1432	4.221e-06
rs34878932	14	26391259	0.2847	0.1721	1.618e-07
rs151190565	14	60416289	0.3956	0.1422	3.972e-06
rs33970205	15	100506026	0.1176	-0.2417	1.71e-07
rs12440706	15	100512828	0.2125	-0.2188	2.985e-09
rs2727200	15	100515263	0.05679	-0.3734	3.509e-09
rs113195908	15	100534657	0.3114	-0.1522	3.634e-06
rs35364890	15	100541558	0.2331	-0.2509	1.592e-12
rs2727150	15	100550382	0.11	-0.2277	2.57e-06
rs892904	15	100562425	0.05044	-0.3654	1.097e-07
rs892905	15	100562487	0.05044	-0.3654	1.097e-07
rs1552098	15	100596154	0.06195	-0.3595	4.607e-09
rs112502855	15	100598391	0.3777	-0.1715	2.204e-08
rs113525511	15	100598506	0.3392	-0.2042	2.388e-10
rs4965573	15	100604634	0.05679	-0.4484	3.172e-12
rs4965574	15	100604742	0.05719	-0.4457	3.708e-12
rs13380020	15	100626254	0.2712	-0.1844	5.447e-08
rs13379541	15	100626260	0.2708	-0.1853	4.74e-08
rs11247149	15	100634918	0.09452	-0.2834	6.277e-08
rs899945	15	100638062	0.1553	-0.2456	4.335e-09
rs12443479	15	100638073	0.08221	-0.3546	1.132e-10
rs60619181	15	100638867	0.3245	-0.1953	3.999e-09
rs35418412	15	100639274	0.1712	-0.2586	9.238e-11
rs35116176	15	100639967	0.1708	-0.2533	2.278e-10
rs8042860	15	100640042	0.1712	-0.2586	9.238e-11
rs11247151	15	100640105	0.3173	-0.1982	9.431e-10
rs60442312	15	100640826	0.1585	-0.1934	2.21e-06
rs112041886	15	100641477	0.1648	-0.2048	3.033e-07
rs34357020	15	100644127	0.1795	-0.2271	1.184e-08
rs6598301	15	100645300	0.224	-0.1748	1.505e-06
rs34476939	15	100645962	0.201	-0.2122	2.583e-08
rs8041256	15	100646133	0.2017	-0.2109	3.118e-08
rs8036944	15	100646160	0.2002	-0.2098	3.791e-08
rs34467733	15	100646207	0.2093	-0.2064	4.602e-08
rs34452981	15	100646756	0.1724	-0.2456	7.689e-10
rs60767084	15	100647080	0.2053	-0.2086	2.561e-08
rs34571113	15	100647524	0.1739	-0.2433	1.015e-09
rs34447144	15	100647808	0.1739	-0.2433	1.015e-09
rs34152537	15	100647821	0.1739	-0.2433	1.015e-09
rs34882001	15	100648378	0.1521	-0.2912	2.533e-12
rs55743504	15	100648389	0.1732	-0.2479	5.071e-10
rs35123872	15	100649882	0.1736	-0.2519	2.797e-10
rs12905536	15	100649976	0.168	-0.2534	4.15e-10
rs12905554	15	100650023	0.1708	-0.2519	3.252e-10
rs6598302	15	100650029	0.1835	-0.1878	1.083e-06
rs34829964	15	100650110	0.17	-0.2546	2.346e-10
rs57545798	15	100650292	0.1724	-0.2519	2.982e-10
rs72253769	15	100650434	0.1644	-0.2281	2.951e-08
rs35850597	15	100650480	0.1672	-0.241	3.279e-09
rs35038809	15	100650617	0.1688	-0.2355	6.32e-09
rs34088945	15	100650744	0.1692	-0.2352	6.472e-09
rs34212103	15	100650780	0.168	-0.2213	5.52e-08
rs34675009	15	100651452	0.09611	-0.2772	7.201e-08
rs12916305	15	100651822	0.17	-0.2341	7.347e-09
rs12916484	15	100651952	0.1724	-0.2291	1.286e-08
rs12902069	15	100652164	0.1827	-0.2059	2.177e-07
rs35858708	15	100653020	0.1704	-0.2401	2.908e-09
rs12906927	15	100653299	0.1704	-0.235	7.005e-09
rs12907085	15	100653382	0.1696	-0.2266	2.469e-08
rs8030484	15	100653512	0.17	-0.2341	7.347e-09
rs34915352	15	100653581	0.1704	-0.2397	3.101e-09
rs34468829	15	100653756	0.1708	-0.2381	3.512e-09
rs35956028	15	100653881	0.17	-0.2321	6.679e-09
rs7177081	15	100655046	0.2569	-0.1624	2.408e-06
rs2900637	15	100658784	0.3435	-0.1577	1.366e-06
rs11635943	15	100659170	0.2931	-0.1868	2.429e-08
rs3943259	15	100659329	0.3046	-0.1749	1.371e-07
rs1005844	15	100659526	0.2983	-0.1845	2.698e-08
rs11631495	15	100662951	0.2776	-0.2134	3.613e-10
rs11637527	15	100664318	0.2792	-0.2162	2.141e-10
rs12916667	15	100664700	0.3539	-0.1599	4.936e-07
rs9672847	15	100664794	0.3638	-0.1476	3.445e-06
rs9672912	15	100665064	0.3209	-0.1798	4.334e-08
rs11634512	15	100665561	0.3185	-0.1877	1.035e-08
rs59315812	15	100666282	0.06672	-0.4108	2.69e-11
rs59156413	15	100667982	0.2776	-0.1589	3.047e-06
rs55876017	15	100668856	0.1537	-0.2304	3.307e-08
rs34727892	15	100669948	0.2446	-0.2322	4.847e-11
rs56185308	15	100670044	0.2748	-0.1579	3.444e-06
rs12595038	15	100670258	0.2756	-0.1595	2.851e-06
rs7162057	15	100670506	0.2752	-0.1567	4.235e-06
rs200559686	15	100671429	0.118	-0.2451	1.078e-07
rs62038610	15	100671431	0.118	-0.2451	1.078e-07
rs728879	15	100674277	0.3006	-0.1723	8.341e-08
rs11634556	15	100675103	0.2919	-0.1802	2.784e-08
rs4965279	15	100675851	0.108	-0.2359	9.555e-07
rs12592007	15	100676146	0.108	-0.2359	9.555e-07
rs62038613	15	100676160	0.1037	-0.2522	2.838e-07
rs12442113	15	100676571	0.09651	-0.2794	4.596e-08
rs1552101	15	100677237	0.1199	-0.2287	5.581e-07
rs4627319	15	100679995	0.1755	-0.1848	3.224e-06
rs56201742	15	100681271	0.2343	-0.1883	1.277e-07
rs55840723	15	100683539	0.07983	-0.2801	2.786e-07
rs62036163	15	100684482	0.1771	-0.1911	1.312e-06
rs62036164	15	100684826	0.08261	-0.3285	9.795e-10
rs4246301	15	100684917	0.1052	-0.2547	1.629e-07
rs3962507	15	100686627	0.1144	-0.2211	3.326e-06
rs11247160	15	100686772	0.1422	-0.2007	3.435e-06
rs28817610	15	100687036	0.09968	-0.2824	2.215e-08
rs11634380	15	100687226	0.1859	-0.2205	1.138e-08
rs34718344	15	100687489	0.07188	-0.3563	2.326e-09
rs6598306	15	100687549	0.1052	-0.2479	4.288e-07
rs7169269	15	100687572	0.1052	-0.2511	3.05e-07
rs4965286	15	100687846	0.1056	-0.2476	4.27e-07
rs4246302	15	100687967	0.1914	-0.2097	4.252e-08
rs870196	15	100688058	0.08697	-0.2824	1.839e-07
rs35988728	15	100689770	0.09373	-0.2957	1.319e-08
rs2035344	15	100690148	0.1998	-0.2111	1.465e-08
rs28567966	15	100692845	0.05242	-0.463	5.804e-12
rs79153015	15	100694580	0.1334	-0.1989	3.526e-06
rs78003607	15	100694737	0.09373	-0.2784	3.12e-08
rs78510225	15	100695186	0.09373	-0.2784	3.12e-08
rs7164647	15	100695954	0.1525	-0.1907	3.393e-06
rs76770704	15	100697485	0.09373	-0.2865	1.215e-08
rs7170610	15	100698057	0.09293	-0.305	1.697e-09
rs7166935	15	100698528	0.09333	-0.3043	1.75e-09
rs11458442	15	100698810	0.07744	-0.3817	4.315e-12
rs6598308	15	100700520	0.2101	-0.2806	1.516e-14
rs67067866	15	100707480	0.06871	-0.3155	2.313e-07
rs12915966	15	100708857	0.06791	-0.3317	5.847e-08
rs7183852	15	100723249	0.3257	-0.2119	4.186e-11
rs11639098	15	100731093	0.06751	-0.4127	2.658e-12
rs8024243	15	100731328	0.08022	-0.3706	8.036e-12
rs34937073	15	100732104	0.08261	-0.3658	9.277e-12
rs3925732	15	100733850	0.07149	-0.4028	2.976e-12
rs8041050	15	100735066	0.07307	-0.3826	1.075e-11
rs8025049	15	100735352	0.07069	-0.3975	2.993e-12
rs11247166	15	100735368	0.07268	-0.3846	9.226e-12
rs34161657	15	100735861	0.0695	-0.4036	1.91e-12
rs1038235	15	100735967	0.07268	-0.3846	9.226e-12
rs8032493	15	100736518	0.0695	-0.4036	1.91e-12
rs8031457	15	100736630	0.0699	-0.3998	2.856e-12
rs8031976	15	100736911	0.0691	-0.4079	1.24e-12
rs8038079	15	100736918	0.0695	-0.4036	1.91e-12
rs60083641	15	100737419	0.0695	-0.4036	1.91e-12
rs7179412	15	100738145	0.0695	-0.4036	1.91e-12
rs12148118	15	100739405	0.07029	-0.4004	2.325e-12
rs12901977	15	100740543	0.0695	-0.4132	4.073e-13
rs2035345	15	100741470	0.0695	-0.4132	4.073e-13
rs4516211	15	100742028	0.0695	-0.4102	6.167e-13
rs4572372	15	100745994	0.08936	-0.381	3.47e-13
rs4338785	15	100746835	0.06553	-0.3897	7.687e-11
rs6598310	15	100746908	0.06116	-0.3385	5.212e-08
rs4246303	15	100747143	0.09253	-0.4551	3.234e-19
rs4246304	15	100747201	0.09015	-0.452	1.218e-18
rs62036187	15	100747736	0.1886	-0.2675	2.129e-12
rs62036188	15	100747740	0.164	-0.2945	8.817e-14
rs1871740	15	100748131	0.07149	-0.4722	1.091e-16
rs1480951	15	100749020	0.1819	-0.3097	4.357e-16
rs1480952	15	100749121	0.1716	-0.2195	2.729e-08
rs5026356	15	100749310	0.1771	-0.3127	7.349e-16
rs5026360	15	100749368	0.1783	-0.331	5.297e-18
rs77332337	15	100749465	0.06434	-0.4391	1.001e-13
rs35720439	15	100749763	0.1898	-0.1933	4.708e-07
rs11631803	15	100750267	0.1724	-0.3116	1.019e-15
rs34086690	15	100750435	0.08419	-0.2669	7.88e-07
rs8037367	15	100750871	0.1247	-0.407	5.007e-20
rs8033111	15	100750893	0.06831	-0.4207	2.192e-13
rs8032841	15	100751088	0.1585	-0.3257	6.71e-16
rs79572234	15	100751501	0.06354	-0.4673	4.096e-15
rs2054566	15	100751526	0.1632	-0.232	6.965e-09
rs7178894	15	100751904	0.07069	-0.454	1.414e-15
rs4246305	15	100753423	0.06275	-0.4855	4.765e-16
rs74037560	15	100754318	0.06275	-0.3894	1.104e-10
rs143003609	15	100754706	0.06394	-0.3757	3.666e-10
rs74037561	15	100755629	0.06116	-0.3524	9.467e-09
rs12901204	15	100756407	0.1477	-0.345	3.282e-17
rs8031609	15	100757103	0.06394	-0.3934	5.091e-11
rs76581631	15	100757316	0.1553	-0.2908	6.711e-13
rs76928069	15	100757472	0.05917	-0.3697	2.68e-09
rs4965593	15	100758385	0.166	-0.291	3.438e-13
rs4965594	15	100758874	0.1458	-0.3226	7.37e-15
rs4965595	15	100758977	0.1533	-0.3017	2.231e-13
rs4965596	15	100759268	0.1465	-0.3146	4.322e-14
rs4965597	15	100759313	0.1465	-0.3146	4.322e-14
rs4965598	15	100759614	0.1664	-0.2919	2.634e-13
rs74037563	15	100759803	0.05957	-0.5382	7.866e-19
rs4965599	15	100759884	0.1962	-0.2272	2.065e-09
rs28408044	15	100760065	0.06275	-0.5213	2.122e-18
rs4965288	15	100760134	0.06275	-0.5184	3.283e-18
rs4965289	15	100760193	0.06473	-0.5057	9.384e-18
rs8030414	15	100760538	0.06751	-0.4487	9.262e-15
rs569740178	15	100760574	0.1303	-0.2043	4.353e-06
rs8036408	15	100761079	0.07466	-0.3997	8.169e-13
rs12592736	15	100761680	0.1382	-0.2353	4.56e-08
rs56096621	15	100761820	0.06871	-0.4391	1.557e-14
rs57219150	15	100761840	0.07188	-0.4192	9.131e-14
rs12591128	15	100762011	0.1442	-0.2205	2.095e-07
rs73479372	15	100762560	0.1005	-0.2835	1.741e-08
rs74037573	15	100763105	0.07188	-0.4192	9.131e-14
rs4401032	15	100763672	0.07069	-0.417	1.776e-13
rs4246307	15	100763824	0.3229	-0.1582	6.139e-07
rs55915969	15	100764127	0.1326	-0.261	2.106e-09
rs4965290	15	100764531	0.07109	-0.4285	3.215e-14
rs4412959	15	100765138	0.1084	-0.3015	3.221e-10
rs4246308	15	100765202	0.3221	-0.1566	7.271e-07
rs4965601	15	100766580	0.06076	-0.4871	4.727e-16
rs12907521	15	100767612	0.1124	-0.2922	8.373e-10
rs4965602	15	100769860	0.1553	-0.229	4.638e-08
rs4965603	15	100770457	0.334	-0.144	4.281e-06
rs4965605	15	100771886	0.1728	-0.2376	2.062e-09
rs7168424	15	100772708	0.1406	-0.2676	3.067e-10
rs34011548	15	100773535	0.1243	-0.2514	1.541e-08
rs10902565	15	100773585	0.1311	-0.2425	2.512e-08
rs8024208	15	100774459	0.1597	-0.2249	2.06e-08
rs8024362	15	100774546	0.05322	-0.4346	6.571e-11
rs34664588	15	100774696	0.05004	-0.4792	2.005e-12
rs34948511	15	100774864	0.05004	-0.4463	6.148e-11
rs11247170	15	100774967	0.1235	-0.2604	4.787e-09
rs76152825	15	100775439	0.05759	-0.3797	1.769e-09
rs4567683	15	100778837	0.1231	-0.3801	3.165e-17
rs4297664	15	100780260	0.3078	-0.1921	3.318e-09
rs12441690	15	100781430	0.1338	-0.376	3.76e-18
rs35724364	15	100781853	0.05639	-0.4316	2.294e-11
rs78703214	15	100782078	0.1048	-0.2426	5.812e-07
rs74037596	15	100782844	0.05639	-0.4309	6.786e-12
rs7180912	15	100782897	0.1311	-0.3754	1.418e-17
rs66699567	15	100784008	0.1859	-0.2793	5.332e-13
rs57597814	15	100784009	0.1334	-0.3426	1.417e-15
rs10623776	15	100784044	0.1168	-0.2236	1.035e-06
rs58156339	15	100784619	0.1215	-0.3829	2.469e-17
rs35044117	15	100785088	0.1219	-0.3826	2.402e-17
rs59345658	15	100785282	0.1465	-0.3194	2.921e-14
rs12148837	15	100785790	0.05322	-0.4829	7.26e-14
rs10794478	15	100785900	0.133	-0.3375	1.165e-14
rs10794479	15	100786054	0.1406	-0.3128	1.455e-13
rs7173340	15	100786202	0.1894	-0.1868	7.957e-07
rs4450381	15	100786248	0.1886	-0.2669	1.799e-12
rs4533267	15	100786271	0.1469	-0.3187	3.212e-14
rs12324301	15	100786493	0.07109	-0.4239	8.27e-14
rs4246310	15	100786686	0.1477	-0.3196	1.486e-14
rs4246311	15	100786896	0.1473	-0.3207	1.256e-14
rs4633696	15	100787145	0.1438	-0.3278	9.578e-15
rs4246312	15	100787805	0.1712	-0.2683	8.295e-12
rs11247172	15	100788015	0.1829	-0.2546	1.535e-07
rs76368618	15	100788213	0.07149	-0.4229	8.406e-14
rs4608319	15	100789286	0.1386	-0.3405	1.27e-15
rs4128195	15	100789878	0.1326	-0.3593	2.188e-16
rs4965291	15	100791288	0.1664	-0.2911	4.905e-13
rs8036679	15	100791912	0.1763	-0.2677	6.806e-12
rs12438376	15	100793273	0.1656	-0.2326	3.544e-09
rs58296348	15	100793302	0.1231	-0.2275	4.698e-07
rs7171129	15	100793347	0.1501	-0.3237	5.205e-15
rs112444207	15	100793738	0.1664	-0.3146	7.147e-15
rs62036215	15	100793783	0.1414	-0.3309	8.706e-15
rs7165719	15	100794029	0.1624	-0.2346	2.955e-09
rs7172834	15	100794172	0.1382	-0.3473	6.549e-16
rs4369638	15	100794363	0.1382	-0.3473	6.549e-16
rs80342915	15	100794474	0.05401	-0.4736	1.591e-13
rs4471661	15	100794620	0.164	-0.2894	6.092e-13
rs4075025	15	100794959	0.1561	-0.222	3.639e-08
rs4595783	15	100795123	0.1597	-0.3458	2.553e-17
rs11247173	15	100795213	0.1604	-0.3462	1.685e-17
rs35659824	15	100795219	0.1569	-0.3352	2.679e-16
rs4074098	15	100795404	0.1624	-0.3382	6.375e-17
rs4074097	15	100795505	0.1597	-0.3458	2.553e-17
rs4074096	15	100795648	0.1597	-0.3458	2.553e-17
rs7168946	15	100796919	0.1319	-0.4066	7.044e-21
rs4246313	15	100797441	0.1577	-0.3537	5.459e-18
rs4246314	15	100797442	0.1565	-0.356	3.675e-18
rs4246315	15	100797771	0.1593	-0.339	6.18e-17
rs4349128	15	100798695	0.09611	-0.2471	8.528e-07
rs113922327	15	100798864	0.1589	-0.1984	1.631e-06
rs11274524	15	100798867	0.2101	-0.3199	4.508e-19
rs61623713	15	100799216	0.08022	-0.2627	3.165e-06
rs4965293	15	100799317	0.1291	-0.3973	5.14e-20
rs4965610	15	100799787	0.09095	-0.2787	1.624e-07
rs28583508	15	100800049	0.172	-0.2959	2.159e-14
rs62036218	15	100800270	0.1577	-0.2207	7.18e-08
rs57125982	15	100800514	0.2585	-0.2439	2.123e-13
rs5814957	15	100800819	0.172	-0.3194	5.593e-16
rs4988781	15	100800840	0.1747	-0.3209	1.977e-16
rs4278727	15	100800905	0.1585	-0.2011	9.857e-07
rs4965612	15	100801442	0.145	-0.3767	1.567e-19
rs4965295	15	100801603	0.1712	-0.329	7.961e-17
rs4965613	15	100801698	0.1712	-0.3307	5.54e-17
rs6598316	15	100801965	0.172	-0.334	2.507e-17
rs6598317	15	100802034	0.2196	-0.2349	6.615e-11
rs6598318	15	100802040	0.1886	-0.2932	2.203e-14
rs7183111	15	100802255	0.1712	-0.329	7.961e-17
rs4965296	15	100802495	0.1946	-0.29	1.608e-14
rs4965297	15	100802499	0.1759	-0.3275	3.171e-17
rs4965298	15	100802766	0.1275	-0.414	1.77e-21
rs10902566	15	100804482	0.1315	-0.3864	2.289e-19
rs4965616	15	100805771	0.1378	-0.4043	4.541e-22
rs12148659	15	100806324	0.1676	-0.3399	2.878e-18
rs7168602	15	100806428	0.1597	-0.354	3.689e-19
rs4965299	15	100806546	0.1589	-0.3493	1.131e-18
rs4965617	15	100806646	0.2434	-0.2504	6.04e-13
rs11634485	15	100807344	0.2458	-0.2279	1.235e-11
rs11247174	15	100807360	0.226	-0.2564	4.38e-13
rs11634523	15	100807382	0.09015	-0.3603	3.033e-12
rs59591128	15	100807411	0.07564	-0.3344	2.819e-06
rs4433794	15	100807948	0.2546	-0.2494	3.344e-13
rs4965619	15	100808087	0.2367	-0.3195	7.579e-21
rs4965620	15	100808162	0.1382	-0.4025	3.974e-22
rs34278280	15	100808339	0.2379	-0.2568	8.947e-14
rs12913749	15	100808467	0.0838	-0.3493	2.833e-10
rs7171164	15	100809000	0.2069	-0.2956	2.218e-16
rs12439005	15	100809012	0.2069	-0.2956	2.218e-16
rs11854216	15	100809029	0.2069	-0.2956	2.218e-16
rs71151944	15	100809180	0.1378	-0.4052	2.279e-22
rs4965300	15	100809507	0.2069	-0.2956	2.218e-16
rs4965301	15	100809582	0.2069	-0.2956	2.218e-16
rs4965302	15	100809752	0.2069	-0.2956	2.218e-16
rs7184029	15	100809890	0.1342	-0.4184	1.713e-23
rs8039762	15	100810235	0.3435	-0.2306	8.747e-14
rs8042085	15	100810359	0.3427	-0.2329	4.711e-14
rs5011255	15	100810476	0.2192	-0.2853	1.182e-15
rs5011256	15	100810594	0.2192	-0.2853	1.182e-15
rs7498058	15	100810883	0.2192	-0.2853	1.182e-15
rs12901091	15	100810911	0.2192	-0.2853	1.182e-15
rs7163509	15	100811011	0.2192	-0.2853	1.182e-15
rs12901824	15	100811042	0.1374	-0.4086	1.053e-22
rs7163183	15	100811224	0.1342	-0.4184	1.713e-23
rs7163928	15	100811250	0.2192	-0.2853	1.182e-15
rs7166523	15	100811344	0.2192	-0.2853	1.182e-15
rs7168432	15	100811581	0.2192	-0.2853	1.182e-15
rs79282824	15	100811754	0.3721	-0.2026	4.366e-11
rs11632934	15	100811936	0.2192	-0.2853	1.182e-15
rs2043953613	15	100812817	0.307	-0.166	2.806e-07
rs11247176	15	100813020	0.2311	-0.3295	5.109e-22
rs12148806	15	100813163	0.2319	-0.326	1.423e-21
rs12908504	15	100815559	0.1434	-0.2562	4.569e-09
rs12909250	15	100815593	0.1454	-0.2482	9.857e-09
rs59637416	15	100818534	0.1277	-0.2583	4.522e-06
rs4965621	15	100818535	0.06867	-0.6593	2.076e-18
rs62036241	15	100818765	0.1235	-0.2172	2.238e-06
rs7494886	15	100819272	0.1358	-0.4132	4.596e-23
rs7495703	15	100819386	0.2145	-0.2981	5.115e-17
rs11247180	15	100819848	0.1342	-0.4123	7.74e-23
rs4965622	15	100820429	0.2176	-0.2937	9.675e-17
rs4965623	15	100820704	0.2244	-0.289	1.876e-16
rs7169659	15	100828576	0.135	-0.4102	1.443e-22
rs62038073	15	100832294	0.2641	-0.2707	3.634e-16
rs62038074	15	100832607	0.1223	-0.221	1.875e-06
rs6598322	15	100834723	0.3932	-0.1701	2.973e-08
rs4965627	15	100838013	0.2724	-0.2566	4.929e-15
rs2120030	15	100838327	0.1346	-0.4184	3.809e-23
rs7177499	15	100838824	0.4007	-0.1678	4.578e-08
rs12438512	15	100840619	0.2653	-0.2728	9.32e-17
rs62038077	15	100841512	0.1307	-0.2658	4.085e-09
rs55686011	15	100841696	0.2172	-0.2281	1.402e-10
rs7180014	15	100842614	0.3924	-0.1505	9.893e-07
rs7174778	15	100842753	0.1271	-0.2797	8.035e-10
rs11247181	15	100842989	0.2744	-0.2555	5.657e-15
rs12437971	15	100844565	0.284	-0.2342	5.732e-13
rs11247182	15	100844936	0.2816	-0.2412	1.354e-13
rs7176121	15	100845320	0.2859	-0.2361	3.12e-13
rs10902569	15	100846306	0.2359	-0.2929	9.951e-18
rs10902570	15	100846898	0.2566	-0.2582	1.486e-14
rs10902571	15	100846908	0.2593	-0.2519	4.609e-14
rs10902572	15	100846934	0.2645	-0.2431	2.658e-13
rs11247185	15	100847360	0.388	-0.1664	8.412e-08
rs7162020	15	100847627	0.1434	-0.2616	1.499e-09
rs894499	15	100850712	0.1203	-0.2597	1.745e-08
rs8029491	15	100850984	0.2931	-0.218	1.881e-11
rs112467336	15	100852034	0.08102	-0.3175	2.278e-08
rs6598324	15	100853315	0.2002	-0.2702	3.01e-13
rs6598325	15	100853379	0.2049	-0.2592	2.467e-12
rs28523789	15	100853843	0.05719	-0.3793	1.051e-08
rs28411867	15	100854493	0.09849	-0.2369	3.652e-06
rs28665519	15	100854567	0.1473	-0.217	3.067e-07
rs6598326	15	100854573	0.2117	-0.2611	5.869e-13
rs60366616	15	100854679	0.05838	-0.3633	3.301e-08
rs878100	15	100856711	0.112	-0.2871	8.56e-10
rs35397338	15	100859310	0.1624	-0.2398	4.915e-09
rs12438347	15	100860385	0.1549	-0.2569	5.574e-10
rs12905788	15	100860734	0.1557	-0.2575	4.28e-10
rs11638176	15	100862120	0.166	-0.2604	2.46e-11
rs1080492	15	100862474	0.2867	-0.178	4.34e-08
rs62038106	15	100863072	0.1561	-0.2602	2.716e-10
rs11631789	15	100863286	0.09055	-0.4128	7.242e-17
rs60468549	15	100863289	0.218	-0.1803	4.519e-07
rs12903396	15	100864082	0.3058	-0.1745	3.9e-08
rs11636929	15	100864275	0.1728	-0.2284	1.034e-08
rs12050809	15	100864823	0.2716	-0.1968	3.173e-09
rs12050667	15	100865016	0.1608	-0.2995	2.761e-14
rs35988102	15	100865760	0.1577	-0.2487	1.181e-09
rs11635255	15	100868587	0.1541	-0.2602	3.084e-10
rs34674699	15	100868631	0.1553	-0.2583	3.819e-10
rs958983	15	100869140	0.2434	-0.1601	3.501e-06
rs8034205	15	100869294	0.16	-0.2946	7.901e-14
rs8029519	15	100869546	0.09055	-0.4233	1.087e-17
rs35680287	15	100869731	0.1791	-0.2515	7.287e-11
rs11639041	15	100871329	0.1672	-0.2281	1.646e-08
rs145383294	15	100872175	0.05242	-0.3769	1.409e-08
rs12324075	15	100872747	0.1219	-0.2797	9.563e-10
rs74037843	15	100873508	0.116	-0.2405	1.998e-07
rs2440465	15	100874811	0.1088	-0.2541	8.395e-08
rs2587816	15	100875290	0.05878	-0.354	1.303e-08
rs2587837	15	100875390	0.05798	-0.3578	1.085e-08
rs2587751	15	100875778	0.05838	-0.3559	1.191e-08
rs2587767	15	100876014	0.05878	-0.354	1.312e-08
rs11854528	15	100877006	0.1025	-0.3544	8.33e-13
rs2585221	15	100878710	0.1426	-0.2239	1.179e-07
rs2585223	15	100880888	0.06076	-0.3771	6.157e-10
rs882607	15	100881214	0.135	-0.3245	6.882e-14
rs2587790	15	100881719	0.1271	-0.2887	1.172e-10
rs2585224	15	100881995	0.1295	-0.2819	2.513e-10
rs147556526	15	100882624	0.05997	-0.3823	9.763e-10
rs2585225	15	100883815	0.1382	-0.2008	4.097e-06
rs35809769	15	100890439	0.1561	-0.24	4.409e-09
rs2587799	15	100890608	0.07109	-0.4138	1.498e-13
rs2585227	15	100890834	0.05242	-0.4075	2.488e-10
rs77943594	15	100892886	0.08648	-0.4714	2.141e-06
rs7170819	15	100894397	0.1223	-0.4012	3.782e-06
rs2587797	15	100896102	0.05957	-0.351	1.127e-08
rs7176572	15	100896107	0.08748	-0.4687	2.289e-06
rs2099883	15	100898937	0.08748	-0.4687	2.289e-06
rs202072934	15	100898980	0.2272	-0.2475	1.195e-12
rs2587796	15	100899754	0.06513	-0.3281	3.493e-08
rs79029887	15	100899928	0.08748	-0.4687	2.289e-06
rs8028841	15	100899960	0.08748	-0.4687	2.289e-06
rs12442588	15	100900471	0.1203	-0.4189	1.459e-06
rs117584792	15	100902311	0.08748	-0.4687	2.289e-06
rs145082843	15	100903557	0.05083	-0.4119	9.298e-10
rs56300949	15	100904505	0.1191	-0.433	1.446e-14
rs141177431	15	100905879	0.08817	-0.2649	5.313e-07
rs199921100	15	100910887	0.2661	-0.1638	1.612e-06
rs200191719	15	100910936	0.1191	-0.3044	1.617e-07
rs34791825	15	100911488	0.07546	-0.3897	2.142e-12
rs117153649	15	100913620	0.07744	-0.3578	1.767e-10
rs373890141	15	100913657	0.06394	-0.4077	3.191e-11
rs375998527	15	100913659	0.06394	-0.4077	3.191e-11
rs74919614	15	100914492	0.05838	-0.4095	1.364e-10
rs8037515	15	100917241	0.4007	-0.1501	5.23e-07
rs8036918	15	100917251	0.4007	-0.1501	5.23e-07
rs75186195	15	100917270	0.3515	-0.1925	2.943e-10
rs74323048	15	100917271	0.3515	-0.1925	2.943e-10
rs71407391	15	100917275	0.3515	-0.1925	2.943e-10
rs8025597	15	100917280	0.3515	-0.1925	2.943e-10
rs8025615	15	100917306	0.392	-0.1668	2.79e-08
rs8041055	15	100917329	0.3904	-0.1689	1.956e-08
rs8041669	15	100917330	0.3904	-0.1689	1.956e-08
rs34695869	15	100917703	0.06156	-0.3421	6.469e-08
rs7172383	15	100934129	0.05957	-0.4574	6.175e-13
rs72757273	15	100936007	0.05957	-0.4574	6.175e-13
rs78961631	15	100943981	0.05878	-0.4626	4.707e-13
rs60157382	15	100945447	0.07784	-0.3655	9.401e-11
rs56131548	15	100953978	0.1565	-0.2269	7.588e-08
rs12912260	15	100959204	0.2482	-0.3078	2.887e-20
rs201714648	15	100961921	0.3535	-0.1701	5.319e-08
rs2587829	15	100966877	0.08946	-0.4739	2.207e-06
rs2587828	15	100966942	0.08946	-0.4739	2.207e-06
rs2654606	15	100969767	0.08946	-0.4739	2.207e-06
rs56404482	15	100972276	0.09145	-0.4693	1.772e-06
rs72757284	15	100972786	0.05917	-0.457	7.837e-13
rs1966765	15	100974253	0.08946	-0.4739	2.207e-06
rs1966764	15	100974315	0.08946	-0.4739	2.207e-06
rs12914240	15	100975045	0.419	-0.1395	3.702e-06
rs8040259	15	100975283	0.05997	-0.4474	1.801e-12
rs4965657	15	100982390	0.06116	-0.4361	4.318e-12
rs12913523	15	100983372	0.2673	-0.2517	7.324e-14
rs11634870	15	100983886	0.1298	-0.527	8.901e-23
rs11634872	15	100983888	0.1298	-0.527	8.901e-23
rs34979810	15	100983910	0.3523	-0.2198	6.612e-13
rs2585234	15	100983913	0.09344	-0.4544	3.105e-06
rs11247202	15	100985156	0.4055	-0.1635	5.905e-08
rs62036041	15	100985161	0.3745	-0.1907	3.237e-10
rs11247203	15	100985162	0.3745	-0.1907	3.237e-10
rs11247204	15	100985200	0.4571	-0.1386	2.901e-06
rs372675106	15	100985274	0.06037	-0.4439	2.309e-12
rs112117868	15	100985285	0.07347	-0.3789	7.956e-11
rs58226201	15	100985315	0.4087	-0.161	6.856e-08
rs150391580	15	100985343	0.06116	-0.4361	4.318e-12
rs139228044	15	100985501	0.06116	-0.4361	4.318e-12
rs12910082	15	100985590	0.4095	-0.1607	7.566e-08
rs10162806	15	100985947	0.4095	-0.1607	7.566e-08
rs10162989	15	100986081	0.4079	-0.1626	5.451e-08
rs147650097	15	100986191	0.06116	-0.4361	4.318e-12
rs140969052	15	100986199	0.07029	-0.4346	2.112e-13
rs59255174	15	100986236	0.07029	-0.4346	2.112e-13
rs55858722	15	100986302	0.07029	-0.4346	2.112e-13
rs147512077	15	100986306	0.07029	-0.4346	2.112e-13
rs55886839	15	100986328	0.07029	-0.4346	2.112e-13
rs59232599	15	100986475	0.06712	-0.4338	3.861e-13
rs72757288	15	100988782	0.06116	-0.4361	4.318e-12
rs72757290	15	100989199	0.05917	-0.4529	1.255e-12
rs8032901	15	100991768	0.4055	-0.16	8.97e-08
rs8033871	15	100991991	0.4055	-0.16	8.97e-08
rs72757292	15	100994430	0.07268	-0.3856	4.401e-11
rs59536958	15	100994592	0.155	-0.3232	8.032e-10
rs35343051	15	100995000	0.4091	-0.1576	1.326e-07
rs12592841	15	100995866	0.07109	-0.4334	1.059e-13
rs12050655	15	100995925	0.4075	-0.1577	1.474e-07
rs972731	15	100997743	0.4138	-0.1529	2.801e-07
rs66781276	15	100998219	0.4472	-0.1406	2.052e-06
rs974159	15	100999365	0.4098	-0.1546	2.337e-07
rs12906249	15	101000213	0.4091	-0.1567	1.608e-07
rs989302	15	101000632	0.4091	-0.1564	1.72e-07
rs989303	15	101000893	0.4079	-0.1576	1.378e-07
rs989304	15	101000943	0.4087	-0.1582	1.266e-07
rs1847320	15	101001616	0.4098	-0.1564	1.663e-07
rs72757296	15	101002169	0.05997	-0.4565	4.254e-13
rs1532766	15	101002798	0.09443	-0.4441	4.863e-06
rs77489966	15	101003084	0.05917	-0.4547	1.018e-12
rs12907149	15	101003564	0.4098	-0.1546	2.337e-07
rs71151951	15	101003640	0.1998	-0.1867	1.218e-06
rs7176695	15	101004639	0.4102	-0.1541	2.574e-07
rs72757299	15	101004685	0.05957	-0.4581	4.105e-13
rs2250687	15	101004715	0.09145	-0.4693	1.772e-06
rs6598348	15	101006400	0.4102	-0.1541	2.574e-07
rs8028050	15	101006703	0.411	-0.1533	2.929e-07
rs371457441	15	101007031	0.3896	-0.1809	2.538e-09
rs377080535	15	101007037	0.2114	-0.3722	8.169e-17
rs371090039	15	101007038	0.2114	-0.3722	8.169e-17
rs62038984	15	101007066	0.4261	-0.1392	2.519e-06
rs11247206	15	101007521	0.4174	-0.1457	1.149e-06
rs11247207	15	101007974	0.1283	-0.2496	2.599e-08
rs7173320	15	101007987	0.3193	-0.2262	6.954e-13
rs10693037	15	101008011	0.3824	-0.1654	5.781e-08
rs55995345	15	101008016	0.4214	-0.1486	7.973e-07
rs199842667	15	101008089	0.4015	-0.1642	4.32e-08
rs375240858	15	101008090	0.3047	-0.3156	6.785e-15
rs369205612	15	101008092	0.3047	-0.3156	6.785e-15
rs373483707	15	101008095	0.3058	-0.2164	2.044e-11
rs376522637	15	101008101	0.3102	-0.2101	6.248e-11
rs8029244	15	101008575	0.3455	-0.2202	1.705e-08
rs8028803	15	101008670	0.3476	-0.22	1.851e-08
rs12910887	15	101008947	0.3476	-0.22	1.851e-08
rs12906592	15	101009249	0.3476	-0.22	1.851e-08
rs12592478	15	101009381	0.05917	-0.423	5.204e-11
rs34108242	15	101009474	0.3444	-0.2223	1.402e-08
rs12909732	15	101009530	0.3444	-0.2223	1.402e-08
rs12910782	15	101010109	0.3439	-0.2231	1.324e-08
rs12916756	15	101010137	0.3439	-0.2231	1.324e-08
rs12916757	15	101010138	0.3439	-0.2231	1.324e-08
rs1466931	15	101010351	0.3444	-0.2223	1.402e-08
rs1466930	15	101010710	0.345	-0.2216	1.494e-08
rs1466929	15	101010779	0.3444	-0.2223	1.402e-08
rs12440385	15	101010934	0.05957	-0.4312	1.897e-11
rs11634135	15	101011031	0.345	-0.2228	1.325e-08
rs2654578	15	101011487	0.1227	-0.228	5.12e-07
rs4965661	15	101011527	0.3444	-0.2223	1.402e-08
rs1393942	15	101012497	0.3433	-0.2223	1.383e-08
rs146346575	15	101014618	0.07943	-0.4166	3.44e-14
rs79598675	15	101015259	0.06076	-0.4261	1.13e-11
rs55906715	15	101016998	0.06076	-0.4261	1.13e-11
rs34403186	15	101017490	0.365	-0.1432	2.614e-06
rs60935262	15	101018884	0.083	-0.419	8.464e-15
rs12437474	15	101019793	0.06076	-0.4261	1.13e-11
rs34347308	15	101019971	0.06037	-0.429	9.224e-12
rs2587764	15	101020129	0.118	-0.224	1.147e-06
rs11630722	15	101020987	0.3626	-0.1448	2.308e-06
rs12439787	15	101022646	0.06037	-0.429	9.224e-12
rs2587766	15	101022884	0.1533	-0.2135	1.99e-07
rs2654635	15	101024046	0.1195	-0.2136	3.215e-06
rs8033674	15	101030460	0.36	-0.1917	5.52e-07
rs11638982	15	101031729	0.3598	-0.1438	2.533e-06
rs1604705	15	101032787	0.3627	-0.1974	2.763e-07
rs72759152	15	101036889	0.06116	-0.4196	1.547e-11
rs112920143	15	101037511	0.2232	-0.277	2.025e-15
rs576969983	15	101038100	0.1648	-0.2217	4.056e-08
rs377191111	15	101038101	0.1648	-0.2217	4.056e-08
rs11247210	15	101039159	0.3463	-0.151	9.521e-07
rs12899207	15	101045079	0.3546	-0.1424	3.707e-06
rs2587784	15	101045447	0.118	-0.2286	6.788e-07
rs61317751	15	101045940	0.06116	-0.4196	1.547e-11
rs58306723	15	101046276	0.06116	-0.4191	1.647e-11
rs11637686	15	101046291	0.1176	-0.2312	5.207e-07
rs2654620	15	101046615	0.0834	-0.3259	7.811e-10
rs74996117	15	101047396	0.06116	-0.4196	1.547e-11
rs9635428	15	101063006	0.0973	-0.2587	2.802e-07
rs8040688	15	101063378	0.0973	-0.2587	2.802e-07
rs4246316	15	101066561	0.1573	-0.1944	1.681e-06
rs12441075	15	101067404	0.2956	-0.2732	2.478e-11
rs11247216	15	101072757	0.3348	-0.2211	1.536e-12
rs11247217	15	101072840	0.3304	-0.2168	4.873e-12
rs141494701	15	101074868	0.3165	-0.2297	3.588e-13
rs118018584	15	101075913	0.05123	-0.4791	1.066e-12
rs117727520	15	101075915	0.05123	-0.4791	1.066e-12
rs4328423	15	101075948	0.2431	-0.2304	1.149e-11
rs35026471	15	101076767	0.1648	-0.3666	1.643e-20
rs72761207	15	101076784	0.05282	-0.4536	8.689e-12
rs11247223	15	101078371	0.423	-0.1478	7.475e-07
rs62037091	15	101080118	0.168	-0.3561	5.79e-20
rs112197092	15	101081537	0.1676	-0.3593	3.485e-20
rs8030724	15	101083173	0.3284	-0.2104	2.119e-11
rs4246317	15	101083405	0.3328	-0.2075	3.582e-11
rs4965669	15	101083687	0.3296	-0.2062	4.869e-11
rs61663663	15	101083738	0.4345	-0.1636	4.544e-08
rs4965670	15	101083760	0.3701	-0.1987	1.059e-10
rs8035283	15	101084168	0.1763	-0.2124	1.357e-07
rs8036477	15	101084172	0.1319	-0.2881	1.249e-10
rs11639484	15	101084599	0.1835	-0.3119	3.87e-16
rs74452019	15	101084994	0.07242	-0.5846	2.235e-16
rs62037093	15	101085211	0.1239	-0.4987	5.254e-19
rs12591681	15	101085874	0.2113	-0.2956	5.922e-16
rs146119283	15	101085971	0.2057	-0.3068	8.927e-17
rs9788671	15	101086048	0.2109	-0.2963	5.119e-16
rs34840583	15	101087749	0.1159	-0.4858	2.032e-17
rs28600955	15	101087772	0.1153	-0.273	4.027e-06
rs12910735	15	101088456	0.09925	-0.4368	3.703e-12
rs12910448	15	101088565	0.1132	-0.5047	4.207e-18
rs4965314	15	101089208	0.132	-0.3568	1.241e-10
rs4965672	15	101089241	0.1679	-0.2762	2.337e-08
rs4965673	15	101089256	0.1357	-0.3429	4.022e-10
rs11247224	15	101089301	0.2963	-0.2012	9.91e-10
rs12915921	15	101089573	0.1046	-0.5079	3.218e-17
rs12901344	15	101089725	0.112	-0.393	1.068e-17
rs28589374	15	101090140	0.112	-0.393	1.068e-17
rs28416842	15	101090244	0.1132	-0.3932	7.892e-18
rs28447211	15	101090246	0.1132	-0.3932	7.892e-18
rs28497263	15	101090335	0.1132	-0.3932	7.892e-18
rs1972053	15	101090496	0.06076	-0.3825	6.676e-10
rs28685143	15	101090535	0.112	-0.393	1.068e-17
rs56311864	15	101090733	0.06076	-0.3825	6.676e-10
rs12438138	15	101091071	0.112	-0.393	1.068e-17
rs12438148	15	101091120	0.1046	-0.5079	3.218e-17
rs12438817	15	101091500	0.1046	-0.5079	3.218e-17
rs12442898	15	101092672	0.1124	-0.3914	1.364e-17
rs4965674	15	101092821	0.06037	-0.3666	3.74e-09
rs12442986	15	101092964	0.1046	-0.5079	3.218e-17
rs62037117	15	101093767	0.1112	-0.396	6.994e-18
rs28538762	15	101093924	0.3062	-0.1838	1.952e-08
rs62037118	15	101093955	0.112	-0.393	1.068e-17
rs12904576	15	101094127	0.2724	-0.2018	2.104e-09
rs35852295	15	101094174	0.112	-0.393	1.068e-17
rs28628432	15	101094335	0.3062	-0.1838	1.952e-08
rs55954859	15	101094364	0.06156	-0.3883	2.313e-10
rs57978975	15	101094476	0.1041	-0.5125	1.894e-17
rs59303503	15	101094592	0.09809	-0.4445	3.025e-20
rs8032621	15	101094645	0.3487	-0.2541	2.943e-10
rs56260329	15	101094818	0.1207	-0.2794	1.345e-09
rs57655037	15	101095314	0.118	-0.2884	6.709e-07
rs74920027	15	101095517	0.06672	-0.3673	7.026e-10
rs368627029	15	101095619	0.06315	-0.3879	1.218e-10
rs77038651	15	101095675	0.06632	-0.3728	4.233e-10
rs555769598	15	101095869	0.1251	-0.2888	2.495e-11
rs373117856	15	101095989	0.06434	-0.3602	2.503e-09
rs56235857	15	101097637	0.1728	-0.2552	1.632e-10
rs548357068	15	101097923	0.06315	-0.3959	7.626e-11
rs113524825	15	101098048	0.06315	-0.3959	7.626e-11
rs77699513	15	101098295	0.2796	-0.226	1.488e-11
rs189120425	15	101098345	0.1402	-0.3483	1.366e-16
rs75504797	15	101098388	0.1863	-0.2558	2.176e-11
rs12916563	15	101099076	0.1104	-0.4035	1.541e-18
rs2270999	15	101099322	0.1046	-0.5128	1.516e-17
rs28729874	15	101100242	0.1124	-0.3914	1.364e-17
rs55762413	15	101100269	0.1247	-0.365	1.594e-16
rs72761233	15	101100802	0.06116	-0.373	1.282e-09
rs11430969	15	101100870	0.1275	-0.3291	1.799e-14
rs7170783	15	101101224	0.1116	-0.3943	8.965e-18
rs11855068	15	101101654	0.28	-0.2082	3.758e-10
rs883468	15	101102053	0.1052	-0.5084	2.611e-17
rs7183379	15	101102512	0.1104	-0.4025	2.289e-18
rs7183551	15	101102567	0.1041	-0.5142	1.398e-17
rs28733387	15	101102708	0.3046	-0.1845	1.79e-08
rs55877818	15	101102908	0.06116	-0.373	1.282e-09
rs28595235	15	101103927	0.2784	-0.2125	1.869e-10
rs28612195	15	101104202	0.2776	-0.2149	1.35e-10
rs61562452	15	101104500	0.2776	-0.2149	1.35e-10
rs58885060	15	101104621	0.2776	-0.2149	1.35e-10
rs72761238	15	101105042	0.06156	-0.3641	2.876e-09
rs56363126	15	101105116	0.08777	-0.3008	1.427e-08
rs6598354	15	101105321	0.2776	-0.2149	1.35e-10
rs6598355	15	101105579	0.278	-0.215	1.317e-10
rs11630397	15	101105649	0.278	-0.215	1.317e-10
rs11633946	15	101105654	0.278	-0.215	1.317e-10
rs12593204	15	101105809	0.278	-0.215	1.317e-10
rs12593224	15	101105897	0.278	-0.215	1.317e-10
rs12593225	15	101105914	0.278	-0.215	1.317e-10
rs11635319	15	101106565	0.278	-0.215	1.317e-10
rs72761240	15	101106671	0.07347	-0.3143	2.667e-08
rs11630783	15	101106734	0.278	-0.215	1.317e-10
rs74527593	15	101106798	0.07347	-0.3143	2.667e-08
rs11630819	15	101106830	0.278	-0.215	1.317e-10
rs28668152	15	101107057	0.2879	-0.1942	5.094e-09
rs8029435	15	101107362	0.2875	-0.1902	1.051e-08
rs8029616	15	101107428	0.2772	-0.2109	3.011e-10
rs72761243	15	101107565	0.06315	-0.3651	1.794e-09
rs1875719	15	101107962	0.07427	-0.3209	1.177e-08
rs5814974	15	101108182	0.2454	-0.2373	9.104e-12
rs2131659	15	101108287	0.2875	-0.1902	1.051e-08
rs5814975	15	101108345	0.2867	-0.1907	9.462e-09
rs3084796	15	101108350	0.2871	-0.19	1.076e-08
rs931521	15	101108356	0.2411	-0.2342	2.236e-11
rs11636052	15	101108541	0.2875	-0.1902	1.051e-08
rs72761245	15	101108550	0.06275	-0.3692	1.285e-09
rs11636088	15	101108607	0.2875	-0.1902	1.051e-08
rs1105656	15	101108688	0.07387	-0.3246	8.542e-09
rs11637225	15	101108810	0.2883	-0.189	1.319e-08
rs3751548	15	101109222	0.2816	-0.2032	1.192e-09
rs3751549	15	101109227	0.2792	-0.2068	5.784e-10
rs3751550	15	101109243	0.2792	-0.2068	5.784e-10
rs3751551	15	101109254	0.2792	-0.2068	5.784e-10
rs3751552	15	101109276	0.2792	-0.2068	5.784e-10
rs56225071	15	101109327	0.4245	-0.1476	1.068e-06
rs28438569	15	101109358	0.2764	-0.2147	1.604e-10
rs8451	15	101109677	0.2792	-0.2068	5.784e-10
rs12157	15	101109794	0.2792	-0.2068	5.784e-10
rs6598356	15	101109893	0.2792	-0.2068	5.784e-10
rs2411836	15	101110265	0.2792	-0.2068	5.784e-10
rs2411837	15	101110302	0.2327	-0.2554	3.751e-13
rs2411838	15	101110356	0.2792	-0.2068	5.784e-10
rs3084804	15	101110372	0.2792	-0.2068	5.784e-10
rs3764199	15	101110643	0.06275	-0.3692	1.285e-09
rs3764201	15	101110685	0.3054	-0.1835	2.17e-08
rs8024288	15	101111566	0.3058	-0.1829	2.44e-08
rs8023725	15	101111578	0.2792	-0.2068	5.784e-10
rs8024825	15	101111932	0.2859	-0.2018	1.407e-09
rs7168920	15	101112719	0.1073	-0.4898	1.672e-16
rs144444877	15	101112757	0.278	-0.2096	3.564e-10
rs4965317	15	101113005	0.08539	-0.3378	2.592e-10
rs12592745	15	101113099	0.2792	-0.2068	5.784e-10
rs7174482	15	101113316	0.2792	-0.2068	5.784e-10
rs2062816	15	101113748	0.2792	-0.2068	5.784e-10
rs12592868	15	101113950	0.2792	-0.2068	5.784e-10
rs8039437	15	101114418	0.2792	-0.2068	5.784e-10
rs34231390	15	101114482	0.1046	-0.5143	1.195e-17
rs36053285	15	101114640	0.2697	-0.2196	7.812e-11
rs34628279	15	101114805	0.1104	-0.41	5.401e-19
rs111976927	15	101114806	0.2045	-0.3013	2.941e-16
rs1532765	15	101115159	0.06394	-0.3605	2.422e-09
rs11856645	15	101115708	0.3058	-0.1829	2.44e-08
rs140912160	15	101115906	0.06195	-0.3759	7.835e-10
rs140689841	15	101116184	0.06275	-0.3692	1.285e-09
rs12913752	15	101116564	0.1046	-0.5143	1.195e-17
rs8033231	15	101116816	0.2792	-0.2068	5.784e-10
rs140585963	15	101116899	0.06275	-0.3692	1.285e-09
rs28839872	15	101118178	0.1073	-0.4898	1.672e-16
rs28806803	15	101118956	0.1073	-0.4898	1.672e-16
rs28472701	15	101119059	0.1073	-0.4898	1.672e-16
rs11634242	15	101119708	0.278	-0.2096	3.564e-10
rs35336764	15	101119896	0.2792	-0.2068	5.784e-10
rs11247226	15	101120963	0.2824	-0.2035	9.722e-10
rs8029594	15	101121817	0.2792	-0.2068	5.784e-10
rs72761250	15	101123538	0.06434	-0.3625	1.917e-09
rs35919582	15	101124484	0.1019	-0.515	1.505e-17
rs66866479	15	101124776	0.1073	-0.4836	2.137e-16
rs4965320	15	101125082	0.2101	-0.3031	7.448e-17
rs4583223	15	101125403	0.1458	-0.2605	4.891e-10
rs55660994	15	101128175	0.06315	-0.3676	1.402e-09
rs1586971	15	101128491	0.06315	-0.3676	1.402e-09
rs58305984	15	101130926	0.06473	-0.3609	2.08e-09
rs62037127	15	101131380	0.09925	-0.5414	8.56e-19
rs2898823	15	101132003	0.06434	-0.3625	1.917e-09
rs34763783	15	101133764	0.05083	-0.3993	1.781e-09
rs4578625	15	101134052	0.06275	-0.3692	1.285e-09
rs8033689	15	101134297	0.2446	-0.2318	2.204e-11
rs11857936	15	101134639	0.1035	-0.5128	1.492e-17
rs12595718	15	101135422	0.2363	-0.2474	1.269e-12
rs4965681	15	101135778	0.06275	-0.3692	1.285e-09
rs7180844	15	101136059	0.2883	-0.1881	1.435e-08
rs7168943	15	101136280	0.2895	-0.1867	1.744e-08
rs10564759	15	101136623	0.2895	-0.189	1.176e-08
rs201168970	15	101136625	0.2375	-0.2592	5.722e-14
rs7163821	15	101138382	0.2367	-0.2513	5.445e-13
rs7176842	15	101139304	0.245	-0.2357	9.974e-12
rs141641046	15	101140142	0.06275	-0.3692	1.285e-09
rs80052759	15	101140162	0.06275	-0.3692	1.285e-09
rs28465970	15	101140674	0.1315	-0.3588	1.008e-16
rs3794503	15	101141896	0.06235	-0.37	1.302e-09
rs3794504	15	101142138	0.2935	-0.167	4.401e-07
rs3794505	15	101142146	0.1041	-0.5073	3.916e-17
rs7166822	15	101142449	0.3042	-0.1628	7.357e-07
rs12911872	15	101143279	0.1092	-0.452	2.088e-21
rs3764202	15	101143371	0.05282	-0.4173	7.339e-10
rs67616875	15	101143531	0.09571	-0.2453	1.601e-06
rs55896541	15	101143981	0.2101	-0.1991	8.568e-08
rs62037149	15	101146222	0.09373	-0.4727	6.892e-21
rs149022631	15	101146397	0.2141	-0.2415	1.197e-07
rs8032720	15	101146624	0.2716	-0.1631	1.692e-06
rs8033048	15	101146816	0.2724	-0.1638	1.455e-06
rs12148836	15	101146861	0.09373	-0.4727	6.892e-21
rs10220832	15	101147213	0.2724	-0.1638	1.455e-06
rs10220881	15	101147487	0.2724	-0.1638	1.455e-06
rs28498163	15	101147672	0.09571	-0.4545	1.278e-19
rs1873958	15	101147726	0.2724	-0.1638	1.455e-06
rs12915418	15	101147922	0.09373	-0.4727	6.892e-21
rs12900585	15	101148233	0.09611	-0.4498	2.716e-19
rs11858682	15	101148240	0.276	-0.1606	1.807e-06
rs34651563	15	101149767	0.09452	-0.4718	6.898e-21
rs11852820	15	101150435	0.2061	-0.2092	1.652e-08
rs2029699	15	101150514	0.2117	-0.1669	4.428e-06
rs59065565	15	101151075	0.2065	-0.2088	1.742e-08
rs11350952	15	101152024	0.1743	-0.2268	2.39e-08
rs4965682	15	101152227	0.2117	-0.167	4.373e-06
rs8042302	15	101153957	0.2117	-0.167	4.373e-06
rs4965684	15	101154412	0.1338	-0.292	2.876e-11
rs35594989	15	101156512	0.09651	-0.4693	5.378e-21
rs12907972	15	101158823	0.2089	-0.2707	1.284e-12
rs57805541	15	101158827	0.33	-0.1532	4.124e-06
rs60819954	15	101159421	0.05765	-0.5439	4.068e-06
rs1979711	15	101160081	0.2117	-0.255	1.707e-11
rs1979710	15	101160112	0.2141	-0.2481	4.042e-11
rs7167073	15	101160491	0.2153	-0.246	5.731e-11
rs9788654	15	101160739	0.2141	-0.2481	4.042e-11
rs72761271	15	101161201	0.2133	-0.2493	3.726e-11
rs34464657	15	101161839	0.2153	-0.2435	8.938e-11
rs35618561	15	101161943	0.2153	-0.2435	8.938e-11
rs34219414	15	101162040	0.2153	-0.2435	8.938e-11
rs150515319	15	101162066	0.05964	-0.5326	4.861e-06
rs144104570	15	101162405	0.2748	-0.19	4.806e-08
rs28811658	15	101163530	0.1541	-0.3135	1.813e-14
rs12917606	15	101164053	0.2153	-0.2435	8.938e-11
rs4965688	15	101164056	0.1541	-0.3135	1.813e-14
rs34282358	15	101164342	0.2153	-0.2435	8.938e-11
rs35177671	15	101164541	0.2153	-0.2435	8.938e-11
rs28875835	15	101164601	0.1541	-0.3135	1.813e-14
rs55755766	15	101164680	0.2149	-0.2492	3.644e-11
rs56110200	15	101164748	0.2156	-0.2475	4.3e-11
rs36088432	15	101165108	0.218	-0.1916	1.934e-07
rs35367063	15	101165466	0.228	-0.266	7.74e-13
rs35047565	15	101167091	0.2156	-0.2475	4.3e-11
rs62019336	15	101167852	0.2153	-0.2458	5.889e-11
rs62019337	15	101167861	0.216	-0.2439	8.23e-11
rs4965689	15	101169214	0.1549	-0.3105	2.992e-14
rs4965325	15	101169399	0.1541	-0.3145	1.508e-14
rs4965326	15	101170618	0.2323	-0.212	7.154e-09
rs7168464	15	101170921	0.2323	-0.212	7.154e-09
rs8036451	15	101172050	0.2145	-0.2486	3.629e-11
rs8036769	15	101172248	0.2145	-0.2486	3.629e-11
rs2411839	15	101172258	0.2315	-0.2131	6.61e-09
rs3803440	15	101172725	0.2323	-0.212	7.154e-09
rs34589364	15	101172860	0.08539	-0.4266	1.5e-15
rs113954724	15	101173066	0.2212	-0.2084	2.678e-08
rs12908425	15	101173547	0.2434	-0.2148	3.107e-09
rs7165626	15	101173552	0.2669	-0.1789	3.988e-07
rs8036653	15	101175333	0.1442	-0.3336	1.654e-15
rs10162740	15	101177226	0.2526	-0.1932	4.708e-08
rs12914253	15	101180773	0.1986	-0.2792	5.944e-14
rs34769890	15	101183007	0.1982	-0.2752	1.18e-13
rs4553607	15	101183289	0.0574	-0.4846	1.861e-09
rs3935404	15	101183940	0.2017	-0.2556	4.61e-12
rs3084805	15	101185032	0.3991	-0.1502	9.503e-07
rs11853580	15	101186310	0.3995	-0.1562	3.829e-07
rs7168512	15	101186633	0.3948	-0.1665	6.514e-08
rs6598370	15	101186834	0.05901	-0.5252	2.678e-11
rs7169399	15	101188296	0.06277	-0.4848	4.54e-10
rs68106855	15	101196832	0.4063	-0.1565	2.508e-07
rs74039475	15	101198257	0.07853	-0.5716	3.147e-08
rs60223289	15	101198342	0.07506	-0.3557	4.592e-10
rs538446544	15	101198383	0.1223	-0.3495	5.993e-15
rs4965327	15	101198674	0.09651	-0.3787	2.623e-15
rs34707464	15	101199871	0.1696	-0.2132	5.552e-08
rs2584180	15	101200173	0.1227	-0.2662	6.332e-09
rs34808173	15	101200212	0.05418	-0.5085	5.86e-10
rs2956236	15	101200284	0.1219	-0.2736	2.465e-09
rs7171618	15	101203948	0.2637	-0.2321	7.478e-12
rs6598373	15	101203972	0.1878	-0.1905	6.773e-07
rs1348260	15	101204440	0.05838	-0.3059	1.499e-06
rs769046	15	101204715	0.08221	-0.3451	3.618e-10
rs35732733	15	101204985	0.3042	-0.2008	7.798e-10
rs1661787	15	101205082	0.08737	-0.3197	2.49e-09
rs1689938	15	101205549	0.05838	-0.3059	1.499e-06
rs8042835	15	101206679	0.305	-0.1997	9.226e-10
rs304103	15	101208760	0.05639	-0.3089	1.653e-06
rs9806219	15	101209242	0.2855	-0.2279	4.235e-12
rs2956235	15	101212832	0.07109	-0.354	8.854e-10
rs2958204	15	101215427	0.3908	-0.1401	4.329e-06
rs7162628	15	101216020	0.3638	-0.1614	1.909e-07
rs4965698	15	101216511	0.2625	-0.2161	2.59e-10
rs8032848	15	101219165	0.2669	-0.2205	8.305e-11
rs7166489	15	101220369	0.0695	-0.3823	1.93e-11
rs304109	15	101222014	0.2935	-0.1957	3.129e-09
rs1623676	15	101222515	0.2319	-0.2343	1.939e-11
rs1689936	15	101222744	0.2315	-0.2359	1.403e-11
rs2002791	15	101225097	0.143	-0.3631	1.913e-17
rs60520270	15	101226980	0.112	-0.4184	1.752e-19
rs744766	15	101228035	0.1009	-0.3777	5.555e-15
rs34843832	15	101228661	0.1378	-0.3275	1.999e-14
rs12900586	15	101228829	0.1319	-0.2629	7.019e-09
rs1561814	15	101229873	0.1442	-0.4007	1.041e-21
rs1561813	15	101230050	0.1465	-0.3981	1.354e-21
rs1565749	15	101230457	0.09611	-0.3967	1.067e-15
rs57924834	15	101231049	0.1386	-0.4018	1.879e-21
rs75715457	15	101232184	0.09174	-0.4031	1.835e-15
rs78544280	15	101232228	0.09174	-0.4031	1.835e-15
rs80180425	15	101232444	0.08936	-0.3985	9.119e-15
rs55645235	15	101233031	0.09134	-0.3935	9.598e-15
rs57230976	15	101233140	0.09055	-0.4151	4.636e-16
rs55638658	15	101233236	0.09611	-0.3846	1.029e-14
rs2641221	15	101233721	0.1068	-0.3747	1.08e-09
rs59491836	15	101235004	0.09531	-0.3854	1.085e-14
rs61564960	15	101235396	0.1398	-0.4081	4.477e-22
rs60807298	15	101235575	0.1489	-0.3923	2.747e-21
rs8023712	15	101236427	0.1358	-0.2289	7.589e-08
rs8028239	15	101236476	0.09611	-0.3951	5.98e-15
rs28562594	15	101236637	0.1215	-0.3287	8.191e-13
rs8028598	15	101236735	0.1143	-0.3191	2.468e-08
rs56791138	15	101238046	0.08658	-0.4126	2.635e-15
rs1661786	15	101238078	0.1534	-0.3999	2.821e-14
rs4965700	15	101238094	0.1136	-0.3306	1.831e-12
rs55714391	15	101239238	0.1263	-0.2537	2.739e-08
rs11390918	15	101240197	0.1717	-0.2356	1.445e-06
rs1689947	15	101240279	0.1382	-0.3426	1.135e-15
rs55633719	15	101240868	0.09929	-0.3852	4.796e-15
rs2453034	15	101241344	0.1599	-0.3881	2.757e-14
rs1002941	15	101242690	0.1556	-0.3969	1.815e-14
rs1002940	15	101243150	0.1524	-0.3938	2.939e-14
rs11633821	15	101243673	0.1084	-0.3971	9.273e-12
rs4965329	15	101244592	0.09603	-0.4211	8.374e-12
rs747327	15	101246299	0.09452	-0.3925	5.144e-15
rs2019893	15	101246951	0.1808	-0.3071	1.138e-10
rs2019892	15	101246984	0.2253	-0.2287	1.698e-07
rs1689944	15	101247039	0.1561	-0.3839	1.248e-13
rs1661811	15	101247296	0.2275	-0.2262	2.254e-07
rs1689945	15	101247963	0.228	-0.2235	2.866e-07
rs1661813	15	101248540	0.1561	-0.3839	1.248e-13
rs1157429	15	101249999	0.1915	-0.2612	2.597e-08
rs1157430	15	101250030	0.2194	-0.2051	3.298e-06
rs78998662	15	101250152	0.2146	-0.2277	3.66e-07
rs530176837	15	101250788	0.1856	-0.2246	3.775e-06
rs62020716	15	101250872	0.3185	-0.1875	3.076e-09
rs76300631	15	101251141	0.08459	-0.366	5.438e-12
rs28689666	15	101251338	0.09373	-0.392	4.937e-14
rs11636530	15	101251679	0.1561	-0.3045	1.724e-13
rs184234	15	101251719	0.09095	-0.255	9.061e-07
rs304111	15	101251946	0.2006	-0.203	3.766e-08
rs11854448	15	101252729	0.1706	-0.3426	1.995e-11
rs74247569	15	101252924	0.1021	-0.3665	1.589e-13
rs304114	15	101253167	0.08062	-0.2602	2.518e-06
rs304116	15	101254053	0.2012	-0.3647	3.489e-15
rs56093948	15	101254881	0.1263	-0.3509	3.614e-15
rs167344	15	101255625	0.08062	-0.2602	2.518e-06
rs216054	15	101255721	0.1231	-0.2838	1.084e-09
rs304117	15	101257079	0.1883	-0.3981	2.334e-17
rs304118	15	101257850	0.08102	-0.2533	4.464e-06
rs55744337	15	101258295	0.1406	-0.3117	2.039e-13
rs11854640	15	101258776	0.2728	-0.1843	3.844e-08
rs146505108	15	101260522	0.07833	-0.5085	1.25e-13
rs67846115	15	101260570	0.2377	-0.2457	2.267e-08
rs8041364	15	101261071	0.1382	-0.3188	7.112e-14
rs8025496	15	101261406	0.1362	-0.3212	6.98e-14
rs62020722	15	101263595	0.3511	-0.1441	3.387e-06
rs304126	15	101266646	0.1062	-0.4281	1.076e-12
rs35127203	15	101269495	0.09067	-0.4905	2.732e-14
rs28706671	15	101269501	0.09067	-0.4905	2.732e-14
rs12437862	15	101270226	0.09281	-0.444	4.25e-12
rs28595510	15	101270962	0.09227	-0.4454	4.008e-12
rs28533324	15	101271078	0.1524	-0.3322	9.207e-11
rs35654446	15	101272157	0.09281	-0.4427	4.879e-12
rs4965706	15	101272817	0.09764	-0.4034	1.289e-10
rs750896	15	101272934	0.108	-0.3881	3.769e-16
rs894317	15	101273771	0.09603	-0.4279	1.473e-11
rs12899192	15	101276606	0.09442	-0.4473	1.562e-12
rs7173997	15	101280290	0.1001	-0.4115	7.339e-17
rs7180196	15	101280689	0.09929	-0.4175	3.106e-17
rs34539148	15	101281423	0.09929	-0.4175	3.106e-17
rs11629512	15	101281727	0.1052	-0.3894	7.93e-16
rs7181925	15	101281826	0.09929	-0.4175	3.106e-17
rs7180096	15	101281875	0.09889	-0.4182	3.048e-17
rs35483376	15	101282063	0.4011	-0.1432	1.496e-06
rs4965708	15	101285389	0.09651	-0.4118	2.231e-16
rs8038825	15	101287334	0.09571	-0.4051	1.067e-15
rs34870210	15	101287657	0.309	-0.1775	4.032e-08
rs10902582	15	101288626	0.2546	-0.2548	8.227e-14
rs1442319	15	101289082	0.1593	-0.2047	7.93e-07
rs10708393	15	101289765	0.1052	-0.3242	2.924e-11
rs59860966	15	101292250	0.06473	-0.3665	2.623e-09
rs4965710	15	101292584	0.2125	-0.2152	6.949e-09
rs1442318	15	101294324	0.1918	-0.2822	7.507e-14
rs6598379	15	101294456	0.0838	-0.2887	1.337e-07
rs6598380	15	101294580	0.0838	-0.2887	1.337e-07
rs1596162	15	101295193	0.08419	-0.2862	1.662e-07
rs2411918	15	101298734	0.08697	-0.2573	1.751e-06
rs2898837	15	101298789	0.1597	-0.1971	1.948e-06
rs35384223	15	101298846	0.1046	-0.4046	3.457e-11
rs7182550	15	101299374	0.08697	-0.2573	1.751e-06
rs8043022	15	101299891	0.08697	-0.2573	1.751e-06
rs79714835	15	101301415	0.05311	-0.3932	3.576e-06
rs7174784	15	101302044	0.2288	-0.2682	2.608e-14
rs34196847	15	101302251	0.2339	-0.2609	8.301e-14
rs62021760	15	101302290	0.2375	-0.259	1.256e-13
rs6598381	15	101303896	0.1076	-0.2288	2.421e-06
rs7164353	15	101303984	0.3554	-0.158	5.748e-07
rs2898838	15	101304817	0.08856	-0.2622	9.179e-07
rs894316	15	101306013	0.08975	-0.2582	1.186e-06
rs7497103	15	101306138	0.06831	-0.325	6.025e-08
rs6598383	15	101306180	0.09015	-0.2557	1.441e-06
rs7181955	15	101306318	0.1803	-0.2814	2.435e-13
rs1465936	15	101306532	0.08936	-0.258	1.258e-06
rs200868277	15	101306782	0.1668	-0.3424	2.029e-11
rs57153639	15	101306887	0.169	-0.3332	6.302e-11
rs73474711	15	101307459	0.1631	-0.3528	6.096e-12
rs35822302	15	101307927	0.2145	-0.2804	4.89e-15
rs72763046	15	101307928	0.2145	-0.2804	4.89e-15
rs12904644	15	101309630	0.2149	-0.2807	4.516e-15
rs7174311	15	101309981	0.2153	-0.2795	5.931e-15
rs11639142	15	101310736	0.2153	-0.2779	8.657e-15
rs7181142	15	101311503	0.118	-0.3958	1.084e-11
rs35122647	15	101311733	0.166	-0.3172	1.156e-15
rs5814987	15	101312357	0.08936	-0.258	1.258e-06
rs2898836	15	101312579	0.2129	-0.2896	9.962e-16
rs10653199	15	101313764	0.2736	-0.1693	2.52e-07
rs373181009	15	101314105	0.2149	-0.2892	4.286e-16
rs201615535	15	101314119	0.307	-0.204	2.491e-10
rs80019209	15	101314145	0.2268	-0.2843	6.259e-16
rs71409316	15	101314205	0.2379	-0.2827	4.719e-16
rs75755889	15	101314206	0.2113	-0.2929	1.971e-16
rs28373661	15	101314445	0.0973	-0.2632	3.221e-07
rs143781471	15	101314599	0.1037	-0.3946	9.445e-17
rs374499709	15	101314762	0.1005	-0.3923	2.426e-16
rs34659386	15	101315569	0.1469	-0.4221	6.64e-25
rs4965714	15	101316849	0.1092	-0.2594	1.083e-07
rs4965715	15	101317236	0.1092	-0.2594	1.083e-07
rs12911338	15	101317843	0.1454	-0.4266	2.751e-25
rs28429433	15	101319674	0.3642	-0.1445	3.169e-06
rs12898214	15	101320542	0.1229	-0.4699	6.102e-17
rs34023462	15	101320663	0.1469	-0.4101	1.169e-23
rs11630508	15	101321346	0.1469	-0.4101	1.169e-23
rs11637451	15	101322542	0.1438	-0.4358	2.251e-26
rs11852805	15	101324497	0.3185	-0.2107	4.52e-11
rs58988526	15	101325627	0.1033	-0.4072	3.132e-17
rs748385	15	101325948	0.3415	-0.1941	6.173e-10
rs748386	15	101326084	0.1759	-0.2669	7.678e-12
rs34385667	15	101326358	0.09055	-0.471	1.968e-20
rs35610083	15	101326387	0.1755	-0.2653	1.193e-11
rs3028447	15	101326415	0.162	-0.3027	2.404e-09
rs35354528	15	101326459	0.3407	-0.1957	4.047e-10
rs28670154	15	101326579	0.1914	-0.3463	2.84e-21
rs60240473	15	101326588	0.2673	-0.237	6.025e-13
rs62019381	15	101327053	0.09929	-0.4426	2.186e-19
rs12917419	15	101327657	0.1144	-0.3821	3.023e-16
rs11247235	15	101327986	0.2303	-0.2739	6.83e-15
rs11247236	15	101329340	0.1255	-0.3375	3.776e-14
rs11634627	15	101329954	0.16	-0.2558	4.275e-10
rs57245243	15	101330039	0.08181	-0.352	8.202e-11
rs11629887	15	101364223	0.05687	-0.3953	1.701e-06
rs3803438	15	101389356	0.2657	-0.2216	6.801e-11
rs3803437	15	101389669	0.07149	-0.3961	5.097e-12
rs28417445	15	101390066	0.1894	-0.2556	3.984e-07
rs75113941	15	101390084	0.08181	-0.3839	1.661e-12
rs7178605	15	101390587	0.3801	-0.1756	1.993e-08
rs7178773	15	101390674	0.4071	-0.1478	1.553e-06
rs7180764	15	101390681	0.3892	-0.1616	2.038e-07
rs11398074	15	101391935	0.3554	-0.1965	3.098e-10
rs11395413	15	101391953	0.3554	-0.1965	3.098e-10
rs4965733	15	101393547	0.34	-0.2209	2.687e-12
rs4965734	15	101394503	0.3455	-0.2209	2.315e-12
rs7166677	15	101395530	0.4003	-0.143	3.732e-06
rs7165329	15	101395541	0.4003	-0.143	3.732e-06
rs7165338	15	101395545	0.4003	-0.143	3.732e-06
rs6598393	15	101395724	0.4003	-0.1426	3.613e-06
rs61144313	15	101396701	0.3447	-0.2192	3.891e-12
rs8032938	15	101396891	0.3459	-0.2142	1.171e-11
rs12912579	15	101402335	0.0977	-0.2917	5.309e-09
rs12593839	15	101413175	0.1104	-0.2467	2.416e-07
rs4646650	15	101422835	0.06473	-0.3149	3.995e-07
rs3923499	15	101429384	0.06871	-0.2802	3.378e-06
rs4646662	15	101431694	0.07149	-0.2939	6.351e-07
rs4646668	15	101434992	0.07188	-0.2785	2.077e-06
rs12905372	15	101435257	0.07109	-0.2771	2.868e-06
rs4646669	15	101436307	0.06394	-0.3228	1.983e-07
rs4646670	15	101437358	0.2121	-0.2393	1.892e-11
rs3922686	15	101437861	0.2681	-0.1729	2.331e-07
rs3922685	15	101438071	0.2232	-0.2184	6.16e-10
rs7182884	15	101438862	0.2776	-0.1582	2.381e-06
rs4646671	15	101439353	0.2196	-0.2273	1.351e-10
rs56063524	15	101439819	0.2728	-0.1623	1.873e-06
rs4646674	15	101440988	0.2164	-0.2297	9.411e-11
rs4646675	15	101441055	0.2149	-0.2315	8.265e-11
rs4646678	15	101442436	0.07188	-0.3205	5.373e-08
rs4246324	15	101443088	0.07744	-0.2924	2.94e-07
rs7173413	15	101444455	0.193	-0.2685	1.016e-12
rs3825924	15	101445900	0.07784	-0.2883	3.476e-07
rs4246327	15	101446199	0.2772	-0.1785	4.762e-08
rs4646684	15	101447588	0.2764	-0.1794	3.806e-08
rs4646685	15	101447757	0.2947	-0.1474	4.366e-06
rs11854028	15	101447974	0.2927	-0.1477	4.441e-06
rs4646686	15	101448571	0.07268	-0.3249	2.567e-08
rs4646687	15	101448783	0.1962	-0.2588	6.14e-12
rs4646688	15	101450224	0.2923	-0.1553	1.508e-06
rs12914598	15	101450479	0.07188	-0.3249	2.904e-08
rs6598396	15	101450706	0.278	-0.1811	2.858e-08
rs3803428	15	101450910	0.2971	-0.15	2.914e-06
rs3803427	15	101451001	0.2855	-0.1665	2.531e-07
rs6598397	15	101452309	0.2923	-0.1553	1.508e-06
rs4246329	15	101454329	0.2867	-0.1719	1.066e-07
rs3803424	15	101455511	0.2657	-0.185	2.077e-08
rs1130738	15	101455840	0.284	-0.1528	2.702e-06
rs14226	15	101456317	0.07665	-0.3251	1.475e-08
rs7045	15	101456783	0.07546	-0.335	6.242e-09
rs12148849	15	101457805	0.1998	-0.2371	2.598e-10
rs4646692	15	101457974	0.2796	-0.1556	1.965e-06
rs4646693	15	101458014	0.2828	-0.1548	2.18e-06
rs7163108	15	101458117	0.2705	-0.1746	9.968e-08
rs4646695	15	101458676	0.2331	-0.1928	3.092e-08
rs62019449	15	101459177	0.199	-0.2163	6.87e-09
rs112308181	15	101459722	0.1628	-0.2358	5.694e-09
rs35943191	15	101462645	0.1319	-0.2514	2.166e-08
rs56018907	15	101463035	0.1021	-0.3967	1.008e-15
rs11854709	15	101464077	0.09412	-0.4519	4.25e-19
rs7181644	15	101464576	0.0969	-0.4357	3.755e-18
rs11630691	15	101464915	0.1017	-0.4006	5.641e-16
rs8031953	15	101466568	0.1094	-0.499	2.774e-16
rs10794481	15	101467822	0.1121	-0.4826	1.614e-15
rs11247241	15	101467980	0.0969	-0.4357	3.755e-18
rs11637757	15	101468792	0.1025	-0.3972	8.155e-16
rs8033230	15	101469237	0.1094	-0.499	2.774e-16
rs535954894	15	101469478	0.116	-0.3163	8.52e-12
rs58740322	15	101470246	0.1132	-0.4958	2.065e-16
rs60498669	15	101470638	0.1137	-0.5016	3.731e-17
rs61347869	15	101471035	0.08648	-0.4942	5.955e-07
rs12904383	15	101474823	0.1128	-0.3342	7.739e-13
rs12904536	15	101474867	0.1776	-0.3758	2.365e-15
rs55822333	15	101475159	0.1824	-0.266	7.17e-08
rs56293304	15	101475215	0.09571	-0.2692	1.627e-07
rs4072820	15	101476314	0.1121	-0.5029	4.243e-17
rs4072999	15	101476597	0.1121	-0.5029	4.243e-17
rs62019452	15	101477150	0.09174	-0.3648	4.83e-13
rs8028998	15	101477630	0.1132	-0.4938	8.611e-17
rs10640454	15	101477741	0.1132	-0.4938	8.611e-17
rs8024317	15	101477781	0.1132	-0.4938	8.611e-17
rs7179502	15	101478959	0.1025	-0.5112	3.813e-16
rs28693492	15	101479149	0.09442	-0.5449	3.498e-17
rs55879557	15	101479167	0.09442	-0.5449	3.498e-17
rs28539864	15	101479233	0.09442	-0.5449	3.498e-17
rs28510554	15	101479304	0.09442	-0.5449	3.498e-17
rs28459148	15	101479329	0.09442	-0.5449	3.498e-17
rs72765018	15	101479670	0.09442	-0.5449	3.498e-17
rs72765019	15	101479716	0.09442	-0.5449	3.498e-17
rs4075386	15	101479975	0.09442	-0.5449	3.498e-17
rs4075387	15	101480031	0.09442	-0.5449	3.498e-17
rs4075388	15	101480101	0.09442	-0.5449	3.498e-17
rs28536480	15	101480591	0.09227	-0.5653	3.839e-18
rs28367442	15	101480592	0.09227	-0.5653	3.839e-18
rs12898698	15	101481553	0.1052	-0.4401	1.542e-12
rs12913047	15	101481971	0.2701	-0.1597	3.49e-06
rs12441899	15	101486844	0.07886	-0.3582	7.614e-07
rs67024535	15	101487216	0.07833	-0.3686	3.841e-07
rs72765027	15	101488305	0.08748	-0.5891	7.985e-10
rs7170345	15	101488418	0.2253	-0.2273	5.197e-07
rs7165112	15	101488529	0.08847	-0.6055	2.285e-10
rs67065326	15	101489193	0.09335	-0.3114	2.736e-06
rs1073643	15	101489308	0.2103	-0.2604	6.33e-09
rs72765029	15	101490003	0.08648	-0.6059	2.849e-10
rs72765030	15	101490280	0.08648	-0.6059	2.849e-10
rs12914611	15	101490324	0.0691	-0.3691	2.004e-10
rs12440162	15	101491075	0.0853	-0.3247	3.868e-06
rs11247243	15	101491104	0.4206	-0.1497	8.234e-07
rs11636291	15	101491590	0.1298	-0.2875	3.79e-07
rs200118499	15	101492169	0.09651	-0.4237	7.344e-17
rs12442524	15	101492931	0.1041	-0.3253	3.119e-07
rs60971994	15	101493713	0.1384	-0.3984	1.673e-12
rs12911894	15	101493839	0.05242	-0.5055	1.273e-14
rs12910837	15	101493927	0.08896	-0.35	1.257e-11
rs4965738	15	101494718	0.09968	-0.2959	2.961e-09
rs7495974	15	101495420	0.1159	-0.342	6.758e-09
rs34143840	15	101495715	0.05044	-0.5177	1.986e-14
rs12913004	15	101496401	0.0552	-0.4346	2.137e-11
rs12908470	15	101496603	0.0552	-0.4346	2.137e-11
rs34551285	15	101496615	0.09333	-0.3391	3.996e-11
rs35667679	15	101497716	0.05282	-0.467	1.468e-12
rs7497343	15	101497921	0.09253	-0.3312	8.489e-11
rs7183613	15	101498040	0.09979	-0.3075	1.898e-06
rs7183936	15	101498179	0.1121	-0.2919	2.505e-06
rs12909320	15	101498976	0.06513	-0.5076	1.832e-17
rs1017674	15	101500244	0.09979	-0.3075	1.898e-06
rs34550019	15	101502363	0.08101	-0.3602	5.028e-07
rs12437611	15	101504259	0.09871	-0.3158	1.094e-06
rs12438289	15	101504496	0.1009	-0.3023	2.641e-06
rs66958482	15	101509564	0.1105	-0.309	7.093e-07
rs12912826	15	101510712	0.05242	-0.4662	2.804e-12
rs12913652	15	101511363	0.05242	-0.4662	2.804e-12
rs10629976	15	101513122	0.1402	-0.2781	2.802e-10
rs7173805	15	101514555	0.06354	-0.5189	2.602e-18
rs8038607	15	101514629	0.1465	-0.3397	5.26e-10
rs10565459	15	101514638	0.2411	-0.235	7.339e-12
rs735870	15	101514718	0.2446	-0.2268	3.144e-11
rs735869	15	101514799	0.1207	-0.3269	6.435e-08
rs12915954	15	101515268	0.06632	-0.4902	5.94e-17
rs60012696	15	101516885	0.09889	-0.249	8.465e-07
rs8026165	15	101518621	0.1191	-0.3438	1.387e-08
rs10902588	15	101518697	0.1057	-0.3158	5.378e-07
rs12903343	15	101518743	0.06632	-0.4902	5.94e-17
rs11637324	15	101519920	0.06354	-0.5189	2.602e-18
rs12442816	15	101520654	0.1078	-0.3065	9.682e-07
rs59773862	15	101520972	0.0853	-0.3655	1.364e-07
rs4605140	15	101521308	0.1207	-0.3311	3.436e-08
rs12591383	15	101521789	0.2434	-0.2255	4.95e-11
rs12719736	15	101523023	0.06354	-0.5189	2.602e-18
rs7176253	15	101524209	0.1277	-0.2672	4.023e-06
rs11634198	15	101524347	0.06354	-0.5189	2.602e-18
rs35456045	15	101524424	0.06354	-0.5189	2.602e-18
rs74447394	15	101524487	0.06712	-0.3454	3.028e-08
rs12901478	15	101525542	0.06434	-0.5138	4.003e-18
rs2412001	15	101526175	0.1202	-0.34	1.798e-08
rs11857215	15	101526784	0.06315	-0.5572	1.301e-20
rs11636885	15	101526813	0.1046	-0.3273	2.219e-07
rs11635019	15	101528221	0.06315	-0.5572	1.301e-20
rs12914226	15	101528429	0.09809	-0.4035	2.265e-16
rs67525932	15	101528468	0.1052	-0.3253	2.514e-07
rs34653298	15	101528496	0.2482	-0.2369	4.294e-12
rs12915347	15	101529314	0.2554	-0.2197	1.057e-10
rs12914811	15	101530034	0.08181	-0.3777	3.255e-12
rs34973825	15	101530925	0.07705	-0.5027	6.568e-20
rs1967373	15	101533090	0.1041	-0.3225	3.548e-07
rs11858954	15	101533385	0.1239	-0.2491	4.467e-08
rs67441312	15	101533394	0.1041	-0.3225	3.548e-07
rs4995826	15	101536361	0.135	-0.2742	5.678e-10
rs4352030	15	101536416	0.135	-0.2742	5.678e-10
rs966292	15	101537025	0.135	-0.2742	5.678e-10
rs66793839	15	101538632	0.1366	-0.2666	1.302e-09
rs7164432	15	101539917	0.2677	-0.1906	1.187e-08
rs56086100	15	101540511	0.1212	-0.3013	5.603e-07
rs55759655	15	101543960	0.1202	-0.3027	5.27e-07
rs1993376	15	101547403	0.2085	-0.2737	3.338e-14
rs1993375	15	101547597	0.1386	-0.3826	1.775e-19
rs1993374	15	101547722	0.1374	-0.386	9.864e-20
rs2085279	15	101548173	0.394	-0.1749	1.581e-08
rs4319752	15	101548334	0.08208	-0.3491	9.689e-07
rs56151186	15	101549408	0.11	-0.3172	3.758e-07
rs12595297	15	101550858	0.1769	-0.534	7.734e-14
rs878274	15	101551136	0.1664	-0.3367	1.29e-17
rs2002867	15	101551445	0.175	-0.5468	2.027e-14
rs6598412	15	101551714	0.1708	-0.1872	4.03e-06
rs6598413	15	101551869	0.1136	-0.344	3.931e-13
rs12910330	15	101553782	0.1195	-0.3381	4.518e-13
rs4965760	15	101554057	0.1128	-0.3457	4.139e-13
rs1078512	15	101554863	0.1124	-0.3455	2.901e-13
rs753930	15	101555714	0.1203	-0.3277	1.319e-12
rs74406250	15	101556026	0.07403	-0.3835	6.484e-08
rs112045047	15	101556193	0.08584	-0.3144	3.164e-06
rs963332	15	101557791	0.2669	-0.2023	2.172e-09
rs34360209	15	101558383	0.1346	-0.2337	6.63e-08
rs930847	15	101558562	0.08856	-0.3569	2.161e-11
rs930846	15	101558612	0.2693	-0.199	3.806e-09
rs4427776	15	101566118	0.1389	-0.3215	3.67e-09
rs876626	15	101567210	0.1406	-0.3218	3.174e-09
rs74504796	15	101568704	0.05043	-0.5998	1.368e-12
rs11639307	15	101569467	0.1406	-0.3282	1.243e-09
rs7181694	15	101570544	0.2427	-0.2487	5.074e-13
rs28854930	15	101571572	0.07058	-0.501	3.18e-06
rs60272012	15	101571943	0.06076	-0.3839	5.032e-10
rs149186086	15	101572032	0.07058	-0.501	3.18e-06
rs113053617	15	101572643	0.07256	-0.4807	4.711e-06
rs57329653	15	101574177	0.07256	-0.4807	4.711e-06
rs28831142	15	101574403	0.2637	-0.2454	6.004e-13
rs7169099	15	101575202	0.2625	-0.2478	3.51e-13
rs1598492	15	101577534	0.1733	-0.2989	4.861e-09
rs3986656	15	101582469	0.2554	-0.2531	2.01e-13
rs2054126	15	101582666	0.2387	-0.2657	2.872e-14
rs36113423	15	101583045	0.2629	-0.2456	6.885e-13
rs12438199	15	101584009	0.1781	-0.2701	7.92e-08
rs7169323	15	101584344	0.2589	-0.2533	1.527e-13
rs7174996	15	101584435	0.2649	-0.247	4.488e-13
rs8037111	15	101585669	0.2705	-0.2252	3.494e-11
rs11630959	15	101587292	0.1706	-0.3113	1.254e-09
rs11636169	15	101587456	0.1717	-0.3098	1.413e-09
rs34698485	15	101588923	0.1727	-0.3065	2.06e-09
rs11635234	15	101589019	0.2566	-0.2481	8.623e-13
rs13329492	15	101589640	0.05401	-0.4135	2.194e-10
rs897484	15	101589765	0.05719	-0.3756	3.893e-09
rs12915904	15	101590543	0.1733	-0.313	7.769e-10
rs4965776	15	101590931	0.1749	-0.3134	6.879e-10
rs12915781	15	101591678	0.1282	-0.3607	2.048e-10
rs8039331	15	101591739	0.2522	-0.2522	3.812e-13
rs13329684	15	101591784	0.056	-0.3935	9.252e-10
rs13329662	15	101591834	0.056	-0.3935	9.252e-10
rs61116730	15	101592400	0.056	-0.3898	1.331e-09
rs28406027	15	101592588	0.05798	-0.3941	5.009e-10
rs11636939	15	101592692	0.1744	-0.3219	2.007e-10
rs11635914	15	101592773	0.1744	-0.3219	2.007e-10
rs4965779	15	101592783	0.1744	-0.318	3.951e-10
rs11630470	15	101592831	0.1749	-0.3212	2.164e-10
rs4965780	15	101592856	0.1744	-0.3219	2.007e-10
rs4965781	15	101593051	0.1744	-0.3219	2.007e-10
rs11631875	15	101593641	0.2343	-0.2728	9.931e-15
rs34795289	15	101593831	0.2494	-0.2569	1.53e-13
rs10589062	15	101593996	0.247	-0.2564	1.905e-13
rs11854891	15	101594372	0.05123	-0.4702	2.223e-12
rs8041944	15	101595680	0.2542	-0.2507	5.614e-13
rs2995904	15	101595898	0.1738	-0.3232	2.351e-10
rs11247257	15	101596646	0.2681	-0.2296	1.909e-11
rs11857803	15	101598200	0.2625	-0.2455	1.546e-12
rs11853661	15	101598314	0.2554	-0.2486	8.235e-13
rs2924846	15	101598522	0.1668	-0.3216	4.701e-10
rs8031193	15	101598964	0.2708	-0.2249	5.02e-11
rs113354333	15	101598992	0.05083	-0.4643	4.811e-12
rs113506447	15	101599007	0.05123	-0.4781	9.151e-13
rs17161155	15	101599113	0.2057	-0.2575	2.993e-12
rs2924848	15	101599870	0.2855	-0.1974	2.771e-09
rs74040272	15	101600216	0.05083	-0.4464	3.161e-11
rs2959196	15	101600883	0.2673	-0.2178	1.747e-10
rs148929418	15	101601367	0.2705	-0.2514	1.492e-13
rs3034629	15	101603873	0.1765	-0.266	1.633e-07
rs3835122	15	101604015	0.07455	-0.4828	2.471e-06
rs2924834	15	101604880	0.2466	-0.2082	2.969e-09
rs3840841	15	101605082	0.05123	-0.3971	2.531e-09
rs2925202	15	101606570	0.177	-0.3134	5.939e-10
rs2924835	15	101606889	0.177	-0.3062	1.722e-09
rs2959197	15	101606890	0.177	-0.3062	1.722e-09
rs73490930	15	101608298	0.05282	-0.4471	1.003e-11
rs2925200	15	101610336	0.1438	-0.2745	2.124e-10
rs2278953	15	101610669	0.1738	-0.3453	1.394e-11
rs2925199	15	101612059	0.2355	-0.228	2.593e-07
rs7179909	15	101612543	0.4154	-0.1482	8.806e-07
rs2959198	15	101613520	0.1843	-0.2626	1.03e-11
rs36125870	15	101613562	0.2808	-0.2557	4.855e-15
rs183491762	15	101615266	0.228	-0.2842	1.946e-15
rs187626521	15	101615298	0.06593	-0.3799	9.196e-10
rs190945109	15	101615302	0.2601	-0.2447	8.341e-13
rs183556770	15	101615352	0.3161	-0.2117	3.219e-11
rs563298376	15	101615356	0.3197	-0.2164	9.64e-12
rs369908654	15	101615389	0.1604	-0.2402	3.612e-06
rs374294397	15	101615398	0.1604	-0.2402	3.612e-06
rs7497709	15	101615494	0.11	-0.5011	9.035e-17
rs200918280	15	101615625	0.1937	-0.3179	2.657e-11
rs2924841	15	101617018	0.1057	-0.4222	1.205e-11
rs12441435	15	101617268	0.1395	-0.3942	6.899e-13
rs11247260	15	101617325	0.1363	-0.3986	3.782e-13
rs12905195	15	101617813	0.4126	-0.1491	9.587e-07
rs2959205	15	101617864	0.3737	-0.1788	1.029e-08
rs2959206	15	101617943	0.4063	-0.1545	3.785e-07
rs2924843	15	101618162	0.1127	-0.4197	4.774e-12
rs2995899	15	101618508	0.1411	-0.3644	1.766e-11
rs28639776	15	101629399	0.09549	-0.2975	3.444e-06
rs59167396	15	101636268	0.09925	-0.3052	1.379e-06
rs148808055	15	101636269	0.09496	-0.3323	2.581e-07
rs9796588	15	101640291	0.4635	-0.1562	1.094e-07
rs11852618	15	101642280	0.08856	-0.2397	4.67e-06
rs11630047	15	101642301	0.1116	-0.2393	4.674e-07
rs61694639	15	101642499	0.1736	-0.2257	1.979e-08
rs66510404	15	101642592	0.07983	-0.3213	5.701e-09
rs897488	15	101644331	0.1529	-0.2877	6.287e-12
rs11638427	15	101646236	0.2395	-0.1666	2.518e-06
rs12443412	15	101646658	0.2355	-0.216	2.24e-06
rs112397253	15	101647911	0.05472	-0.5982	1.238e-12
rs2412074	15	101647925	0.2436	-0.2023	4.913e-06
rs2085160	15	101648076	0.2414	-0.2199	8.227e-07
rs8023748	15	101648824	0.06545	-0.5056	1.076e-10
rs11635137	15	101648966	0.2407	-0.1855	1.652e-07
rs11631445	15	101649411	0.2589	-0.1816	9.846e-08
rs35092507	15	101650055	0.1795	-0.1939	5.908e-07
rs1031521	15	101652647	0.1459	-0.3496	1.953e-11
rs12898443	15	101655589	0.06491	-0.4884	1.35e-10
rs3217650	15	101656023	0.1845	-0.374	1.348e-15
rs11631507	15	101656803	0.2585	-0.2498	2.156e-13
rs78317854	15	101659409	0.2927	-0.1844	2.321e-08
rs4996492	15	101662303	0.1565	-0.4082	7.113e-25
rs73477167	15	101662639	0.08697	-0.3407	4.018e-11
rs11631081	15	101668921	0.08817	-0.4206	5.387e-16
rs4454953	15	101670757	0.2617	-0.2347	3.355e-12
rs12372940	15	101670925	0.2597	-0.2222	4.027e-11
rs11635381	15	101671283	0.2689	-0.2138	2.033e-10
rs62019520	15	101671729	0.2577	-0.2293	1.684e-11
rs56193409	15	101672040	0.2601	-0.2275	2.05e-11
rs1982486	15	101672261	0.2569	-0.2256	3.647e-11
rs1982487	15	101672299	0.2423	-0.2481	9.037e-13
rs1982488	15	101672332	0.245	-0.2488	7.427e-13
rs28516835	15	101672692	0.2669	-0.2179	1.129e-10
rs8041238	15	101673446	0.2983	-0.1797	3.871e-08
rs11631250	15	101675824	0.2299	-0.271	1.735e-14
rs8034723	15	101676935	0.1986	-0.2993	8.387e-16
rs723988	15	101678725	0.2434	-0.2777	7.792e-16
rs36042846	15	101679640	0.3804	-0.2028	1.526e-07
rs4965367	15	101680073	0.2462	-0.2819	2.026e-16
rs58296516	15	101684862	0.2585	-0.2104	1.062e-09
rs2045162	15	101688179	0.2434	-0.3071	4.988e-19
rs11247267	15	101690319	0.226	-0.2271	3.639e-10
rs56108350	15	101694341	0.06116	-0.4762	8.125e-10
rs2016395	15	101695029	0.1942	-0.2929	1.054e-14
rs34250237	15	101696377	0.07863	-0.5524	2.877e-23
rs74851099	15	101696631	0.06599	-0.4702	4.022e-10
rs882708	15	101696765	0.3542	-0.1854	4.104e-09
rs882707	15	101696782	0.355	-0.1847	4.892e-09
rs882706	15	101696900	0.3447	-0.193	1.207e-09
rs1470982	15	101697253	0.06434	-0.3937	7.767e-11
rs897239	15	101697319	0.1926	-0.1893	8.874e-07
rs1470983	15	101697357	0.1926	-0.1893	8.874e-07
rs1809177	15	101697365	0.1938	-0.1835	1.748e-06
rs1809179	15	101697616	0.06156	-0.434	1.674e-12
rs141045374	15	101698034	0.06156	-0.434	1.674e-12
rs1470984	15	101698459	0.3959	-0.1495	1.378e-06
rs35469830	15	101698924	0.09373	-0.4052	1.345e-15
rs62019686	15	101698938	0.05848	-0.4689	4.352e-09
rs1869640	15	101700334	0.2339	-0.2731	1.437e-14
rs57563181	15	101700635	0.06354	-0.3966	5.122e-11
rs8040158	15	101700661	0.172	-0.4362	2.321e-09
rs4965798	15	101700673	0.0973	-0.4095	2.857e-16
rs78504197	15	101701920	0.05759	-0.4044	4.59e-10
rs57837713	15	101702048	0.06394	-0.3851	1.641e-10
rs73479076	15	101702330	0.06394	-0.3851	1.641e-10
rs4965800	15	101702901	0.2307	-0.284	1.411e-15
rs4965370	15	101703044	0.0977	-0.4073	3.777e-16
rs75054387	15	101703575	0.05679	-0.4117	2.821e-10
rs10794482	15	101704121	0.2415	-0.2635	6.688e-14
rs11635069	15	101705050	0.2701	-0.1872	2.438e-08
rs112333639	15	101706355	0.09443	-0.5259	1.301e-07
rs55866393	15	101708253	0.07069	-0.4105	1.575e-12
rs1982489	15	101708340	0.1271	-0.3707	4.642e-11
rs11638966	15	101709549	0.3999	-0.1495	1.228e-06
rs7170818	15	101712199	0.3483	-0.1516	2.006e-06
rs36034287	15	101712692	0.1025	-0.5106	2.019e-26
rs57689319	15	101713250	0.05097	-0.4405	2.536e-07
rs7181956	15	101713433	0.08817	-0.3681	7.497e-12
rs28576226	15	101713668	0.05242	-0.3973	2.522e-09
rs1975752	15	101714409	0.2617	-0.2089	8.219e-10
rs11247269	15	101714595	0.2824	-0.1971	4.05e-09
rs2014320	15	101714855	0.2601	-0.2107	5.869e-10
rs4965801	15	101715306	0.2609	-0.209	7.52e-10
rs4965804	15	101715679	0.08221	-0.5607	6.898e-27
rs11433	15	101716583	0.2629	-0.2049	1.498e-09
rs3784523	15	101717065	0.2633	-0.2029	2.035e-09
rs8024370	15	101717680	0.2637	-0.2022	2.316e-09
rs28364839	15	101718097	0.1005	-0.3703	1.916e-13
rs7164068	15	101719380	0.05097	-0.4954	5.217e-09
rs4278729	15	101722467	0.2828	-0.2027	1.181e-09
rs8028597	15	101722525	0.2605	-0.2096	7.839e-10
rs11630342	15	101723017	0.09849	-0.3729	1.922e-13
rs7180690	15	101724694	0.2812	-0.2025	1.294e-09
rs10556870	15	101725904	0.3129	-0.1643	4.612e-07
rs1975754	15	101726869	0.309	-0.1836	1.742e-08
rs8032915	15	101727604	0.0552	-0.3436	1.29e-07
rs7166488	15	101728381	0.2665	-0.1999	3.329e-09
rs8033531	15	101730181	0.1013	-0.3545	1.776e-12
rs34748909	15	101731509	0.05043	-0.4809	1.692e-08
rs61088779	15	101732902	0.1501	-0.2738	5e-11
rs2012387	15	101734080	0.05043	-0.4809	1.692e-08
rs56132489	15	101734162	0.05043	-0.4809	1.692e-08
rs533785067	15	101736434	0.09095	-0.3469	1.007e-11
rs8034294	15	101737215	0.2593	-0.2096	8.472e-10
rs2045163	15	101738199	0.2605	-0.2088	9.319e-10
rs35400551	15	101738824	0.0556	-0.3403	1.563e-07
rs1809462	15	101739533	0.2593	-0.2119	5.562e-10
rs11630832	15	101741036	0.2617	-0.2108	6.416e-10
rs228890	15	101742668	0.282	-0.1784	9.546e-08
rs6598435	15	101742947	0.05043	-0.4809	1.692e-08
rs34969439	15	101743688	0.05043	-0.4809	1.692e-08
rs35086434	15	101743925	0.05043	-0.4809	1.692e-08
rs9888679	15	101745041	0.1168	-0.2902	6.554e-10
rs68147025	15	101745635	0.1005	-0.3558	1.677e-12
rs11857988	15	101746113	0.2371	-0.2599	1.152e-13
rs28547403	15	101746412	0.1005	-0.3545	2.01e-12
rs67502721	15	101747869	0.0552	-0.3297	4.024e-07
rs28731492	15	101749434	0.1033	-0.3369	1.549e-11
rs9920291	15	101749800	0.118	-0.2875	8.356e-10
rs7171542	15	101750459	0.0552	-0.3346	2.711e-07
rs897238	15	101751201	0.1299	-0.2612	4.671e-09
rs8043304	15	101751698	0.1319	-0.2524	1.36e-08
rs4965806	15	101752435	0.2347	-0.2032	5.895e-09
rs28623369	15	101753394	0.1411	-0.2735	5.085e-07
rs9944228	15	101754074	0.1199	-0.2858	8.601e-10
rs3886524	15	101754640	0.1048	-0.3332	2.028e-11
rs720054	15	101754722	0.1037	-0.3362	1.603e-11
rs12324684	15	101758227	0.1033	-0.3369	1.549e-11
rs66523354	15	101758881	0.09293	-0.3928	2.922e-14
rs28393606	15	101760081	0.1005	-0.3586	1.098e-12
rs67228299	15	101761003	0.1092	-0.3079	2.537e-10
rs10659419	15	101762021	0.1116	-0.3022	4.22e-10
rs141835665	15	101762097	0.1033	-0.3409	8.725e-12
rs8042424	15	101762539	0.1092	-0.3341	4.471e-12
rs11856910	15	101763638	0.1033	-0.3409	8.725e-12
rs28635705	15	101766002	0.1033	-0.3463	4.007e-12
rs6598437	15	101766432	0.114	-0.3078	1.23e-10
rs2412005	15	101767591	0.2339	-0.1956	2.462e-08
rs8036083	15	101767822	0.2061	-0.2376	1.009e-10
rs112680434	15	101768144	0.2061	-0.2376	1.009e-10
rs7171515	15	101769618	0.2029	-0.2431	3.834e-11
rs8042989	15	101770761	0.2021	-0.2445	3.4e-11
rs8042009	15	101771402	0.1033	-0.3409	8.725e-12
rs8043243	15	101771453	0.1938	-0.2677	1.032e-12
rs11636362	15	101772347	0.1033	-0.3409	8.725e-12
rs12442366	15	101773563	0.2387	-0.1961	2.312e-08
rs8038694	15	101774279	0.1088	-0.3088	2.32e-10
rs8040150	15	101774366	0.1092	-0.3148	9.765e-11
rs8040504	15	101774601	0.08221	-0.3577	9.386e-11
rs8025591	15	101774889	0.08737	-0.3197	2.332e-09
rs8040007	15	101775026	0.08618	-0.3245	1.594e-09
rs8040019	15	101775043	0.08578	-0.3289	1.033e-09
rs66876912	15	101775135	0.08856	-0.3085	5.869e-09
rs7165356	15	101775905	0.08419	-0.3072	1.789e-08
rs7165361	15	101775920	0.08499	-0.3063	1.74e-08
rs7166401	15	101776118	0.08419	-0.3072	1.789e-08
rs11631804	15	101776416	0.07903	-0.353	3.742e-10
rs8037024	15	101776822	0.1692	-0.2364	2.093e-09
rs8032820	15	101777190	0.1696	-0.2401	1.038e-09
rs35949707	15	101777260	0.08737	-0.3042	1.611e-08
rs8041862	15	101777342	0.08499	-0.3063	1.746e-08
rs28570030	15	101777602	0.08419	-0.3072	1.789e-08
rs8038714	15	101778054	0.08539	-0.3007	3.012e-08
rs8043249	15	101778146	0.07943	-0.3463	7.58e-10
rs8033300	15	101778350	0.07943	-0.3463	7.58e-10
rs138691341	15	101778449	0.08419	-0.3072	1.789e-08
rs8033360	15	101778710	0.17	-0.2393	1.147e-09
rs11858464	15	101779863	0.08459	-0.3075	1.635e-08
rs113030316	15	101779919	0.08419	-0.3015	3.273e-08
rs11634283	15	101780094	0.08459	-0.3075	1.635e-08
rs58136452	15	101780691	0.07943	-0.3463	7.58e-10
rs11856403	15	101781125	0.08459	-0.3075	1.635e-08
rs752092	15	101781934	0.1704	-0.2375	1.514e-09
rs8029617	15	101782089	0.07943	-0.3463	7.58e-10
rs8031074	15	101782175	0.08459	-0.3075	1.635e-08
rs8036047	15	101782187	0.08459	-0.3075	1.635e-08
rs8031113	15	101782262	0.08459	-0.3075	1.635e-08
rs11419060	15	101782390	0.08459	-0.3075	1.635e-08
rs11639408	15	101782759	0.08459	-0.3075	1.635e-08
rs12324313	15	101783234	0.08459	-0.3075	1.635e-08
rs12324414	15	101783292	0.08459	-0.3075	1.635e-08
rs7182945	15	101784223	0.1696	-0.2346	2.754e-09
rs28465510	15	101784281	0.08459	-0.3075	1.635e-08
rs12324545	15	101784546	0.08459	-0.3075	1.635e-08
rs11247277	15	101784664	0.1684	-0.24	1.376e-09
rs8038272	15	101785970	0.07943	-0.3463	7.58e-10
rs8032573	15	101786253	0.08459	-0.3075	1.635e-08
rs28445340	15	101786733	0.0838	-0.3069	1.947e-08
rs9672951	15	101786747	0.0838	-0.3069	1.947e-08
rs11371672	15	101787078	0.08459	-0.3075	1.635e-08
rs9672295	15	101787269	0.08459	-0.3075	1.635e-08
rs11636578	15	101787969	0.1712	-0.2295	5.211e-09
rs11630071	15	101788054	0.07943	-0.3506	4.683e-10
rs11636628	15	101788149	0.0838	-0.314	9.112e-09
rs11630455	15	101788211	0.07903	-0.3504	5.11e-10
rs72768601	15	101788773	0.05759	-0.5518	8.829e-19
rs28498458	15	101789044	0.1807	-0.2276	3.507e-09
rs8023451	15	101789281	0.07029	-0.3035	3.206e-07
rs8023810	15	101789505	0.0695	-0.3225	7.645e-08
rs8025126	15	101789567	0.1612	-0.2426	1.086e-09
rs10593437	15	101789588	0.07029	-0.2927	9.941e-07
rs8024450	15	101789868	0.07149	-0.2872	1.356e-06
rs28495776	15	101790219	0.06553	-0.3415	3.369e-08
rs8031268	15	101790381	0.0699	-0.2925	1.072e-06
rs8032007	15	101790817	0.1708	-0.2412	8.24e-10
rs116643984	15	101791212	0.05083	-0.5415	3.61e-16
rs7171436	15	101791262	0.08315	-0.3181	4.766e-06
rs7176149	15	101791359	0.06315	-0.3498	2.549e-08
rs7175303	15	101791605	0.06037	-0.3816	3.028e-09
rs11356941	15	101792284	0.1501	-0.2644	5.179e-10
rs113656268	15	101792525	0.09335	-0.3933	2.445e-09
rs148150542	15	101792526	0.0695	-0.346	9.778e-09
rs8042551	15	101792672	0.06116	-0.3893	1.164e-09
rs111369378	15	101792843	0.06156	-0.3821	2.103e-09
rs3765103	15	101793120	0.06751	-0.3287	7.412e-08
rs2170625	15	101793651	0.06751	-0.3122	3.96e-07
rs2128555	15	101793784	0.06751	-0.3122	3.96e-07
rs8032256	15	101794473	0.06712	-0.3267	1.187e-07
rs55832166	15	101796235	0.0912	-0.4911	5.423e-14
rs12900538	15	101796466	0.2039	-0.3138	2.396e-11
rs4965809	15	101796736	0.09227	-0.497	2.219e-14
rs34738041	15	101797450	0.1239	-0.4908	5.037e-18
rs56334826	15	101798213	0.05917	-0.3573	3.246e-08
rs4965810	15	101798740	0.05957	-0.346	9.925e-08
rs4965811	15	101798865	0.05957	-0.346	9.925e-08
rs12910524	15	101802565	0.1835	-0.1931	4.906e-07
rs8034764	15	101803350	0.07943	-0.2705	1.451e-06
rs6598443	15	101805551	0.07863	-0.2774	9.813e-07
rs28656173	15	101805882	0.06871	-0.2881	2.222e-06
rs2101171	15	101807915	0.1153	-0.4403	3.092e-14
rs7178239	15	101808112	0.07784	-0.27	2.097e-06
rs4965372	15	101808627	0.1851	-0.1987	2.061e-07
rs3825923	15	101810525	0.05798	-0.3977	1.189e-09
rs71414396	15	101810552	0.1307	-0.3148	7.855e-13
rs60802992	15	101810969	0.06156	-0.392	5.919e-10
rs4965373	15	101812395	0.1835	-0.2022	1.379e-07
rs12917258	15	101813339	0.1311	-0.3243	1.446e-13
rs34035984	15	101816447	0.08062	-0.2843	4.424e-07
rs11327126	15	101817928	0.1001	-0.3204	2.106e-10
rs11327127	15	101818159	0.08936	-0.4869	8.872e-21
rs12902917	15	101823337	0.1712	-0.2078	2.182e-07
rs12909636	15	101824271	0.1505	-0.2625	4.854e-10
rs12908996	15	101824624	0.1716	-0.2211	3.692e-08
rs28415096	15	101825064	0.1362	-0.2828	8.504e-11
rs56377826	15	101827491	0.08102	-0.4499	9.371e-17
rs10152335	15	101828423	0.1704	-0.2076	2.443e-07
rs10152348	15	101828572	0.1704	-0.2076	2.443e-07
rs34314457	15	101828597	0.1493	-0.2454	7.959e-09
rs8037809	15	101830244	0.1481	-0.2443	1.122e-08
rs10581943	15	101832795	0.1501	-0.2546	2.309e-09
rs4965821	15	101835690	0.1696	-0.1948	9.134e-07
rs72770720	15	101838241	0.0507	-0.6303	1.481e-06
rs2412069	15	101838825	0.1628	-0.2239	1.922e-08
rs7496499	15	101839126	0.08777	-0.2829	3.262e-08
rs2898876	15	101839133	0.1736	-0.2177	2.242e-08
rs12102166	15	101839417	0.08261	-0.2695	2.914e-07
rs12102173	15	101839557	0.1728	-0.2045	1.943e-07
rs6598446	15	101840366	0.1505	-0.2399	5.722e-09
rs6598447	15	101840607	0.1581	-0.2367	5.074e-09
rs6598448	15	101840746	0.1557	-0.2616	9.303e-11
rs57217871	15	101841742	0.07585	-0.3145	2.796e-08
rs4965374	15	101841832	0.08261	-0.2704	3.067e-07
rs4965824	15	101841854	0.08261	-0.2704	3.067e-07
rs4965375	15	101841974	0.08697	-0.2869	2.665e-08
rs4965376	15	101842046	0.1716	-0.2376	8.262e-10
rs2624978	15	101843559	0.1743	-0.248	1.266e-10
rs34576250	15	101843615	0.07665	-0.2953	5.056e-08
rs2073595	15	101844924	0.06712	-0.3117	5.456e-08
rs2516529	15	101845845	0.05666	-0.577	2.693e-06
rs2624980	15	101846081	0.05666	-0.577	2.693e-06
rs2624981	15	101847091	0.05567	-0.5936	1.625e-06
rs735163	15	101847800	0.05666	-0.577	2.693e-06
rs737033	15	101848334	0.05666	-0.577	2.693e-06
rs2624982	15	101848598	0.05666	-0.577	2.693e-06
rs11634179	15	101848823	0.07109	-0.4666	5.802e-16
rs145787525	15	101848891	0.05666	-0.577	2.693e-06
rs4965377	15	101849889	0.05666	-0.577	2.693e-06
rs4965825	15	101850919	0.1497	-0.3122	3.154e-14
rs2624984	15	101851376	0.1855	-0.2083	5.87e-08
rs2516528	15	101851401	0.05567	-0.5936	1.625e-06
rs2624985	15	101851575	0.05567	-0.5936	1.625e-06
rs71414398	15	101851611	0.06672	-0.3451	1.767e-09
rs2624986	15	101851688	0.1322	-0.3457	9.718e-16
rs114698651	15	101851857	0.0695	-0.3412	2.115e-09
rs111692050	15	101851862	0.1199	-0.3575	1.723e-15
rs536274091	15	101851866	0.1148	-0.3364	2.593e-13
rs77552789	15	101851877	0.1009	-0.3756	1.672e-14
rs71414400	15	101851912	0.1025	-0.4509	5.904e-14
rs577480584	15	101852163	0.06064	-0.6051	4.369e-07
rs73487291	15	101852423	0.05567	-0.5759	4.857e-06
rs75881652	15	101852726	0.09849	-0.3933	2.419e-15
rs1871974	15	101854226	0.0695	-0.2891	8.08e-07
rs900414	15	101854583	0.133	-0.342	7.484e-10
rs3784519	15	101854752	0.132	-0.353	2.708e-10
rs3784518	15	101854764	0.1199	-0.3077	2.69e-11
rs3784515	15	101854898	0.1207	-0.3024	5.536e-11
rs75199093	15	101856447	0.05258	-0.6184	1.803e-13
rs7168817	15	101856684	0.05204	-0.6243	1.379e-13
rs57613156	15	101857115	0.1277	-0.2885	2.78e-07
rs11369018	15	101857724	0.1829	-0.2375	1.156e-06
rs28469755	15	101859095	0.1878	-0.2296	2.394e-06
rs36022203	15	101862690	0.09253	-0.3062	9.635e-10
rs1871976	15	101863132	0.1922	-0.2785	1.362e-13
rs1871977	15	101863135	0.2264	-0.2494	1.997e-12
rs1871978	15	101863289	0.163	-0.3546	2.867e-06
rs9806218	15	101863554	0.09015	-0.4656	2.143e-19
rs9806256	15	101863573	0.163	-0.3546	2.867e-06
rs3784513	15	101864470	0.09452	-0.4381	5.719e-18
rs2277593	15	101864997	0.0699	-0.3043	1.972e-07
rs10431865	15	101865944	0.163	-0.3546	2.867e-06
rs1947942	15	101869051	0.07347	-0.2884	3.042e-07
rs882422	15	101869255	0.3487	-0.1535	9.524e-07
rs752026	15	101869371	0.2514	-0.1818	8.613e-08
rs72770737	15	101869604	0.07744	-0.2722	6.507e-07
rs67078507	15	101869695	0.07347	-0.2884	3.042e-07
rs755867	15	101870328	0.08697	-0.2472	1.652e-06
rs72770738	15	101870506	0.07307	-0.2893	2.969e-07
rs2073592	15	101872306	0.1056	-0.3821	1.217e-15
rs79089994	15	101873666	0.06791	-0.5216	1.605e-19
rs12916087	15	101874763	0.1755	-0.2034	1.625e-07
rs66491321	15	101875548	0.1291	-0.2571	4.839e-09
rs11630012	15	101875699	0.06791	-0.5216	1.605e-19
rs55743926	15	101875948	0.07307	-0.2849	4.618e-07
rs35297550	15	101877101	0.1755	-0.2034	1.625e-07
rs56750131	15	101877354	0.06791	-0.5216	1.605e-19
rs111482836	15	101879977	0.07506	-0.5085	6.407e-20
rs113117643	15	101880115	0.09531	-0.4069	3.737e-16
rs11856670	15	101880604	0.07665	-0.5058	3.187e-20
rs112164549	15	101881426	0.05203	-0.5393	2.035e-16
rs12903993	15	101881705	0.1144	-0.2399	2.191e-07
rs11854332	15	101882501	0.05044	-0.5414	2.377e-16
rs112679949	15	101882835	0.05044	-0.5414	2.377e-16
rs11854307	15	101883130	0.05004	-0.5497	1.015e-16
rs34245044	15	101883400	0.05004	-0.5497	1.015e-16
rs11852754	15	101883427	0.1585	-0.294	3.785e-13
rs11247280	15	101884307	0.07886	-0.4208	4.492e-10
rs11247281	15	101884329	0.05004	-0.5497	1.015e-16
rs60114472	15	101884922	0.05163	-0.5554	1.154e-17
rs12905972	15	101885327	0.103	-0.395	1.915e-10
rs35120005	15	101885587	0.103	-0.395	1.915e-10
rs7175368	15	101886755	0.1728	-0.2585	2.027e-11
rs12914198	15	101886853	0.1025	-0.4035	8.142e-11
rs60289824	15	101887552	0.06156	-0.464	1.061e-14
rs1030	15	101887794	0.1664	-0.2787	1.323e-12
rs8038042	15	101888311	0.0699	-0.4035	1.56e-12
rs3034962	15	101888380	0.05401	-0.529	1.25e-16
rs8036419	15	101888386	0.1684	-0.2807	6.973e-13
rs8038528	15	101888593	0.06632	-0.4272	2.694e-13
rs62021278	15	101888811	0.103	-0.4103	2.708e-11
rs10152965	15	101889075	0.1608	-0.3027	4.987e-14
rs10152935	15	101889089	0.08423	-0.4111	3.684e-10
rs11630183	15	101889555	0.08476	-0.4062	5.413e-10
rs35684174	15	101890448	0.1073	-0.3891	1.545e-10
rs34422292	15	101890563	0.1073	-0.3891	1.545e-10
rs7175124	15	101891501	0.1073	-0.3891	1.545e-10
rs7179905	15	101891537	0.1078	-0.3871	1.808e-10
rs11333907	15	101891918	0.1062	-0.3878	1.964e-10
rs11856410	15	101892881	0.06235	-0.4616	1.157e-14
rs62021280	15	101893015	0.1062	-0.3878	1.964e-10
rs55776457	15	101893158	0.06235	-0.4616	1.157e-14
rs11247283	15	101893638	0.06275	-0.452	3.634e-14
rs12591632	15	101893971	0.2006	-0.2366	1.84e-10
rs11247284	15	101894034	0.1744	-0.3491	1.011e-12
rs12439476	15	101900699	0.1295	-0.2517	1.242e-08
rs1077015	15	101901273	0.1362	-0.2325	7.429e-08
rs34942719	15	101901368	0.1346	-0.2315	1.015e-07
rs2005063	15	101902368	0.1427	-0.2624	2.632e-06
rs7165568	15	101902382	0.08737	-0.3091	5.103e-09
rs963172	15	101903337	0.1275	-0.3329	6.304e-14
rs34172190	15	101904001	0.1271	-0.3171	1.003e-12
rs11247286	15	101905327	0.135	-0.3137	7.298e-13
rs11247287	15	101905533	0.1374	-0.3097	9.605e-13
rs1994965	15	101907729	0.1326	-0.3216	2.44e-13
rs3784505	15	101907921	0.1322	-0.321	2.772e-13
rs2101172	15	101908116	0.1322	-0.321	2.772e-13
rs2086679	15	101908380	0.1553	-0.2469	2.051e-09
rs1542806	15	101908730	0.056	-0.5335	2.863e-17
rs8030933	15	101909186	0.1557	-0.2445	2.878e-09
rs8032184	15	101909225	0.1565	-0.2436	3.185e-09
rs2955968	15	101909447	0.1565	-0.2436	3.185e-09
rs2955965	15	101909782	0.1569	-0.2428	3.498e-09
rs3837713	15	101909954	0.1557	-0.2445	2.878e-09
rs3837712	15	101909978	0.1322	-0.321	2.772e-13
rs7176432	15	101910100	0.1553	-0.2458	2.419e-09
rs2904606	15	101910129	0.1557	-0.2449	2.731e-09
rs2073590	15	101910800	0.2105	-0.1948	1.098e-07
rs35543862	15	101914492	0.1342	-0.3142	4.857e-13
rs739319	15	101915077	0.1338	-0.3025	3.692e-12
rs2955958	15	101916347	0.1342	-0.3041	2.712e-12
rs7183455	15	101918067	0.08155	-0.3654	1.916e-07
rs744151	15	101919104	0.06652	-0.364	3.318e-06
rs3784493	15	101919500	0.07296	-0.4108	2.127e-08
rs12441731	15	101920800	0.09095	-0.2457	2.85e-06
rs7172676	15	101921382	0.2495	-0.3489	4.119e-16
rs3784487	15	101922184	0.1104	-0.2419	2.881e-07
rs1058260	15	101922323	0.1104	-0.2419	2.881e-07
rs2277590	15	101922596	0.2387	-0.3767	9.081e-19
rs7165572	15	101923697	0.3407	-0.1756	1.61e-08
rs1135911	15	101924546	0.05472	-0.6082	8.26e-13
rs11324676	15	101925388	0.1193	-0.5206	1.378e-09
rs8037738	15	101925791	0.2625	-0.2628	2.344e-14
rs8043284	15	101926752	0.1005	-0.3731	1.091e-13
rs8042699	15	101927073	0.1537	-0.4035	1.227e-23
rs4497668	15	101927381	0.07427	-0.3693	1.045e-10
rs72770767	15	101928045	0.07546	-0.3612	2.116e-10
rs3825907	15	101928225	0.07863	-0.3119	5.559e-08
rs72770770	15	101928524	0.07427	-0.3675	1.319e-10
rs11370387	15	101928725	0.07784	-0.3292	7.329e-09
rs33975702	15	101928726	0.07784	-0.3292	7.329e-09
rs7168748	15	101928848	0.07784	-0.3292	7.329e-09
rs33912717	15	101929632	0.1223	-0.4625	8.778e-25
rs6598460	15	101929825	0.07784	-0.3292	7.329e-09
rs6598461	15	101930131	0.07824	-0.3278	7.962e-09
rs6598462	15	101930146	0.07824	-0.3278	7.962e-09
rs6598463	15	101930159	0.07824	-0.3278	7.962e-09
rs8031021	15	101930170	0.3342	-0.3377	2.613e-17
rs6598464	15	101930236	0.07824	-0.3278	7.962e-09
rs116521928	15	101930558	0.3326	-0.3207	1.214e-15
rs5815009	15	101930559	0.07705	-0.3056	9.255e-08
rs903557	15	101930639	0.07585	-0.3126	7.95e-08
rs7175712	15	101930675	0.3423	-0.309	1.163e-14
rs1542807	15	101930725	0.3332	-0.3267	3.413e-16
rs1542808	15	101930982	0.07665	-0.3004	1.614e-07
rs1542809	15	101931104	0.07665	-0.3004	1.614e-07
rs3784484	15	101931852	0.09492	-0.3668	8.392e-13
rs72770780	15	101932610	0.1017	-0.3595	4.277e-13
rs4965842	15	101932632	0.0969	-0.3567	2.424e-12
rs12903394	15	101933078	0.2315	-0.2573	8.973e-13
rs4965843	15	101933226	0.07903	-0.3047	8.834e-08
rs4965844	15	101933258	0.07863	-0.3053	1.056e-07
rs2277587	15	101933823	0.07585	-0.3064	1.429e-07
rs10400857	15	101933825	0.2292	-0.2559	1.218e-12
rs2277586	15	101933866	0.07705	-0.289	5.243e-07
rs7173569	15	101934025	0.07546	-0.3	2.758e-07
rs10400863	15	101934128	0.07506	-0.318	5.293e-08
rs11247289	15	101934334	0.28	-0.2273	3.541e-11
rs747536	15	101935302	0.2017	-0.3131	9.795e-18
rs747537	15	101935325	0.2156	-0.2885	4.216e-16
rs747538	15	101935335	0.1684	-0.2673	1.748e-11
rs10400816	15	101935607	0.1712	-0.2694	3.943e-11
rs747539	15	101935640	0.1712	-0.2694	3.943e-11
rs2412067	15	101935733	0.1688	-0.3073	4.267e-14
rs903560	15	101936057	0.3531	-0.1554	5.961e-07
rs903562	15	101936211	0.3491	-0.163	1.603e-07
rs903563	15	101936238	0.1593	-0.3056	2.363e-13
rs62018986	15	101938994	0.235	-0.4151	2.388e-22
rs12439772	15	101939100	0.235	-0.4151	2.388e-22
rs3784464	15	101939386	0.235	-0.4137	2.492e-22
rs1874274	15	101939918	0.2334	-0.4145	2.186e-22
rs1552946	15	101940428	0.1072	-0.2932	5.404e-10
rs61360191	15	101940562	0.05794	-0.3789	2.573e-06
rs6598470	15	101942454	0.1212	-0.3113	1.019e-07
rs3784462	15	101946957	0.3828	-0.1501	1.157e-06
rs11858133	15	101947261	0.09055	-0.334	3.349e-10
rs12437510	15	101948212	0.1072	-0.2394	1.249e-06
rs4965846	15	101948340	0.08817	-0.3482	1.085e-10
rs4965847	15	101948365	0.05838	-0.3195	9.58e-07
rs3825901	15	101949168	0.09929	-0.2989	3.497e-09
rs3825900	15	101949218	0.06076	-0.2942	4.529e-06
rs3825899	15	101949253	0.1628	-0.2679	1.521e-10
rs4625703	15	101949437	0.07387	-0.3785	8.689e-11
rs28516894	15	101949438	0.09293	-0.3522	1.658e-11
rs28429394	15	101949533	0.1088	-0.3622	4.873e-14
rs28624324	15	101949651	0.08936	-0.3746	9.95e-13
rs28672963	15	101949652	0.08936	-0.3746	9.95e-13
rs28372103	15	101949746	0.1096	-0.3583	8.023e-14
rs10666147	15	101949789	0.05311	-0.4502	5.844e-08
rs2101817	15	101950339	0.1092	-0.3601	6.379e-14
rs1552947	15	101950605	0.1084	-0.3558	2.338e-13
rs1532364	15	101950844	0.1084	-0.3558	2.338e-13
rs1000914	15	101950933	0.116	-0.3286	2.261e-12
rs1108993	15	101951195	0.1076	-0.3594	1.522e-13
rs1108994	15	101951440	0.1084	-0.3558	2.338e-13
rs12442339	15	101951586	0.06009	-0.4377	2.413e-08
rs7173117	15	101951717	0.108	-0.3581	1.721e-13
rs11633098	15	101951823	0.1104	-0.3638	1.908e-14
rs4617840	15	101951850	0.1072	-0.3617	1.116e-13
rs4412960	15	101951913	0.108	-0.3581	1.721e-13
rs880454	15	101951927	0.108	-0.3581	1.721e-13
rs880453	15	101952077	0.1072	-0.3621	1.045e-13
rs880452	15	101952262	0.1088	-0.3549	2.468e-13
rs2132197	15	101952919	0.09929	-0.2446	8.521e-07
rs12916267	15	101953030	0.1187	-0.336	4.068e-13
rs12917574	15	101953081	0.1187	-0.336	4.068e-13
rs12898872	15	101953172	0.1183	-0.3358	4.47e-13
rs62018991	15	101953202	0.06831	-0.4302	6.523e-13
rs28844427	15	101953490	0.1076	-0.2294	2.153e-06
rs144985622	15	101953670	0.07188	-0.4506	7.96e-15
rs11636951	15	101953765	0.07109	-0.441	3.719e-14
rs4965850	15	101954019	0.1219	-0.3393	6.998e-14
rs4965851	15	101954027	0.1219	-0.3393	6.998e-14
rs7169873	15	101954814	0.1219	-0.3393	6.998e-14
rs4965853	15	101954954	0.1009	-0.2351	1.995e-06
rs7172235	15	101955037	0.1219	-0.3393	6.998e-14
rs12437488	15	101955311	0.1215	-0.3379	9.387e-14
rs1994966	15	101955411	0.1211	-0.3397	7.291e-14
rs12912500	15	101955518	0.1211	-0.3397	7.291e-14
rs1994967	15	101955680	0.1211	-0.3397	7.291e-14
rs1994968	15	101955719	0.07109	-0.441	3.719e-14
rs12904538	15	101956660	0.1215	-0.3412	5.345e-14
rs12904730	15	101956759	0.1215	-0.3412	5.345e-14
rs28766379	15	101956898	0.1215	-0.3412	5.345e-14
rs11634760	15	101956954	0.1215	-0.3412	5.345e-14
rs11634884	15	101957226	0.1215	-0.3412	5.345e-14
rs4965855	15	101957568	0.1215	-0.3412	5.345e-14
rs4965856	15	101957582	0.1215	-0.3412	5.345e-14
rs4965857	15	101957633	0.1215	-0.3412	5.345e-14
rs4965858	15	101957728	0.07109	-0.441	3.719e-14
rs5815011	15	101958092	0.1076	-0.2445	4.342e-07
rs28664699	15	101958276	0.1072	-0.2393	8.727e-07
rs28701864	15	101958291	0.1072	-0.2393	8.727e-07
rs12911482	15	101958462	0.1199	-0.3429	4.949e-14
rs62027160	15	101958541	0.07188	-0.4374	4.646e-14
rs61284704	15	101958592	0.1048	-0.2445	5.482e-07
rs200304549	15	101958724	0.1052	-0.2413	7.412e-07
rs7177415	15	101958879	0.1076	-0.2445	4.342e-07
rs61001304	15	101958946	0.1056	-0.2314	2.018e-06
rs2898870	15	101959389	0.1064	-0.229	2.417e-06
rs12903442	15	101959553	0.1235	-0.3461	1.726e-14
rs3031795	15	101959742	0.118	-0.3813	1.213e-16
rs112208063	15	101960129	0.07109	-0.441	3.719e-14
rs75374064	15	101960395	0.08101	-0.3654	1.2e-07
rs28579097	15	101960666	0.1064	-0.229	2.417e-06
rs62027162	15	101962046	0.07069	-0.4448	2.58e-14
rs10152229	15	101962657	0.08737	-0.3045	1.646e-08
rs62027163	15	101962795	0.07029	-0.4464	2.375e-14
rs5815013	15	101962828	0.2458	-0.1902	5.08e-08
rs35566551	15	101963464	0.2423	-0.2106	4.489e-09
rs113465560	15	101964585	0.05917	-0.3668	1.515e-08
rs11857227	15	101964588	0.08737	-0.2408	3.42e-06
rs62027164	15	101964843	0.1052	-0.388	1.607e-15
rs7168655	15	101964921	0.1624	-0.3042	4.102e-14
rs7169026	15	101965121	0.1275	-0.2881	2.706e-10
rs1006273	15	101965339	0.2653	-0.2308	8.005e-12
rs2078195	15	101965858	0.0969	-0.3458	1.075e-11
rs12591797	15	101966992	0.1422	-0.2843	3.052e-11
rs1000513	15	101967420	0.1426	-0.2824	4.023e-11
rs2277585	15	101968084	0.09293	-0.327	2.657e-10
rs2643350	15	101969052	0.06672	-0.3405	3.803e-08
rs2643353	15	101969749	0.05579	-0.6519	1.544e-15
rs74798323	15	101969878	0.1021	-0.2406	1.4e-06
rs3743190	15	101970091	0.1128	-0.3636	7.119e-16
rs3825896	15	101970323	0.2955	-0.2019	1.046e-09
rs3825895	15	101970336	0.2927	-0.2178	4.756e-11
rs35911892	15	101970493	0.3229	-0.1838	1.638e-08
rs2643358	15	101972035	0.06116	-0.4119	7.404e-08
rs7170232	15	101973493	0.1402	-0.2489	5.626e-09
rs2412014	15	101974398	0.1747	-0.1842	3.132e-06
rs2412012	15	101974653	0.1755	-0.182	4.08e-06
rs67642051	15	101974720	0.1013	-0.3737	2.571e-14
rs11247292	15	101975150	0.1076	-0.3432	6.813e-13
rs59480567	15	101975431	0.0633	-0.3932	2.511e-07
rs12440721	15	101975468	0.06473	-0.3272	6.975e-08
rs4965865	15	101975597	0.1712	-0.2073	1.922e-07
rs4965866	15	101975931	0.1712	-0.2073	1.922e-07
rs4965867	15	101976039	0.1716	-0.2046	2.75e-07
rs4965868	15	101976044	0.1716	-0.2046	2.75e-07
rs72772630	15	101976054	0.09531	-0.3909	9.412e-15
rs11856843	15	101976244	0.1743	-0.202	3.545e-07
rs11856811	15	101976322	0.1743	-0.202	3.545e-07
rs34268054	15	101976327	0.1743	-0.202	3.545e-07
rs10438489	15	101976611	0.09412	-0.4003	1.945e-15
rs28521402	15	101976951	0.1712	-0.2051	2.818e-07
rs34039757	15	101979498	0.1545	-0.4153	3.839e-25
rs12591130	15	101981229	0.4682	-0.1429	2.102e-06
rs12591511	15	101981340	0.1589	-0.4067	1.996e-24
rs12591689	15	101981375	0.4658	-0.1395	3.472e-06
rs7165188	15	101981566	0.1589	-0.4067	1.996e-24
rs12903266	15	101981634	0.1465	-0.424	4.195e-25
rs36010356	15	101981650	0.1968	-0.3999	8.155e-09
rs35811436	15	101982431	0.1652	-0.3764	5.385e-22
rs62027203	15	101982561	0.1708	-0.3556	2.801e-20
rs55794955	15	101982776	0.07903	-0.3617	3.051e-11
rs11854179	15	101983039	0.08936	-0.4026	8.904e-15
rs7176003	15	101983327	0.4853	-0.1416	2.335e-06
rs11855154	15	101984036	0.07903	-0.3617	3.051e-11
rs6598474	15	101984243	0.09809	-0.3783	1.484e-14
rs28453736	15	101985142	0.08141	-0.3315	5.113e-10
rs12441560	15	101985923	0.1608	-0.2606	3.499e-10
rs7402924	15	101986806	0.1569	-0.2626	2.449e-10
rs6598477	15	101986833	0.141	-0.2913	2.419e-11
rs11634270	15	101986900	0.141	-0.2907	2.64e-11
rs11639171	15	101987283	0.1573	-0.1923	3.114e-06
rs7181043	15	101987425	0.1799	-0.3679	2.1e-22
rs7164069	15	101987694	0.1708	-0.378	1.082e-22
rs7181983	15	101987901	0.1708	-0.378	1.082e-22
rs7181679	15	101989285	0.1767	-0.3634	7.146e-22
rs72772647	15	101990114	0.05759	-0.3628	2.789e-08
rs4965869	15	101990320	0.1525	-0.2856	1.749e-11
rs12594107	15	101990581	0.1739	-0.3622	1.823e-21
rs11637184	15	101991748	0.1557	-0.2743	5.367e-11
rs2132194	15	101992156	0.172	-0.2478	7.304e-10
rs11639051	15	101992998	0.1553	-0.276	4.203e-11
rs200618470	15	101993016	0.1803	-0.3443	6.68e-20
rs34257513	15	101993017	0.1624	-0.2607	2.704e-10
rs11634252	15	101993037	0.1557	-0.2743	5.367e-11
rs56285053	15	101993136	0.05838	-0.3055	2.139e-06
rs7167996	15	101993404	0.1736	-0.3819	2.109e-23
rs7162416	15	101993456	0.1716	-0.3868	7.099e-24
rs1552948	15	101993989	0.172	-0.2382	3.939e-09
rs1552949	15	101994129	0.1585	-0.2655	1.821e-10
rs1552950	15	101994233	0.1585	-0.2655	1.821e-10
rs1552951	15	101994240	0.1585	-0.2655	1.821e-10
rs11631612	15	101994285	0.1593	-0.261	3.161e-10
rs11631270	15	101994289	0.1593	-0.261	3.161e-10
rs1552952	15	101994302	0.1593	-0.261	3.161e-10
rs12905649	15	101994632	0.1755	-0.3713	1.621e-22
rs62027206	15	101994934	0.1374	-0.2784	2.734e-10
rs62027207	15	101995185	0.1612	-0.2152	2.213e-07
rs34872628	15	101995356	0.1775	-0.3662	7.003e-22
rs4965385	15	101996034	0.1382	-0.2698	8.858e-10
rs2047215	15	101996079	0.1382	-0.2698	8.858e-10
rs2047216	15	101996379	0.1477	-0.2472	8.151e-09
rs2047217	15	101996443	0.1477	-0.2425	1.725e-08
rs56724318	15	101998053	0.09055	-0.2553	8.346e-07
rs28641892	15	102002652	0.07387	-0.3474	2.026e-09
rs28414280	15	102008360	0.0695	-0.2822	2.021e-06
rs28396247	15	102008431	0.07585	-0.2743	1.632e-06
rs6598481	15	102008648	0.0699	-0.2784	2.635e-06
rs28680939	15	102009306	0.07029	-0.2788	2.415e-06
rs28570254	15	102009808	0.07029	-0.2788	2.415e-06
rs28607081	15	102009886	0.0695	-0.2838	1.771e-06
rs11858635	15	102010382	0.07029	-0.2788	2.415e-06
rs11853956	15	102012947	0.07784	-0.3635	9.556e-11
rs56343105	15	102014675	0.06235	-0.4057	6.43e-11
rs12900435	15	102014699	0.116	-0.2838	6.956e-10
rs924014	15	102017381	0.3439	-0.1895	2.642e-06
rs11247297	15	102018052	0.1849	-0.4208	2.633e-09
rs7174882	15	102018845	0.3364	-0.1939	1.868e-06
rs2047221	15	102019871	0.1849	-0.391	3.029e-08
rs35273664	15	102021304	0.05467	-0.7011	1.27e-08
rs8043067	15	102022334	0.05203	-0.383	1.753e-08
rs66865351	15	102022982	0.07943	-0.3932	1.196e-12
rs4965881	15	102024136	0.07347	-0.4169	1.786e-13
rs4965883	15	102024273	0.07307	-0.4197	1.377e-13
rs4965390	15	102025134	0.08419	-0.3665	8.659e-12
rs4965884	15	102025154	0.07347	-0.4169	1.786e-13
rs4965391	15	102025392	0.08419	-0.3665	8.659e-12
rs4965392	15	102025546	0.07347	-0.4169	1.786e-13
rs71458703	15	102025575	0.07347	-0.4169	1.786e-13
rs79797076	15	102025576	0.07347	-0.4169	1.786e-13
rs62027244	15	102025658	0.07347	-0.4169	1.786e-13
rs35406709	15	102027104	0.07427	-0.421	8.024e-14
rs56240103	15	102027795	0.08141	-0.3912	5.773e-13
rs56094331	15	102027797	0.07427	-0.421	8.024e-14
rs55826172	15	102027857	0.06712	-0.4775	3.059e-16
rs56224834	15	102027946	0.07427	-0.421	8.024e-14
rs7166590	15	102028088	0.08181	-0.3914	5.204e-13
rs7166089	15	102028468	0.1374	-0.3304	2.897e-14
rs7182915	15	102028516	0.08102	-0.3936	4.57e-13
rs201114579	15	102029475	0.3864	-0.175	1.724e-08
rs1135910	15	102029597	0.3757	-0.1893	1.207e-09
rs77098222	15	102030607	0.166	-0.3121	2.147e-15
rs62027250	15	102034675	0.2264	-0.359	2.829e-16
rs56654128	15	102035588	0.2296	-0.3525	8.088e-16
rs76327920	15	102036087	0.2328	-0.3241	1.152e-13
rs28673024	15	102036329	0.09095	-0.3784	2.619e-13
rs2047223	15	102036396	0.1561	-0.4086	7.61e-15
rs12909729	15	102036855	0.1894	-0.2558	2.171e-11
rs4965889	15	102037398	0.1133	-0.4793	1.667e-07
rs11247301	15	102040401	0.1062	-0.4905	3.635e-16
rs735505	15	102041333	0.1451	-0.3787	3.123e-06
rs62027253	15	102043820	0.0552	-0.4543	5.575e-13
rs6598486	15	102044934	0.2532	-0.3388	5.368e-15
rs7183102	15	102044970	0.2817	-0.2792	4.042e-11
rs1446123	15	102045365	0.1767	-0.295	1.206e-14
rs7166024	15	102045402	0.2983	-0.2521	2.685e-15
rs8033723	15	102045577	0.1513	-0.3447	5.786e-17
rs28661205	15	102045807	0.1096	-0.3815	9.154e-16
rs4965395	15	102046212	0.0853	-0.5269	6.959e-15
rs28469650	15	102046288	0.176	-0.3961	1.946e-16
rs28700018	15	102046434	0.2205	-0.3329	7.067e-14
rs28579548	15	102046829	0.22	-0.321	4.353e-13
rs12916565	15	102047027	0.1325	-0.441	4.726e-16
rs62027255	15	102047212	0.2167	-0.3214	5.069e-13
rs62027256	15	102047231	0.2216	-0.3148	1.407e-12
rs1495272	15	102047407	0.1325	-0.4547	5.3e-17
rs1845642	15	102047580	0.2167	-0.3214	5.069e-13
rs1845643	15	102047581	0.2167	-0.3214	5.069e-13
rs9920181	15	102047856	0.2173	-0.3216	4.949e-13
rs4965396	15	102048925	0.2183	-0.3179	9.083e-13
rs8026441	15	102049775	0.1325	-0.4547	5.3e-17
rs7171582	15	102051266	0.1314	-0.4635	7.608e-18
rs113690940	15	102051791	0.2082	-0.3285	1.726e-13
rs2412108	15	102051811	0.1368	-0.4374	1.76e-16
rs972718	15	102052137	0.2006	-0.346	1.949e-14
rs714647	15	102052634	0.2151	-0.3288	1.432e-13
rs6598487	15	102053492	0.1277	-0.4809	6.688e-19
rs2166405	15	102055469	0.1277	-0.4809	6.688e-19
rs2121213	15	102055559	0.1277	-0.4809	6.688e-19
rs1446122	15	102055951	0.2484	-0.3468	2.831e-16
rs2412109	15	102056839	0.1277	-0.4809	6.688e-19
rs8040941	15	102057215	0.1277	-0.4809	6.688e-19
rs8042156	15	102057229	0.2033	-0.2741	4.517e-14
rs1596831	15	102058392	0.1271	-0.4739	2.422e-18
rs7181923	15	102060060	0.1672	-0.3077	1.351e-14
rs7175868	15	102061375	0.1489	-0.3842	9.276e-21
rs7172127	15	102061971	0.2486	-0.248	3.399e-13
rs2898887	15	102064176	0.2716	-0.187	3.859e-08
rs2100045	15	102064634	0.2597	-0.1868	4.758e-08
rs2084153	15	102065006	0.2788	-0.1965	4.859e-09
rs7359236	15	102065335	0.2641	-0.213	3.245e-10
rs7359239	15	102065494	0.328	-0.1659	2.868e-07
rs7359250	15	102065598	0.328	-0.1659	2.868e-07
rs68041703	15	102065937	0.09452	-0.4171	9.011e-16
rs2412111	15	102066072	0.3531	-0.1542	1.076e-06
rs2084151	15	102066194	0.3197	-0.1798	3.002e-08
rs2084150	15	102066235	0.3197	-0.1798	3.002e-08
rs2084149	15	102066296	0.3213	-0.1757	6.019e-08
rs2084148	15	102066461	0.3225	-0.1755	6.432e-08
rs8040492	15	102067005	0.3336	-0.1688	1.271e-07
rs8024308	15	102067842	0.2073	-0.2501	8.646e-12
rs4965894	15	102069043	0.4496	-0.1647	5.562e-08
rs7183117	15	102069162	0.3697	-0.2119	8.792e-12
rs7183295	15	102069228	0.3678	-0.2158	3.563e-12
rs7163780	15	102069428	0.3705	-0.2109	9.938e-12
rs895394	15	102069744	0.4321	-0.1695	1.618e-08
rs1867748	15	102070042	0.4333	-0.1666	2.697e-08
rs11364926	15	102070335	0.365	-0.2174	3.582e-12
rs72759812	15	102070923	0.0973	-0.4024	2.581e-15
rs34379094	15	102073150	0.4778	-0.1752	3.236e-09
rs11636460	15	102073364	0.3137	-0.2859	6.071e-19
rs8029801	15	102073917	0.07029	-0.4104	2.427e-12
rs55944371	15	102074059	0.07069	-0.4049	4.238e-12
rs57913488	15	102074205	0.06751	-0.4365	1.43e-13
rs7170269	15	102074261	0.4063	-0.1573	1.749e-07
rs56349007	15	102074268	0.06632	-0.4449	9.565e-14
rs55645294	15	102074689	0.06791	-0.4344	2.142e-13
rs56348594	15	102075730	0.1791	-0.2871	5.484e-14
rs34747190	15	102075738	0.1112	-0.2566	1.239e-07
rs59400372	15	102076210	0.07149	-0.425	1.271e-13
rs56235775	15	102077453	0.06235	-0.4509	2.381e-13
rs2121211	15	102077775	0.1104	-0.3443	4.836e-13
rs56362726	15	102078362	0.06712	-0.4307	4.487e-13
rs1013834	15	102079827	0.09571	-0.3516	2.777e-12
rs1011160	15	102080355	0.1291	-0.2965	9.411e-12
rs56211533	15	102080861	0.07466	-0.4301	7.088e-15
rs72759819	15	102081166	0.07228	-0.4172	1.19e-13
rs8029720	15	102082305	0.07824	-0.3114	1.597e-08
rs61082182	15	102082779	0.0695	-0.3775	3.862e-11
rs12907908	15	102083111	0.1811	-0.3382	2.448e-18
rs28463566	15	102083877	0.1004	-0.4642	9.004e-07
rs11633425	15	102084082	0.06831	-0.3111	1.506e-07
rs11247304	15	102085242	0.1743	-0.2243	1.692e-08
rs4965397	15	102085503	0.07511	-0.3507	1.456e-06
rs56377864	15	102085531	0.08419	-0.2899	7.986e-08
rs4965897	15	102085600	0.2383	-0.1755	1.177e-06
rs28608624	15	102085617	0.1152	-0.2443	3.408e-07
rs7166907	15	102086014	0.1743	-0.2333	4.014e-09
rs55714469	15	102086321	0.08419	-0.2948	3.918e-08
rs4246337	15	102086768	0.191	-0.2176	1.134e-08
rs2412112	15	102086993	0.1771	-0.2355	1.355e-09
rs138308530	15	102088582	0.08419	-0.2852	1.065e-07
rs112366098	15	102089191	0.08419	-0.2765	2.244e-07
rs62028884	15	102089346	0.07983	-0.3207	7.324e-09
rs2121210	15	102089410	0.1998	-0.2522	9.951e-12
rs2121208	15	102089568	0.2006	-0.2731	7.72e-09
rs62028885	15	102092587	0.1581	-0.4072	7.313e-25
rs11634715	15	102092710	0.07824	-0.3147	2.682e-08
rs11638504	15	102092795	0.06751	-0.3424	1.176e-08
rs2412113	15	102093226	0.07466	-0.3574	6.002e-10
rs7497989	15	102093552	0.06672	-0.347	1.665e-08
rs201098780	15	102093632	0.1187	-0.3287	1.929e-12
rs11283144	15	102093636	0.1481	-0.354	6.919e-11
rs7183702	15	102093935	0.07546	-0.3646	2.298e-10
rs28478602	15	102094882	0.07427	-0.3356	6.873e-09
rs28531803	15	102094980	0.07943	-0.3123	3.11e-08
rs8039456	15	102096495	0.2256	-0.3031	1.291e-17
rs895392	15	102099025	0.3145	-0.1982	6.102e-10
rs9972460	15	102099979	0.2454	-0.2389	1.917e-12
rs34441607	15	102099991	0.2407	-0.2845	6.634e-17
rs8038697	15	102101758	0.334	-0.1604	3.718e-07
rs9972597	15	102102237	0.2915	-0.2063	2.759e-10
rs8042430	15	102102632	0.1521	-0.3719	1.009e-20
rs28627987	15	102103404	0.1089	-0.3011	8.663e-07
rs11637821	15	102104377	0.1168	-0.3565	3.003e-14
rs11637578	15	102104511	0.1156	-0.3583	1.76e-14
rs11633050	15	102104517	0.1255	-0.3205	1.544e-12
rs35457907	15	102104678	0.1052	-0.3792	7.296e-15
rs11633132	15	102104726	0.0969	-0.4116	2.13e-16
rs34551410	15	102108692	0.2672	-0.2806	1.529e-11
rs62028890	15	102108994	0.2725	-0.278	1.331e-11
rs62028891	15	102109000	0.2709	-0.2772	1.505e-11
rs1015309	15	102110042	0.2854	-0.2456	1.763e-09
rs1015310	15	102110442	0.2859	-0.2507	7.959e-10
rs62028892	15	102111592	0.1291	-0.3756	1.099e-17
rs11631717	15	102113153	0.09651	-0.4743	3.088e-21
rs11420087	15	102113731	0.1319	-0.3638	4.725e-17
rs35118171	15	102115083	0.1998	-0.2504	1.113e-11
rs12904141	15	102115203	0.2232	-0.2677	6.78e-14
rs2898892	15	102115561	0.1211	-0.4013	2.072e-19
rs2898893	15	102115645	0.2645	-0.2239	1.565e-07
rs1446119	15	102119186	0.3069	-0.2514	1.769e-09
rs3034969	15	102119389	0.1799	-0.2735	2.086e-12
rs1446118	15	102119413	0.2731	-0.276	3.544e-11
rs62028913	15	102119908	0.1207	-0.4228	2.037e-21
rs12593208	15	102119925	0.3155	-0.2117	2.906e-07
rs11635432	15	102120339	0.3144	-0.215	1.851e-07
rs77862699	15	102126973	0.1207	-0.4195	4.408e-21
rs62028914	15	102127138	0.1207	-0.4195	4.408e-21
rs8030819	15	102130584	0.3112	-0.2089	4.511e-07
rs55946750	15	102132108	0.1215	-0.414	1.243e-20
rs62028915	15	102136551	0.1164	-0.4439	6.893e-23
rs12592511	15	102139348	0.139	-0.2897	1.099e-11
rs34011803	15	102139609	0.1283	-0.2639	4.59e-09
rs12901562	15	102141819	0.1878	-0.3433	1.829e-20
rs7164653	15	102142185	0.1978	-0.3274	2.865e-19
rs7169834	15	102142647	0.2065	-0.3895	1.369e-17
rs7168015	15	102142673	0.2065	-0.3895	1.369e-17
rs113075873	15	102142820	0.2065	-0.3895	1.369e-17
rs7175583	15	102143080	0.2098	-0.3864	2.074e-17
rs10569899	15	102143149	0.1191	-0.429	7.688e-22
rs11638175	15	102143456	0.1191	-0.429	7.688e-22
rs4577069	15	102143464	0.206	-0.3926	7.514e-18
rs11633128	15	102143567	0.1191	-0.429	7.688e-22
rs28634609	15	102144086	0.2065	-0.398	2.423e-18
rs8025648	15	102144449	0.2119	-0.3769	9.838e-17
rs8025653	15	102144462	0.1966	-0.3222	1.398e-18
rs8025965	15	102144622	0.1906	-0.3468	6.155e-21
rs12903634	15	102144999	0.1815	-0.3691	1.087e-22
rs55923229	15	102145073	0.1164	-0.4451	1.082e-22
rs62028938	15	102145159	0.1144	-0.4545	2.21e-23
rs28688463	15	102145316	0.1751	-0.3892	1.026e-24
rs28658428	15	102145403	0.1751	-0.3892	1.026e-24
rs28631990	15	102145444	0.1751	-0.3892	1.026e-24
rs35238681	15	102145526	0.1747	-0.3897	9.604e-25
rs34472836	15	102145580	0.1751	-0.3892	1.026e-24
rs11635694	15	102145744	0.1747	-0.3897	9.604e-25
rs34637176	15	102145753	0.1755	-0.3875	1.543e-24
rs11636958	15	102146439	0.1771	-0.3723	5.965e-23
rs7171272	15	102146941	0.1346	-0.3984	1.645e-20
rs28667168	15	102146993	0.05258	-0.6945	4.596e-17
rs68160520	15	102147005	0.05418	-0.6942	1.589e-16
rs7171669	15	102147139	0.1299	-0.3997	1.093e-19
rs4965906	15	102147284	0.05687	-0.3825	3.719e-06
rs201502240	15	102147319	0.1787	-0.3681	4.299e-22
rs1020394	15	102147426	0.3813	-0.1734	2.984e-08
rs2166406	15	102147805	0.2689	-0.2598	8.244e-15
rs2121214	15	102148044	0.3916	-0.159	3.826e-07
rs2412133	15	102149441	0.2804	-0.2786	2.424e-17
rs12907666	15	102151606	0.172	-0.4433	1.06e-29
rs11638555	15	102153069	0.168	-0.3742	1.376e-21
rs12900200	15	102153804	0.2859	-0.2986	1.717e-19
rs895390	15	102158464	0.255	-0.2803	1.609e-16
rs7162261	15	102160040	0.3018	-0.2386	3.17e-13
rs7183342	15	102160582	0.2891	-0.2606	2.863e-15
rs660721	15	102162555	0.2573	-0.2706	1.155e-15
rs477421	15	102162653	0.2573	-0.2706	1.155e-15
rs2956849	15	102164189	0.2601	-0.2631	5.134e-15
rs2939591	15	102164767	0.2955	-0.2429	1.182e-13
rs2939590	15	102165387	0.2597	-0.2634	4.627e-15
rs200563627	15	102166904	0.1982	-0.3731	2.414e-25
rs376983713	15	102166922	0.1982	-0.3731	2.414e-25
rs201707146	15	102167005	0.1807	-0.3774	3.403e-24
rs200309084	15	102169999	0.1319	-0.4422	1.127e-24
rs201140757	15	102170001	0.1319	-0.4422	1.127e-24
rs708394	15	102182183	0.05798	-0.6328	8.492e-26
rs479913	15	102183336	0.392	-0.1716	2.485e-08
rs2956846	15	102186103	0.2427	-0.2858	8.311e-17
rs616410	15	102188545	0.2427	-0.2869	5.578e-17
rs568165	15	102190091	0.2427	-0.2869	5.578e-17
rs507903	15	102192034	0.2466	-0.2795	2.479e-16
rs3743188	15	102192418	0.1282	-0.5432	2.872e-23
rs675436	15	102192540	0.247	-0.2774	3.942e-16
rs11633275	15	102192887	0.07625	-0.4545	1.784e-16
rs56291139	15	102193232	0.2431	-0.2849	6.861e-17
rs474596	15	102193344	0.245	-0.2814	1.504e-16
rs528462	15	102193536	0.2454	-0.2804	1.909e-16
rs520897	15	102194403	0.255	-0.2726	6.904e-16
rs626073	15	102195035	0.2458	-0.2791	2.664e-16
rs62027587	15	102195372	0.07189	-0.7224	5.641e-26
rs572705	15	102196186	0.2458	-0.2811	1.578e-16
rs517646	15	102197572	0.251	-0.2687	2.997e-15
rs2939586	15	102198664	0.4134	-0.1627	9.869e-08
rs533755	15	102200721	0.2438	-0.2851	6.776e-17
rs62027590	15	102201230	0.05917	-0.6342	5.221e-26
rs2939585	15	102202475	0.2446	-0.2822	1.236e-16
rs2053701	15	102205409	0.1283	-0.444	6.159e-25
rs543548	15	102206250	0.2383	-0.2549	1.536e-13
rs623901	15	102206603	0.2379	-0.2632	2.681e-14
rs624365	15	102206717	0.2383	-0.2549	1.536e-13
rs535235	15	102207183	0.4611	0.1818	7.853e-10
rs148005966	15	102207780	0.2371	-0.2606	4.77e-14
rs62027592	15	102208547	0.06672	-0.6742	7.122e-33
rs478338	15	102208741	0.4976	-0.2048	5.972e-12
rs559558	15	102209611	0.2454	-0.2761	5.603e-16
rs558555	15	102209741	0.4861	-0.2189	1.955e-13
rs11633341	15	102209752	0.2423	-0.2819	1.508e-16
rs526447	15	102210971	0.245	-0.2775	4.029e-16
rs606511	15	102211654	0.2446	-0.2773	4.146e-16
rs8033312	15	102212577	0.06156	-0.6619	3.747e-29
rs71769259	15	102212794	0.2434	-0.2694	2.99e-15
rs648398	15	102214118	0.245	-0.2775	4.029e-16
rs8024223	15	102215765	0.07082	-0.7626	3.116e-28
rs72761649	15	102216563	0.06156	-0.6619	3.747e-29
rs36095342	15	102217704	0.3832	0.1656	8.8e-08
rs7181172	15	102223690	0.2609	-0.2475	2.107e-13
rs62027594	15	102224053	0.07082	-0.7626	3.116e-28
rs56224006	15	102224601	0.2419	-0.2851	7.615e-17
rs7171560	15	102225416	0.1739	-0.3592	1.971e-20
rs12907459	15	102225621	0.2617	-0.2462	2.88e-13
rs34211338	15	102231495	0.4531	-0.1633	6.381e-08
rs2029702	15	102232005	0.4365	-0.2107	6.165e-12
rs1908160	15	102233260	0.4138	-0.2117	8.187e-12
rs7495447	15	102233803	0.4464	0.1485	5.811e-07
rs62027598	15	102234049	0.06116	-0.6654	2.646e-29
rs8033322	15	102234822	0.06156	-0.6619	3.747e-29
rs8038261	15	102235461	0.4313	-0.2282	2.009e-14
rs6598494	15	102235579	0.06195	-0.6548	1.123e-28
rs6598495	15	102236087	0.2645	-0.2457	2.086e-13
rs11852586	15	102236674	0.4913	0.1874	2.114e-10
rs1811641	15	102238261	0.2367	-0.2965	8.719e-18
rs10444899	15	102240640	0.2339	-0.3028	2.495e-18
rs62027617	15	102240769	0.06195	-0.6599	4.065e-29
rs7172905	15	102243354	0.2911	-0.2135	5.337e-11
rs11247318	15	102243568	0.4249	0.1467	8.031e-07
rs11247319	15	102243691	0.4301	0.1486	4.853e-07
rs56374037	15	102244432	0.2335	-0.2927	3.367e-17
rs55846033	15	102244556	0.2899	-0.2849	1.261e-18
rs7179754	15	102244591	0.4003	0.1664	2.64e-08
rs12443359	15	102244596	0.3272	-0.1912	9.999e-10
rs62027619	15	102244728	0.07585	-0.5966	1.714e-28
rs558123891	15	102244865	0.05242	-0.7146	9.101e-29
rs7169476	15	102247016	0.2792	-0.2311	1.641e-12
rs8038125	15	102249178	0.06315	-0.6262	2.722e-27
rs58819255	15	102249817	0.06235	-0.6336	1.156e-27
rs62027623	15	102250288	0.0835	-0.5051	4.454e-07
rs8040142	15	102252838	0.08449	-0.4951	6.77e-07
rs8035859	15	102252852	0.08022	-0.5561	2.373e-26
rs4965917	15	102255381	0.2303	-0.294	3.538e-17
rs55653250	15	102256517	0.2307	-0.2935	3.992e-17
rs11633865	15	102257183	0.2303	-0.294	3.538e-17
rs11633873	15	102257220	0.2303	-0.294	3.538e-17
rs7163174	15	102258211	0.1024	-0.5597	9.473e-11
rs11629506	15	102259543	0.2379	-0.2864	1.023e-16
rs8026439	15	102261634	0.1024	-0.5597	9.473e-11
rs55694230	15	102262420	0.2585	-0.2676	3.117e-15
rs368082009	15	102262731	0.08539	-0.4915	1.591e-21
rs62027626	15	102263075	0.08102	-0.5398	5.951e-25
rs1143136	15	102264476	0.08102	-0.5398	5.951e-25
rs11634984	15	102268995	0.2303	-0.294	3.538e-17
rs8024204	15	102269971	0.09293	-0.4892	3.813e-23
rs12148189	15	102270429	0.2303	-0.294	3.538e-17
rs8028684	15	102270575	0.07109	-0.5894	1.564e-26
rs12438436	15	102270775	0.08022	-0.5454	8.834e-25
rs11247324	15	102272092	0.2371	-0.2878	7.248e-17
rs11247325	15	102272275	0.2303	-0.294	3.538e-17
rs4965405	15	102273781	0.2319	-0.2986	9.762e-18
rs8035869	15	102274291	0.08449	-0.4951	6.77e-07
rs8031873	15	102274497	0.08181	-0.5482	6.975e-26
rs11633427	15	102274942	0.2319	-0.2986	9.762e-18
rs35647185	15	102275760	0.1996	-0.2726	3.216e-09
rs56368327	15	102275765	0.07268	-0.4264	2.92e-13
rs150922328	15	102276092	0.2319	-0.2986	9.762e-18
rs55844117	15	102276374	0.2319	-0.2986	9.762e-18
rs1052887	15	102277480	0.08578	-0.5206	3.617e-24
rs72761675	15	102278426	0.2331	-0.3017	3.193e-18
rs147793507	15	102278453	0.2331	-0.3017	3.193e-18
rs62027630	15	102278562	0.08549	-0.507	3.134e-07
rs3851684	15	102280802	0.2566	-0.2502	1.021e-13
rs11633441	15	102281142	0.2319	-0.2986	9.762e-18
rs11630648	15	102282802	0.2319	-0.2986	9.762e-18
rs11637152	15	102282835	0.2319	-0.2986	9.762e-18
rs201075290	15	102283513	0.2319	-0.2986	9.762e-18
rs374410180	15	102285642	0.2272	-0.308	1.813e-18
rs11632815	15	102286564	0.1041	-0.526	3.526e-29
rs11636498	15	102287257	0.2204	-0.3237	4.397e-20
rs56049507	15	102287886	0.216	-0.3332	1.993e-21
rs352728	15	102288279	0.2601	-0.2478	2.029e-13
rs111817734	15	102290733	0.05282	-0.5215	2.141e-15
rs200232711	15	102292955	0.07347	-0.2869	5.674e-07
rs200122083	15	102294169	0.1458	-0.4431	4.687e-27
rs374863821	15	102294916	0.4388	-0.2077	5.144e-12
rs573263488	15	102295751	0.2573	-0.2627	4.671e-15
rs367606397	15	102295950	0.05878	-0.6671	7.375e-28
rs567215726	15	102296079	0.3642	-0.232	3.832e-14
rs71268981	15	102297608	0.1215	-0.4266	4.291e-21
rs75560924	15	102297875	0.1688	-0.3305	3.215e-18
rs80122365	15	102297921	0.1033	-0.2553	3.416e-07
rs62026981	15	102300121	0.09373	-0.4581	9.921e-21
rs12906468	15	102300169	0.3423	-0.2613	1.973e-17
rs200035922	15	102301384	0.168	-0.3705	3.352e-21
rs532324151	15	102301406	0.1581	-0.3901	4.354e-22
rs375110333	15	102303045	0.1787	-0.424	4.107e-29
rs62026984	15	102303091	0.3125	-0.2466	9.182e-15
rs377573891	15	102303750	0.1064	-0.3146	4.7e-11
rs370132054	15	102303753	0.1064	-0.3146	4.7e-11
rs28595716	15	102303888	0.1712	-0.4353	5.039e-30
rs76517576	15	102304191	0.1068	-0.2956	4.791e-10
rs56022931	15	102304220	0.1414	-0.4701	1.232e-29
rs58816446	15	102306233	0.2629	-0.2645	3.123e-15
rs74035815	15	102306252	0.2708	-0.2506	4.482e-14
rs1809778	15	102306872	0.1958	-0.3661	7.813e-24
rs62026993	15	102309417	0.07665	-0.5671	1.201e-25
rs2412237	15	102310099	0.3892	0.1492	8.547e-07
rs4965934	15	102311159	0.2407	-0.2858	6.426e-17
rs62026996	15	102312055	0.1004	-0.5602	1.744e-10
rs59860046	15	102312240	0.2979	-0.3462	1.052e-28
rs62026997	15	102312835	0.07824	-0.5522	3.261e-25
rs352719	15	102313716	0.3896	0.148	1.024e-06
rs72761685	15	102313869	0.2331	-0.3017	3.193e-18
rs4075170	15	102314207	0.2323	-0.2974	1.286e-17
rs11852801	15	102315736	0.07824	-0.5522	3.261e-25
rs1810232	15	102316200	0.384	0.1403	4.052e-06
rs58398521	15	102316397	0.2708	-0.2506	4.482e-14
rs11631891	15	102316971	0.2708	-0.2506	4.482e-14
rs62027001	15	102317025	0.1004	-0.5602	1.744e-10
rs12438853	15	102318754	0.07824	-0.5522	3.261e-25
rs11638247	15	102319092	0.2323	-0.2974	1.286e-17
rs11631867	15	102319219	0.2323	-0.2974	1.286e-17
rs12439427	15	102319267	0.07863	-0.5506	3.737e-25
rs352722	15	102319742	0.2708	-0.2506	4.482e-14
rs352723	15	102320929	0.3832	0.1434	2.157e-06
rs352725	15	102321805	0.2708	-0.2506	4.482e-14
rs364453	15	102323691	0.3745	0.142	2.931e-06
rs375606	15	102324456	0.2776	-0.2537	1.528e-14
rs72761694	15	102325202	0.2736	-0.2501	5.196e-14
rs200102532	15	102325343	0.3892	0.1465	1.213e-06
rs11858182	15	102326637	0.07784	-0.5243	1.789e-22
rs72761695	15	102327049	0.1593	-0.4216	2.638e-26
rs8037974	15	102328708	0.07665	-0.5617	9.287e-26
rs28431205	15	102329298	0.2135	-0.3755	5.808e-16
rs28540003	15	102329306	0.213	-0.3778	3.838e-16
rs2943073	15	102329315	0.2071	-0.4092	7.37e-18
rs574428826	15	102329325	0.3189	-0.2076	1.307e-10
rs535077589	15	102329326	0.3189	-0.2076	1.307e-10
rs187223556	15	102329327	0.3189	-0.2076	1.307e-10
rs56323426	15	102329342	0.2012	-0.3661	3.635e-15
rs409569	15	102329396	0.4984	0.1461	6.861e-07
rs397886	15	102329397	0.4984	0.1461	6.861e-07
rs396324	15	102329556	0.162	-0.2558	1.377e-10
rs444729	15	102330356	0.382	-0.2093	1.392e-11
rs11631597	15	102331202	0.3801	-0.2147	3.873e-12
rs28597808	15	102331607	0.07983	-0.5371	2.858e-24
rs59459591	15	102331975	0.1116	-0.5084	1.085e-27
rs74035833	15	102333380	0.1867	-0.3151	1e-16
rs352737	15	102333746	0.224	-0.2714	1.695e-14
rs352736	15	102334204	0.2212	-0.2779	5.208e-15
rs352734	15	102335755	0.1922	-0.3064	2.523e-16
rs58153328	15	102336129	0.1759	-0.3334	5.938e-18
rs352733	15	102336733	0.4857	0.139	3.802e-06
rs168473	15	102338145	0.224	-0.2782	2.048e-15
rs352716	15	102338427	0.224	-0.2771	2.326e-15
rs28373926	15	102339698	0.07149	-0.5726	5.956e-25
rs7496688	15	102339908	0.1934	-0.3082	1.182e-16
rs77562687	15	102340592	0.05838	-0.5384	3.18e-18
rs376147	15	102341459	0.1994	-0.3009	2.357e-16
rs62027038	15	102341516	0.05322	-0.5077	7.117e-15
rs12908832	15	102343290	0.4762	0.142	2.388e-06
rs62027040	15	102343451	0.0676	-0.7393	6.925e-25
rs62027041	15	102343577	0.07149	-0.5726	5.956e-25
rs62027043	15	102344852	0.0676	-0.7381	8.393e-25
rs12900454	15	102345350	0.218	-0.2768	5.482e-15
rs12900177	15	102345499	0.1843	-0.3081	2.332e-16
rs7169656	15	102347087	0.07307	-0.5484	3.186e-23
rs137989533	15	102347252	0.08852	-0.6138	5.582e-22
rs34445501	15	102347335	0.1863	-0.3066	2.904e-16
rs74035840	15	102347926	0.2994	-0.2545	4.385e-15
rs74035841	15	102347927	0.2994	-0.2545	4.385e-15
rs3851687	15	102349272	0.2188	-0.2837	7.759e-16
rs3905942	15	102349683	0.1878	-0.3031	4.868e-16
rs3844215	15	102351740	0.1839	-0.307	3.497e-16
rs3851686	15	102354064	0.197	-0.2843	1.333e-14
rs352746	15	102354854	0.1875	-0.2968	2.007e-15
rs12148110	15	102355107	0.1942	-0.2856	1.127e-14
rs12148776	15	102355399	0.1827	-0.3097	2.035e-16
rs58437904	15	102355612	0.05957	-0.4855	4.355e-15
rs2063695	15	102359592	0.1395	-0.4868	1.148e-19
rs34765669	15	102359705	0.2196	-0.2664	3.461e-14
rs7180273	15	102359820	0.14	-0.4824	2.305e-19
rs7173515	15	102359862	0.1357	-0.496	9.713e-20
rs28713549	15	102360720	0.1156	-0.4681	3.254e-24
rs12050532	15	102360823	0.1886	-0.2979	1.436e-15
rs11247328	15	102361381	0.247	-0.2397	1.799e-12
rs12903330	15	102361897	0.1062	-0.5028	1.496e-16
rs986113	15	102362569	0.1469	-0.4031	4.969e-22
rs4628946	15	102363432	0.1469	-0.4031	4.969e-22
rs4430716	15	102363463	0.118	-0.452	4.656e-23
rs4257192	15	102363505	0.1469	-0.4031	4.969e-22
rs4257191	15	102363719	0.1808	-0.3818	3.011e-15
rs7177822	15	102363834	0.1797	-0.3871	1.273e-15
rs1828761	15	102363983	0.1797	-0.3871	1.273e-15
rs952788	15	102364127	0.1797	-0.3871	1.273e-15
rs1399026	15	102364243	0.1357	-0.4977	4.889e-20
rs976273	15	102364660	0.1797	-0.3871	1.273e-15
rs7182651	15	102364833	0.1792	-0.3902	7.607e-16
rs12902508	15	102368094	0.1354	-0.3314	8.553e-15
rs11639153	15	102369379	0.1819	-0.3175	3.449e-17
rs7165135	15	102369711	0.4468	-0.1474	1.442e-06
rs72763613	15	102370562	0.07618	-0.6847	2.247e-24
rs12909368	15	102371606	0.4114	-0.182	2.435e-09
rs12909926	15	102371615	0.1378	-0.3419	1.009e-15
rs370991725	15	102371742	0.1068	-0.4194	4.005e-19
rs11633506	15	102372627	0.4925	-0.165	2.623e-08
rs11638975	15	102372741	0.1791	-0.3145	1.209e-16
rs59503228	15	102373154	0.08047	-0.6591	2.816e-23
rs57020000	15	102374281	0.08155	-0.6551	3.968e-23
rs2221957	15	102376628	0.1426	-0.3576	4.829e-18
rs2203350	15	102376749	0.4273	-0.1706	2.935e-08
rs5815032	15	102376993	0.3114	-0.2871	1.402e-19
rs7164369	15	102377791	0.3419	-0.2278	1.014e-12
rs80245251	15	102379739	0.1422	-0.3613	2.329e-18
rs8032990	15	102380928	0.05311	-0.7241	1.483e-18
rs12719739	15	102381130	0.143	-0.3582	3.17e-18
rs6598500	15	102381360	0.3165	-0.2308	1.726e-12
rs6598501	15	102381515	0.3217	-0.2378	2.463e-13
rs7181122	15	102382144	0.3233	-0.2451	5.545e-14
rs12915644	15	102382173	0.1477	-0.3374	1.593e-16
rs34271269	15	102382786	0.0515	-0.7166	9.599e-18
rs7169868	15	102383093	0.2899	-0.2633	1.409e-15
rs8040659	15	102384274	0.2879	-0.2711	2.83e-16
rs11438899	15	102384551	0.3153	-0.251	2.359e-14
rs8036482	15	102384734	0.05365	-0.7106	4.834e-18
rs1513982	15	102385159	0.3185	-0.2423	1.308e-13
rs7177306	15	102385234	0.2796	-0.273	2.372e-16
rs35368285	15	102387649	0.1545	-0.3309	3.692e-16
rs35013644	15	102387940	0.1461	-0.3581	4.911e-18
rs1355871	15	102388692	0.1501	-0.3463	3.203e-17
rs7179057	15	102390506	0.05418	-0.7064	5.503e-18
rs62030380	15	102390799	0.05365	-0.7106	4.834e-18
rs1996151	15	102391929	0.3237	-0.2303	1.575e-12
rs11632534	15	102393184	0.1469	-0.3496	2.154e-17
rs11637017	15	102393237	0.1533	-0.3277	8.863e-16
rs112599809	15	102393524	0.05365	-0.7106	4.834e-18
rs10902601	15	102393537	0.3407	-0.2138	4.628e-11
rs28765526	15	102393811	0.05365	-0.7106	4.834e-18
rs28765126	15	102393887	0.05365	-0.7106	4.834e-18
rs10400895	15	102393956	0.2665	-0.3025	1.622e-19
rs10400888	15	102394004	0.05579	-0.6966	6.711e-18
rs8029360	15	102395843	0.3431	-0.2059	1.807e-10
rs34496416	15	102395900	0.3173	-0.2339	8.401e-13
rs2881218	15	102396274	0.3114	-0.2348	6.044e-13
rs10152729	15	102396410	0.05901	-0.7048	4.021e-19
rs35211677	15	102396470	0.1521	-0.3336	2.901e-16
rs10152940	15	102396558	0.3276	-0.218	1.915e-11
rs13329121	15	102397317	0.05901	-0.7048	4.021e-19
rs8024127	15	102397372	0.3336	-0.2185	1.557e-11
rs71416246	15	102397824	0.1473	-0.3436	9.202e-17
rs7180508	15	102397836	0.3324	-0.2141	3.52e-11
rs7181527	15	102398060	0.05901	-0.7048	4.021e-19
rs7179930	15	102398213	0.05901	-0.7048	4.021e-19
rs7175630	15	102398378	0.05901	-0.7048	4.021e-19
rs7180384	15	102398399	0.05901	-0.7048	4.021e-19
rs11247329	15	102398631	0.3435	-0.163	2.14e-07
rs12913085	15	102399133	0.1434	-0.3555	1.467e-17
rs182894049	15	102399242	0.05794	-0.7192	1.364e-19
rs563548437	15	102399250	0.05794	-0.7192	1.364e-19
rs530730604	15	102399251	0.05794	-0.7192	1.364e-19
rs59489096	15	102399391	0.2951	-0.1946	2.109e-09
rs28462106	15	102399427	0.05901	-0.7048	4.021e-19
rs28716959	15	102399429	0.05901	-0.7048	4.021e-19
rs1533309	15	102400037	0.3304	-0.2203	9.06e-12
rs60546759	15	102400356	0.2689	-0.2895	4.92e-18
rs371457376	15	102400854	0.05311	-0.7237	1.494e-18
rs139306319	15	102400903	0.1426	-0.3583	8.783e-18
rs56230725	15	102401037	0.1434	-0.3555	1.467e-17
rs57427920	15	102401300	0.274	-0.2826	2.211e-17
rs1000834	15	102401912	0.2693	-0.2608	8.888e-15
rs3900845	15	102402120	0.05282	-0.4121	1.524e-10
rs201050828	15	102402157	0.1219	-0.3368	2.976e-14
rs4030157	15	102402196	0.08637	-0.4978	1.503e-14
rs554107105	15	102402202	0.08691	-0.4938	2.177e-14
rs61769320	15	102402208	0.1088	-0.3658	3.318e-15
rs539305516	15	102402227	0.05365	-0.7025	5.211e-18
rs199574985	15	102402330	0.05848	-0.6402	2.333e-16
rs7176785	15	102402518	0.05401	-0.381	5.422e-09
rs71133587	15	102403139	0.1326	-0.2691	6.247e-10
rs58915607	15	102403326	0.2335	-0.2222	2.657e-10
rs530408654	15	102404344	0.2093	-0.2622	2.726e-13
rs62030383	15	102407003	0.05901	-0.6197	2.918e-15
rs57169233	15	102407814	0.05901	-0.6197	2.918e-15
rs62030389	15	102409622	0.06706	-0.5975	1.11e-15
rs62030390	15	102409720	0.0676	-0.587	1.697e-15
rs61869621	15	102416331	0.1561	-0.3691	7.841e-20
rs4965939	15	102417875	0.2264	-0.2855	7.492e-16
rs76635766	15	102418424	0.222	-0.3027	2.061e-17
rs202007060	15	102418438	0.3149	-0.232	5.067e-09
rs11247330	15	102420546	0.3892	-0.1671	8.094e-08
rs62030433	15	102420808	0.3717	-0.1829	4.172e-09
rs12440437	15	102421161	0.2228	-0.2862	1.085e-15
rs12441096	15	102421293	0.2272	-0.2874	2.997e-16
rs12441099	15	102421306	0.2272	-0.2874	2.997e-16
rs12441117	15	102421413	0.2272	-0.2874	2.997e-16
rs12438176	15	102421510	0.2272	-0.2874	2.997e-16
rs12438206	15	102421596	0.2272	-0.2874	2.997e-16
rs12438829	15	102421612	0.2343	-0.2751	2.676e-15
rs11630892	15	102421931	0.2295	-0.2824	5.744e-16
rs11632333	15	102422796	0.2224	-0.2948	7.566e-17
rs28790036	15	102423317	0.2228	-0.2935	1.024e-16
rs62030438	15	102426476	0.2208	-0.2954	1.21e-16
rs62030440	15	102426739	0.1569	-0.363	3.278e-19
rs62030442	15	102427651	0.2208	-0.2954	1.21e-16
rs72763633	15	102430068	0.2288	-0.2911	2.174e-16
rs62030445	15	102431166	0.218	-0.2911	5.918e-16
rs62030446	15	102432136	0.2151	-0.3841	2.156e-17
rs77765013	15	102462108	0.243	-0.3228	3.158e-13
rs77817574	15	102463408	0.2259	-0.344	1.242e-14
rs76624960	15	102464603	0.2194	-0.3671	3.348e-16
rs55979737	15	102481626	0.3229	-0.1928	2.544e-09
rs4965944	15	102488468	0.1311	-0.2055	4.229e-06
rs11636586	15	20153587	0.3987	-0.1442	6.73e-07
rs7170262	15	20156753	0.3999	-0.1416	9.936e-07
rs7162111	15	20157121	0.3999	-0.1416	9.936e-07
rs7497085	15	20162629	0.3757	-0.1704	4.875e-09
rs17792653	15	20166418	0.3753	-0.1714	4.144e-09
rs2378540	15	20168161	0.3757	-0.1704	4.875e-09
rs8040780	15	20176836	0.3753	-0.1714	4.144e-09
rs34852460	15	20182829	0.3753	-0.1714	4.144e-09
rs12906138	15	20184600	0.4404	-0.2023	2.195e-13
rs12916870	15	20186408	0.4404	-0.2023	2.195e-13
rs35229996	15	20187036	0.4396	-0.2043	1.292e-13
rs12906579	15	20187464	0.4396	-0.2043	1.292e-13
rs35246216	15	20188288	0.4396	-0.2043	1.292e-13
rs7498041	15	20189190	0.4396	-0.2043	1.292e-13
rs7497461	15	20189307	0.4396	-0.2043	1.292e-13
rs7498096	15	20189412	0.4396	-0.2043	1.292e-13
rs7179358	15	20191741	0.3443	-0.2102	3.37e-12
rs1841452	15	20209347	0.4392	-0.2045	1.285e-13
rs12439809	15	23089631	0.4801	0.1379	4.665e-06
rs2671083	15	23106046	0.4281	0.152	4.019e-07
rs201238303	15	23107609	0.3761	0.1464	3.102e-06
rs71400461	15	23107739	0.3785	0.1569	5.631e-07
rs61485366	15	23108191	0.39	0.1468	2.753e-06
rs12324507	15	23108625	0.3789	0.1556	6.998e-07
rs78649014	15	23109512	0.3797	0.1494	2.067e-06
rs7173292	15	23112681	0.3896	0.1583	4.624e-07
rs11635667	15	23114374	0.143	0.2006	3.922e-06
rs59862846	15	23115079	0.361	0.1718	5.874e-08
rs56264744	15	23132075	0.3122	0.1765	4.414e-08
rs61999422	15	23158933	0.3946	0.2729	1.616e-06
rs56790125	15	23159742	0.3956	0.2775	1.112e-06
rs66467347	15	23160637	0.3976	0.2826	7.356e-07
rs35738112	15	23161679	0.3738	0.3365	3.583e-09
rs12911799	15	23162009	0.3976	0.2826	7.356e-07
rs10908265	15	23162843	0.3956	0.2822	7.175e-07
rs61064623	15	23163095	0.3767	0.3289	5.591e-09
rs11263691	15	23163877	0.4006	0.2747	1.409e-06
rs60947487	15	23163978	0.4006	0.2747	1.409e-06
rs11263692	15	23164088	0.3976	0.2896	3.709e-07
rs199737925	15	23164459	0.3986	0.284	6.463e-07
rs12438649	15	23168748	0.4006	0.2838	7.765e-07
rs12595459	15	23171957	0.3867	0.3159	4.192e-08
rs4966327	15	23180141	0.3579	0.2926	3.784e-07
rs28861670	15	23203258	0.4222	-0.1599	2.713e-07
rs143686299	15	24631797	0.1454	0.2359	4.171e-08
rs7497648	15	24672440	0.1358	0.2277	5.487e-07
rs28642337	15	24672460	0.1295	0.2637	1.717e-08
rs28709639	15	24672504	0.166	0.1964	3.837e-06
rs117118768	15	27116116	0.3026	0.1776	1.081e-07
rs111866589	15	27116138	0.3034	0.1774	1.066e-07
rs35974911	15	27116972	0.328	0.1659	3.776e-07
rs68125749	15	27117703	0.3225	0.1716	1.546e-07
rs34744862	15	27118543	0.3495	0.1982	5.447e-10
rs7165524	15	27118885	0.3495	0.1982	5.447e-10
rs28588258	15	27122002	0.3415	0.2277	8.597e-13
rs28705902	15	27124081	0.4412	0.1408	3.441e-06
rs12914731	15	27130068	0.444	0.1476	9.913e-07
rs79858293	15	27131162	0.4436	0.159	1.264e-07
rs9744196	15	27133469	0.4464	0.1515	5.11e-07
rs12898429	15	27139204	0.3384	0.2154	1.254e-11
rs28454550	15	27139658	0.3415	0.2344	2.387e-13
rs28617407	15	27139953	0.3415	0.2344	2.387e-13
rs35515414	15	27140882	0.3376	0.2365	1.806e-13
rs34471858	15	27144874	0.3566	0.2244	9.955e-13
rs7170180	15	27153638	0.3824	0.1448	2.996e-06
rs36147593	15	27587764	0.2252	0.18	5.855e-07
rs28703004	15	28991609	0.2875	0.2143	1.311e-10
rs113619646	15	28993576	0.4245	-0.1635	5.629e-08
rs28618250	15	28994358	0.4241	-0.1643	4.737e-08
rs11631692	15	29000247	0.4333	-0.1572	1.347e-07
rs372730	15	29000843	0.4333	-0.1572	1.347e-07
rs13957	15	29003218	0.4337	-0.1563	1.538e-07
rs364302	15	29005479	0.4317	-0.1609	6.952e-08
rs371083207	15	29011089	0.4297	0.17	4.25e-08
rs28674975	15	29017633	0.438	0.1444	3.452e-06
rs2337511	15	30551437	0.3602	0.152	1.025e-06
rs286064	15	30627677	0.4976	-0.1432	1.445e-06
rs382127	15	30639564	0.4599	0.1608	6.349e-08
rs57851846	15	30663397	0.4496	0.1784	1.198e-09
rs201490160	15	30665280	0.4706	0.17	1.011e-08
rs2651427	15	32488788	0.249	-0.1731	8.468e-07
rs2564699	15	32506365	0.2268	-0.1854	2.315e-07
rs2926504	15	32509892	0.197	-0.1778	2.084e-06
rs2611572	15	32511053	0.1978	-0.174	3.427e-06
rs2133964	15	32511920	0.1978	-0.174	3.427e-06
rs1604266	15	32512565	0.1982	-0.1758	2.561e-06
rs201450086	15	32804988	0.1732	-0.2374	1.514e-09
rs113224568	15	32812164	0.1041	-0.2649	4.475e-08
rs28644474	15	32813152	0.1041	-0.2649	4.475e-08
rs4775648	15	47039797	0.05759	-0.2999	4.924e-06
rs9745005	15	66706704	0.1108	0.2341	1.103e-06
rs12899069	15	71016383	0.3189	0.1527	2.518e-06
rs8036150	15	93795530	0.272	0.1922	2.707e-08
rs7166160	15	93797846	0.4654	-0.1434	2.004e-06
rs7164825	15	93797849	0.4654	-0.1434	2.004e-06
rs4777801	15	93797994	0.1116	-0.2237	2.499e-06
rs55768033	15	93800655	0.3006	0.1687	6.066e-07
rs34001360	15	94391648	0.108	0.2392	4.566e-07
rs6496182	15	97247014	0.05242	-0.3203	1.075e-06
rs636673	16	1153022	0.2983	0.1645	6.14e-07
rs638367	16	1153338	0.2959	0.16	1.449e-06
rs568015	16	1153499	0.2943	0.1688	3.601e-07
rs651061	16	1153879	0.2935	0.1723	2.031e-07
rs561466	16	1154226	0.2855	0.1807	6.806e-08
rs533184	16	1155025	0.2947	0.1702	2.892e-07
rs2729585	16	1156739	0.2002	0.1874	8.864e-07
rs58516486	16	1157615	0.278	0.2066	1.085e-09
rs1883559	16	1158684	0.2438	0.1808	2.915e-07
rs1883560	16	1158702	0.2438	0.1808	2.915e-07
rs2745129	16	1159731	0.2395	0.1832	2.646e-07
rs28729412	16	1160067	0.2836	0.1887	2.017e-08
rs2745130	16	1160414	0.2728	0.2087	9.601e-10
rs2745131	16	1160460	0.2391	0.1837	2.471e-07
rs2729584	16	1161148	0.2363	0.1886	1.243e-07
rs550174994	16	1161402	0.218	0.1839	5.711e-07
rs2729583	16	1161810	0.2685	0.1919	1.864e-08
rs2729582	16	1162013	0.224	0.1886	2.123e-07
rs2745133	16	1163779	0.2832	0.1631	1.59e-06
rs2729580	16	1168226	0.2649	0.182	7.734e-08
rs2744993	16	1169707	0.2232	0.1652	4.701e-06
rs2729597	16	1170512	0.226	0.1697	2.264e-06
rs56234881	16	1172358	0.2236	0.1676	3.621e-06
rs11248854	16	1172770	0.2236	0.1661	4.397e-06
rs12447837	16	1184126	0.1239	0.2238	8.8e-07
rs28651874	16	1187185	0.2732	0.2063	7.302e-10
rs4254329	16	1187648	0.1307	0.2219	6.179e-07
rs557026794	16	1279284	0.338	0.1564	1.89e-06
rs369878935	16	1279301	0.3336	0.159	1.563e-06
rs371907673	16	1279816	0.3423	0.1803	1.584e-08
rs200104800	16	1299382	0.2299	0.1667	3.384e-06
rs8059451	16	13644749	0.3034	0.1559	3.04e-06
rs554927448	16	14704327	0.2264	0.1856	3.533e-07
rs55900631	16	14868977	0.3467	0.1531	1.357e-06
rs201944563	16	14878805	0.3789	0.1445	3.15e-06
rs4781615	16	14969502	0.4182	0.1492	4.758e-07
rs4781614	16	14970810	0.4206	-0.1401	3.084e-06
rs199688311	16	15421654	0.3245	0.1692	1.16e-07
rs144537753	16	16555808	0.2351	-0.1639	3.239e-06
rs2520871	16	16568280	0.2248	-0.183	3.016e-07
rs201352101	16	16625552	0.2268	-0.1837	2.556e-07
rs2547708	16	16625834	0.2224	-0.181	3.768e-07
rs2521002	16	16627953	0.2188	-0.1698	2.35e-06
rs2521003	16	16628733	0.1759	0.4808	7.164e-11
rs77372532	16	16631570	0.2347	-0.1686	1.6e-06
rs78917844	16	16635180	0.1414	-0.2066	1.55e-06
rs60309343	16	16638631	0.145	-0.2467	5.945e-09
rs200067793	16	16641954	0.09373	0.243	1.014e-06
rs12444591	16	16642651	0.1414	-0.2016	2.772e-06
rs12444444	16	16642749	0.1446	-0.2342	3.441e-08
rs117968955	16	16647794	0.1589	-0.292	4.602e-13
rs9939307	16	16648269	0.33	0.5978	1.945e-26
rs62044325	16	16671806	0.1013	0.2385	4.852e-07
rs113393866	16	16674031	0.1013	0.2385	4.852e-07
rs72777678	16	16674064	0.1013	0.2385	4.852e-07
rs113578271	16	16674152	0.09889	0.2416	4.596e-07
rs138489475	16	16677289	0.09968	0.2353	8.78e-07
rs2040598	16	16682222	0.09849	0.2353	1.17e-06
rs62042734	16	16832271	0.07705	-0.277	5.121e-07
rs4424913	16	1698528	0.2295	0.173	1.777e-06
rs61739874	16	1706435	0.2379	0.1794	9.376e-07
rs752482	16	17271327	0.1823	0.1797	3.333e-06
rs56299898	16	17280501	0.1839	0.1937	4.76e-07
rs56168920	16	17280515	0.1839	0.1937	4.76e-07
rs11647504	16	17280770	0.1839	0.1937	4.76e-07
rs77032633	16	18763199	0.3664	0.284	2.599e-13
rs2650564	16	18778334	0.3245	0.1633	4.036e-07
rs56199955	16	18778344	0.3201	0.1659	2.691e-07
rs10454701	16	19154690	0.1303	-0.2298	1.727e-07
rs189859	16	21572584	0.4237	0.1624	6.271e-08
rs2108910	16	21572585	0.4134	0.1673	2.473e-08
rs168944	16	21578915	0.3745	0.1554	9.054e-07
rs540359603	16	2499777	0.4762	-0.1432	2.652e-06
rs56677463	16	2499786	0.4674	-0.1449	1.969e-06
rs62040715	16	2515244	0.4114	-0.1604	1.073e-07
rs6565192	16	30585535	0.4357	0.1517	6.061e-07
rs59682430	16	30591675	0.3499	0.1547	1.476e-06
rs55875685	16	30611451	0.3471	0.1697	1.302e-07
rs35786329	16	30614685	0.3721	0.1546	9.075e-07
rs67693285	16	30623979	0.4428	0.1474	1.1e-06
rs9927137	16	30634300	0.4428	0.1454	1.572e-06
rs7187802	16	30639710	0.3507	0.1506	2.554e-06
rs7188789	16	30640185	0.3511	0.1487	3.309e-06
rs7184055	16	30640550	0.3515	0.1469	4.225e-06
rs7197475	16	30642867	0.3558	0.155	1.096e-06
rs58395470	16	30643893	0.4043	0.148	1.921e-06
rs7204632	16	30644216	0.3562	0.1532	1.415e-06
rs61396327	16	30644253	0.3558	0.155	1.096e-06
rs7205479	16	30644261	0.3558	0.155	1.096e-06
rs7187071	16	30644567	0.3558	0.155	1.096e-06
rs9925025	16	30644899	0.3558	0.155	1.096e-06
rs113950460	16	30645138	0.3558	0.1532	1.408e-06
rs28728333	16	30645283	0.3558	0.155	1.096e-06
rs7191761	16	30645416	0.3558	0.155	1.096e-06
rs10653913	16	30645524	0.3546	0.1527	1.627e-06
rs7194347	16	30645644	0.3542	0.1514	1.888e-06
rs57526361	16	30646496	0.3558	0.155	1.096e-06
rs36064568	16	30646970	0.3558	0.155	1.096e-06
rs139290515	16	30647297	0.3554	0.1569	8.363e-07
rs7185620	16	30648260	0.3558	0.155	1.096e-06
rs201072283	16	30648502	0.1898	0.1793	4.745e-06
rs6565194	16	30648503	0.3554	0.1569	8.363e-07
rs6565195	16	30648547	0.3562	0.1532	1.415e-06
rs10400990	16	30652452	0.4754	-0.1666	5.13e-08
rs71374021	16	30653280	0.4448	0.1532	3.591e-07
rs6565196	16	30656594	0.3582	0.1494	2.397e-06
rs2919426	16	30660700	0.3586	0.1506	1.992e-06
rs35211819	16	30693664	0.4996	-0.1431	1.401e-06
rs368728198	16	30760364	0.477	0.1392	4.221e-06
rs62057232	16	30820866	0.4174	-0.1681	6.851e-08
rs4889490	16	30823047	0.417	-0.1667	8.653e-08
rs9319587	16	30833246	0.4182	-0.1618	2.089e-07
rs11864054	16	30846134	0.4182	-0.1595	3.233e-07
rs4889634	16	30878863	0.4265	-0.1638	1.138e-07
rs9933843	16	30903679	0.384	0.1488	1.693e-06
rs79441117	16	30909342	0.3963	0.1655	8.153e-08
rs8046707	16	30916233	0.4194	-0.1803	3.491e-09
rs11649653	16	30918487	0.421	-0.1882	6.697e-10
rs12935223	16	30923812	0.4237	0.1403	3.134e-06
rs8044030	16	30927990	0.4218	-0.1822	2.228e-09
rs71383766	16	30930233	0.444	-0.1843	1.217e-09
rs35733741	16	30945887	0.4384	-0.1793	3.603e-09
rs12917722	16	30948397	0.4384	-0.1793	3.603e-09
rs13336347	16	30951566	0.4392	-0.1828	1.877e-09
rs11643872	16	30969486	0.4245	-0.179	4.451e-09
rs11640961	16	30979818	0.4245	-0.179	4.451e-09
rs4889603	16	30982225	0.4245	-0.179	4.451e-09
rs11150602	16	30993823	0.4158	-0.1697	2.552e-08
rs12443808	16	30996871	0.4365	0.1501	7.765e-07
rs12443627	16	30996872	0.4305	0.1467	1.612e-06
rs11441998	16	31005947	0.4059	-0.1798	5.394e-09
rs4889606	16	31011183	0.4043	-0.1839	2.866e-09
rs12716979	16	31011821	0.4043	-0.1839	2.866e-09
rs9926533	16	31014179	0.4043	-0.1886	1.263e-09
rs36004598	16	31015998	0.4317	-0.1659	4.742e-08
rs28444824	16	31016791	0.3332	-0.151	3.128e-06
rs55694480	16	31024705	0.3233	-0.1735	8.285e-08
rs34898535	16	31025641	0.4043	-0.1895	8.287e-10
rs34845977	16	31027833	0.3979	-0.1877	1.229e-09
rs11150604	16	31037020	0.4047	-0.189	9.577e-10
rs9939558	16	31038687	0.4047	-0.189	9.577e-10
rs12934418	16	31042299	0.4047	-0.189	9.577e-10
rs10871454	16	31048079	0.4047	-0.189	9.577e-10
rs12448321	16	31048280	0.4047	-0.189	9.577e-10
rs9939417	16	31053467	0.4047	-0.189	9.577e-10
rs2288004	16	31054040	0.4091	-0.1829	3.169e-09
rs9929899	16	31062701	0.4091	-0.1829	3.169e-09
rs35916366	16	31062875	0.4218	-0.1765	1.042e-08
rs71383767	16	31063949	0.3491	-0.1608	6.001e-07
rs4889530	16	31065918	0.4091	-0.1829	3.169e-09
rs34649473	16	31066538	0.4087	-0.1833	2.92e-09
rs35351013	16	31069854	0.4043	-0.1893	8.805e-10
rs56813533	16	31070481	0.4043	-0.1893	8.805e-10
rs71151445	16	31074386	0.4087	-0.1833	2.92e-09
rs2303223	16	31075175	0.4043	-0.1893	8.805e-10
rs881929	16	31079371	0.4039	-0.1891	8.954e-10
rs9796794	16	31081585	0.4043	-0.1874	1.2e-09
rs11281612	16	31084394	0.4091	-0.183	2.936e-09
rs2303222	16	31085470	0.4091	-0.1836	2.72e-09
rs749671	16	31088347	0.4043	-0.1881	1.108e-09
rs749670	16	31088625	0.4043	-0.1881	1.108e-09
rs2359612	16	31103796	0.4043	-0.1893	9.123e-10
rs8050894	16	31104509	0.4087	-0.1835	2.93e-09
rs9934438	16	31104878	0.4039	-0.1879	1.195e-09
rs9923231	16	31107689	0.4039	-0.1879	1.195e-09
rs7196161	16	31110981	0.3936	-0.1771	1.627e-08
rs7187995	16	31112810	0.39	-0.1815	7.638e-09
rs61162043	16	31114234	0.3936	-0.1762	1.811e-08
rs62057090	16	31114910	0.3888	-0.1715	5.223e-08
rs11283226	16	31114916	0.3912	-0.1716	5.024e-08
rs375452507	16	31115259	0.4023	-0.1729	2.972e-08
rs56314408	16	31117389	0.392	-0.1771	1.537e-08
rs2032915	16	31117413	0.3868	-0.1812	7.629e-09
rs12716981	16	31118024	0.3916	-0.1757	1.969e-08
rs14235	16	31121793	0.3868	-0.1812	7.629e-09
rs749767	16	31124407	0.3916	-0.1757	1.969e-08
rs11647442	16	31125776	0.392	-0.1771	1.537e-08
rs35272234	16	31127013	0.3916	-0.1757	1.969e-08
rs149187641	16	31128088	0.392	-0.1771	1.537e-08
rs4889619	16	31128615	0.3916	-0.1757	1.969e-08
rs12716982	16	31128668	0.3916	-0.1757	1.969e-08
rs9925964	16	31129895	0.3868	-0.1812	7.629e-09
rs1978487	16	31129942	0.392	-0.1771	1.537e-08
rs1978485	16	31131121	0.392	-0.1771	1.537e-08
rs4889620	16	31131174	0.3868	-0.1812	7.629e-09
rs4527034	16	31131614	0.3872	-0.1825	5.919e-09
rs7200125	16	31136066	0.3916	-0.1747	2.216e-08
rs889548	16	31137712	0.3872	-0.1804	8.523e-09
rs9936329	16	31140799	0.3872	-0.1804	8.523e-09
rs1549293	16	31141993	0.3872	-0.1804	8.523e-09
rs12597511	16	31145219	0.3872	-0.1804	8.523e-09
rs2855475	16	31147548	0.3892	-0.1788	1.251e-08
rs9972727	16	31149142	0.388	-0.1819	6.541e-09
rs696565	16	32267177	0.09055	-0.6516	2.169e-39
rs544119888	16	32331470	0.1561	-0.2756	8.086e-12
rs7499500	16	33949452	0.3483	0.2493	3.499e-16
rs531842849	16	50185685	0.2979	0.1781	8.713e-08
rs574414039	16	5145838	0.1334	-0.2072	3.084e-06
rs3890149	16	5146851	0.2006	-0.1747	4.001e-06
rs4786601	16	5148323	0.2053	-0.1878	5.843e-07
rs9923841	16	5150301	0.1319	0.2231	5.021e-07
rs7187212	16	5153086	0.133	0.2099	2.841e-06
rs9746608	16	5154702	0.1315	0.2319	2.746e-07
rs35431398	16	5154737	0.1315	0.2319	2.746e-07
rs7198966	16	5154881	0.1477	0.2224	1.799e-07
rs12600165	16	5156429	0.1922	0.2518	6.455e-11
rs141842995	16	5156896	0.1438	0.2326	1.209e-07
rs557092148	16	5156902	0.1438	0.2326	1.209e-07
rs577467641	16	5156905	0.1299	0.223	9.596e-07
rs12596223	16	5157034	0.1914	0.1959	5.694e-07
rs12596871	16	5158157	0.191	0.1959	6.191e-07
rs13339319	16	5159355	0.1934	0.1801	3.122e-06
rs35165345	16	5174692	0.4122	0.1659	2.041e-07
rs12918640	16	5201254	0.3114	-0.1601	6.357e-07
rs12920990	16	544909	0.2407	0.1612	3.85e-06
rs572737230	16	55832356	0.4241	-0.1437	1.32e-06
rs543025365	16	55832360	0.4913	-0.19	5.79e-11
rs561293772	16	55832372	0.4384	-0.1557	1.337e-07
rs531761163	16	55832376	0.4384	-0.1557	1.337e-07
rs112236246	16	55844926	0.3777	-0.1451	2.475e-06
rs2911350	16	57851119	0.3793	0.1512	8.682e-07
rs1582594	16	57851574	0.3793	0.1512	8.682e-07
rs2967141	16	57854604	0.3403	0.1539	1.134e-06
rs35996609	16	57855034	0.3793	0.1512	8.682e-07
rs113169022	16	57857665	0.3944	0.1549	3.973e-07
rs2911347	16	57858981	0.3403	0.1554	9.184e-07
rs34580283	16	57861422	0.34	0.1559	8.337e-07
rs28584433	16	57861478	0.34	0.1559	8.337e-07
rs8058327	16	606245	0.3844	0.1611	1.747e-07
rs555538462	16	610941	0.4416	0.1462	1.722e-06
rs34621897	16	65475516	0.0556	-0.3059	3.62e-06
rs78434457	16	67061184	0.1545	0.203	1.036e-06
rs35804914	16	67071569	0.1982	0.214	1.702e-08
rs71145966	16	67364972	0.2029	0.1817	1.653e-06
rs113993355	16	68099122	0.1037	0.2685	6.137e-08
rs72404327	16	68220681	0.1068	0.235	1.711e-06
rs28607195	16	82397699	0.1902	-0.1851	1.87e-06
rs113107345	16	82397718	0.2065	-0.1815	1.503e-06
rs11297375	16	84061650	0.473	0.1469	1.268e-06
rs1472541	16	85186264	0.2335	-0.1664	3.597e-06
rs1974866	16	85669496	0.1763	0.2126	4.639e-08
rs5818546	16	85669547	0.1827	0.1986	2.314e-07
rs1974867	16	85669604	0.1839	0.1988	2.21e-07
rs889506	16	85670377	0.1938	0.206	4.438e-08
rs889507	16	85670382	0.1867	0.2127	2.264e-08
rs4843172	16	85670936	0.2403	0.1995	1.001e-08
rs55733612	16	85671330	0.2601	0.2092	4.973e-10
rs74886389	16	85671598	0.2224	0.192	5.969e-08
rs72801192	16	85672302	0.2609	0.2056	1.224e-09
rs78895525	16	85672827	0.2415	0.2053	2.409e-09
rs56915072	16	85673099	0.2192	0.1833	2.947e-07
rs62051379	16	85673110	0.2184	0.1842	2.735e-07
rs16975769	16	85673170	0.09293	0.2421	3.171e-06
rs6539965	16	85673969	0.1978	0.1909	2.402e-07
rs4843410	16	85674193	0.3848	-0.1714	1.321e-08
rs62051380	16	85674587	0.08539	0.2475	4.687e-06
rs732461	16	85678747	0.2518	0.19	3.725e-08
rs7184409	16	85678786	0.3527	0.1675	9.588e-08
rs732460	16	85678994	0.2474	0.1973	1.593e-08
rs12600148	16	85680372	0.251	0.1802	1.978e-07
rs55946477	16	85680498	0.1612	0.2316	2.773e-08
rs8056654	16	85681435	0.2585	0.1699	7.892e-07
rs8056655	16	85681437	0.2585	0.1699	7.892e-07
rs113042029	16	85681450	0.2534	0.1913	3.531e-08
rs72801197	16	85681557	0.2224	0.1748	1.63e-06
rs12921685	16	85681868	0.4877	-0.1983	3.36e-11
rs67303844	16	85683241	0.2395	0.197	1.623e-08
rs55858115	16	88260552	0.4055	0.1593	5.863e-08
rs148407277	16	88280661	0.2701	0.1993	7.095e-09
rs555812	16	88882257	0.1319	-0.2828	2.821e-10
rs7197177	16	88995432	0.28	-0.1489	4.465e-06
rs3826079	16	88998071	0.2442	-0.1647	1.564e-06
rs8063866	16	89000303	0.2959	-0.1467	4.049e-06
rs35508421	16	89016611	0.2252	-0.1787	3.544e-07
rs58112643	16	89016629	0.1974	-0.1759	1.633e-06
rs540671085	16	89016641	0.2041	-0.2033	1.993e-08
rs111763399	16	89016732	0.145	-0.3107	9.339e-14
rs12930980	16	89016735	0.1108	-0.2693	2.829e-08
rs13329773	16	89023572	0.1934	-0.1765	3.375e-06
rs9932459	16	89027328	0.108	-0.214	4.749e-06
rs12928736	16	89028433	0.2597	-0.1771	2.275e-07
rs55696723	16	89028507	0.2268	-0.1702	1.49e-06
rs12444214	16	89028867	0.1283	-0.216	2.003e-06
rs2045503	16	89028981	0.3066	-0.1479	3.846e-06
rs11076740	16	89029216	0.1267	-0.2214	1.318e-06
rs11862605	16	89029267	0.3078	-0.1472	4.371e-06
rs4782494	16	89030118	0.1263	-0.2195	1.512e-06
rs12918185	16	89030929	0.1239	-0.2233	1.243e-06
rs11859925	16	89032388	0.1275	-0.2114	3.245e-06
rs56361264	16	89036743	0.1565	-0.2093	1.132e-06
rs13333659	16	89038880	0.08658	-0.252	1.787e-06
rs76133836	16	89039720	0.08618	-0.2533	1.631e-06
rs13330216	16	89040329	0.083	-0.2466	4.685e-06
rs4782487	16	89041913	0.1934	-0.1781	2.948e-06
rs561509596	16	89065241	0.09849	-0.232	3.61e-06
rs7204237	16	89106321	0.06156	-0.3178	3.377e-07
rs7198060	16	89115822	0.1116	-0.2619	3.786e-08
rs8043850	16	89120675	0.06315	-0.3371	3.01e-08
rs8059972	16	89120943	0.06791	-0.2948	6.59e-07
rs34736667	16	89121657	0.06791	-0.2948	6.59e-07
rs12933807	16	89121933	0.06275	-0.3421	2.006e-08
rs7186136	16	89122739	0.06354	-0.3308	5.069e-08
rs11863582	16	89123540	0.06473	-0.2955	9.562e-07
rs11076754	16	89125509	0.07109	-0.2845	1.003e-06
rs12934766	16	89144907	0.1001	-0.2472	8.188e-07
rs11645629	16	89146374	0.09849	-0.3299	1.438e-10
rs11647013	16	89146523	0.1005	-0.3124	1.016e-09
rs9921637	16	89146714	0.0973	-0.3177	7.936e-10
rs9921653	16	89146775	0.09651	-0.3221	5.07e-10
rs9929697	16	89146862	0.1013	-0.3086	1.445e-09
rs9936336	16	89146969	0.1017	-0.3087	1.36e-09
rs6500516	16	89147282	0.1696	-0.2038	7.556e-07
rs3934812	16	89147455	0.1668	-0.2083	5.422e-07
rs4072578	16	89147524	0.1672	-0.21	4.349e-07
rs9932527	16	89147801	0.1017	-0.285	1.935e-08
rs7187116	16	89147812	0.172	-0.1998	1.252e-06
rs9932699	16	89147994	0.09809	-0.3197	5.62e-10
rs7498224	16	89148524	0.1648	-0.218	1.994e-07
rs9935216	16	89148643	0.0977	-0.3176	7.651e-10
rs112155334	16	89155211	0.3467	-0.1693	6.664e-08
rs111667932	16	89155215	0.3467	-0.1693	6.664e-08
rs9930014	16	89158108	0.1092	-0.2924	1.78e-09
rs10163428	16	89159920	0.114	-0.2841	2.811e-09
rs76688594	16	89160158	0.1338	-0.258	6.681e-09
rs9938075	16	89160452	0.1338	-0.2593	5.623e-09
rs4782473	16	89160708	0.1311	-0.274	8.752e-10
rs4782472	16	89160920	0.1096	-0.2968	1.009e-09
rs9928756	16	89161365	0.1299	-0.2817	3.199e-10
rs4782334	16	89161373	0.1271	-0.271	1.871e-09
rs4782471	16	89161610	0.1156	-0.2987	2.921e-10
rs4782465	16	89163502	0.1477	-0.2483	1.395e-09
rs11863384	16	89163839	0.1485	-0.2467	1.702e-09
rs11863385	16	89163846	0.1485	-0.2467	1.702e-09
rs11076763	16	89164081	0.1485	-0.2467	1.702e-09
rs35044159	16	89164181	0.1485	-0.2467	1.702e-09
rs11076764	16	89164207	0.1485	-0.2467	1.702e-09
rs11076765	16	89164208	0.1485	-0.2467	1.702e-09
rs4782464	16	89164429	0.1485	-0.2467	1.702e-09
rs4782331	16	89164540	0.1485	-0.2467	1.702e-09
rs4782462	16	89164844	0.1362	-0.2856	1.353e-11
rs36099289	16	89164974	0.06394	-0.3795	6.425e-10
rs7499425	16	89165575	0.1489	-0.244	2.262e-09
rs59788479	16	89165748	0.1485	-0.2431	2.651e-09
rs8053006	16	89166048	0.1489	-0.244	2.262e-09
rs35740910	16	89166386	0.1489	-0.244	2.262e-09
rs8046141	16	89166424	0.1489	-0.244	2.262e-09
rs35684261	16	89166669	0.1493	-0.2412	3.045e-09
rs12449019	16	89166807	0.1489	-0.244	2.262e-09
rs12445614	16	89166832	0.1307	-0.2582	1.949e-09
rs7195892	16	89166941	0.1485	-0.2451	1.962e-09
rs57558972	16	89167066	0.1485	-0.245	1.991e-09
rs7188200	16	89167094	0.1485	-0.245	1.991e-09
rs6500526	16	89167395	0.1493	-0.2393	3.634e-09
rs7193255	16	89167404	0.1489	-0.2355	7.239e-09
rs6500527	16	89167431	0.1493	-0.2393	3.634e-09
rs6500528	16	89167443	0.1493	-0.2393	3.634e-09
rs6500529	16	89167458	0.1489	-0.2407	3.314e-09
rs4782461	16	89168323	0.1501	-0.2406	3.139e-09
rs4782460	16	89168396	0.1763	-0.1766	4.388e-06
rs7194635	16	89168725	0.1497	-0.2414	2.85e-09
rs4782458	16	89168935	0.1481	-0.2346	1.147e-08
rs4782456	16	89169205	0.1485	-0.2339	1.259e-08
rs12918883	16	89176957	0.06632	-0.2847	3.207e-06
rs4782450	16	89177506	0.1636	-0.1852	4.002e-06
rs12103007	16	89194657	0.1064	-0.2301	1.586e-06
rs12918372	16	89198449	0.1136	-0.2181	4.652e-06
rs11646135	16	89199108	0.07784	-0.2936	2.63e-07
rs12922653	16	89204826	0.1132	-0.2179	4.501e-06
rs117256047	16	89207980	0.06116	-0.3538	1.871e-08
rs148187161	16	89224069	0.08975	-0.2511	2.79e-06
rs4581700	16	89230589	0.1176	-0.2164	3.676e-06
rs12918431	16	89231013	0.1168	-0.2166	4.11e-06
rs35635608	16	89231549	0.1176	-0.2164	3.676e-06
rs11647973	16	89232415	0.08817	-0.2875	9.444e-08
rs71395390	16	89245265	0.05441	-0.3788	1.305e-08
rs80264718	16	89247662	0.1136	-0.2196	2.638e-06
rs34013220	16	89249075	0.1009	-0.2543	2.998e-07
rs112282484	16	89249301	0.1009	-0.2543	2.998e-07
rs2287357	16	89250145	0.06513	-0.3233	7.001e-08
rs58079876	16	89251776	0.09929	-0.26	1.839e-07
rs73264003	16	89252488	0.09849	-0.2573	2.64e-07
rs77890664	16	89252525	0.08896	-0.2863	6.361e-08
rs74187036	16	89252892	0.114	-0.2222	1.948e-06
rs34363680	16	89253041	0.1124	-0.2203	3.115e-06
rs112120867	16	89253235	0.1144	-0.222	1.932e-06
rs55694921	16	89253269	0.1029	-0.2442	7.384e-07
rs66682219	16	89253610	0.1144	-0.222	1.932e-06
rs12929648	16	89254064	0.1029	-0.2442	7.384e-07
rs139889439	16	89254412	0.06354	-0.3464	2.895e-08
rs377613895	16	89255117	0.08261	-0.2696	8.997e-07
rs528632796	16	89255589	0.07903	-0.2954	1.6e-07
rs72819368	16	89257515	0.1148	-0.2144	4.255e-06
rs10438581	16	89259303	0.1164	-0.2149	3.647e-06
rs12920277	16	89259693	0.1037	-0.2464	5.514e-07
rs117716265	16	89260678	0.05242	-0.3152	3.86e-06
rs3826267	16	89260826	0.1029	-0.2397	1.309e-06
rs117169628	16	89262657	0.08062	-0.2706	1.747e-06
rs72819371	16	89263386	0.06593	-0.3277	3.97e-08
rs72819372	16	89263402	0.06553	-0.3316	2.944e-08
rs3826268	16	89263565	0.06593	-0.3277	3.97e-08
rs3826269	16	89264046	0.06275	-0.3282	6.869e-08
rs7202874	16	89264460	0.1017	-0.2336	3.222e-06
rs61732365	16	89265087	0.1954	-0.2331	6.524e-10
rs61732366	16	89265100	0.06513	-0.3309	3.373e-08
rs74640353	16	89265101	0.1946	-0.2326	7.906e-10
rs34094455	16	89266459	0.1048	-0.2331	2.443e-06
rs74899331	16	89267096	0.06195	-0.3526	7.867e-09
rs76808594	16	89268376	0.1021	-0.2361	2.217e-06
rs8043697	16	89269068	0.1025	-0.2314	3.772e-06
rs8052423	16	89269178	0.083	-0.2672	1.588e-06
rs4785597	16	89270193	0.1172	-0.2434	1.461e-07
rs4785598	16	89270194	0.2697	-0.1838	4.024e-08
rs12920831	16	89270486	0.3034	-0.1507	4.324e-06
rs1112463	16	89270661	0.2689	-0.1842	3.773e-08
rs1112462	16	89270729	0.3042	-0.1511	4.109e-06
rs12709109	16	89271553	0.3038	-0.1505	4.312e-06
rs72819380	16	89271578	0.1172	-0.2434	1.461e-07
rs12595995	16	89272058	0.272	-0.1819	5.014e-08
rs151164283	16	89272107	0.1172	-0.2434	1.461e-07
rs58188097	16	89272188	0.1172	-0.2434	1.461e-07
rs59356144	16	89272444	0.1132	-0.2459	1.597e-07
rs4785738	16	89272895	0.3038	-0.1496	4.933e-06
rs56887356	16	89272933	0.1172	-0.2434	1.461e-07
rs4785739	16	89273376	0.1172	-0.2434	1.461e-07
rs4785603	16	89273515	0.1172	-0.2434	1.461e-07
rs1597355183	16	89291389	0.2482	-0.1883	7.669e-08
rs77807554	16	89298818	0.06593	-0.2845	1.93e-06
rs148324357	16	89309140	0.07784	-0.2993	2.15e-07
rs11646117	16	89317591	0.1859	-0.18	3.584e-06
rs11640786	16	89323073	0.06513	-0.374	1.578e-09
rs3096315	16	89324852	0.08618	-0.283	2.336e-07
rs56313306	16	89325373	0.1092	-0.2675	4.699e-08
rs3114860	16	89326593	0.05044	-0.3446	5.674e-07
rs3114857	16	89329001	0.06315	-0.3	1.672e-06
rs3114856	16	89329223	0.08022	-0.2782	6.373e-07
rs34903256	16	89336747	0.1025	-0.2637	1.301e-07
rs2883069	16	89338416	0.0969	-0.2929	9.84e-09
rs2353026	16	89338726	0.09651	-0.295	8.112e-09
rs35025100	16	89343463	0.1628	-0.2233	6.556e-08
rs1466539	16	89344431	0.05719	-0.3273	4.732e-07
rs2279349	16	89350178	0.09651	-0.2875	1.658e-08
rs10554589	16	89362277	0.07307	-0.4137	1.045e-12
rs3114914	16	89368030	0.1668	-0.2122	2.202e-07
rs3102345	16	89369295	0.1636	-0.2272	3.781e-08
rs3102347	16	89369869	0.07307	-0.4137	1.045e-12
rs3114912	16	89371827	0.1442	-0.2299	1.349e-07
rs2277908	16	89371839	0.1426	-0.2269	2.307e-07
rs3829499	16	89372039	0.1442	-0.2211	3.979e-07
rs3096304	16	89373707	0.11	-0.2589	9.597e-08
rs3096303	16	89374889	0.1088	-0.2657	6.307e-08
rs3096302	16	89375239	0.05481	-0.36	5.137e-08
rs3096300	16	89376470	0.1334	-0.2748	1.655e-09
rs3114908	16	89383725	0.195	-0.2492	1.267e-11
rs73253776	16	89385582	0.05878	-0.3035	2.221e-06
rs56057403	16	89408461	0.2752	-0.2177	5.774e-11
rs9922638	16	89408465	0.2752	-0.2177	5.774e-11
rs5818711	16	89420651	0.2685	-0.1869	2.164e-08
rs71134213	16	89450946	0.1994	-0.2171	8.385e-09
rs56168904	16	89466217	0.05004	-0.3404	1.25e-06
rs2086824	16	89471246	0.3288	-0.1502	3.715e-06
rs2086825	16	89471542	0.3245	-0.1579	1.34e-06
rs12929744	16	89493580	0.3253	-0.1538	2.582e-06
rs71396915	16	89507966	0.1195	-0.3255	4.027e-13
rs71396916	16	89507971	0.1247	-0.2862	8.138e-11
rs2911268	16	89507995	0.09929	-0.2461	9.703e-07
rs2965943	16	89512401	0.3324	-0.1818	1.559e-08
rs35637261	16	89513782	0.0977	-0.3472	1.908e-12
rs17783751	16	89513984	0.0977	-0.3472	1.908e-12
rs12922711	16	89518942	0.1052	-0.3045	1.613e-10
rs113847672	16	89523481	0.09253	-0.3425	1.322e-11
rs57552990	16	89527693	0.2192	-0.1831	5.509e-07
rs80003458	16	89528866	0.06831	-0.4041	2.681e-12
rs66461358	16	89535257	0.06831	-0.4041	2.681e-12
rs12924621	16	89537010	0.09134	-0.3522	4.217e-12
rs66477884	16	89537487	0.09134	-0.3522	4.217e-12
rs34373216	16	89537697	0.09134	-0.3522	4.217e-12
rs7196903	16	89538759	0.09333	-0.3413	1.358e-11
rs7197617	16	89538803	0.09253	-0.3425	1.322e-11
rs11643561	16	89542126	0.09214	-0.3471	7.494e-12
rs11647494	16	89542284	0.09214	-0.3471	7.494e-12
rs12935033	16	89543188	0.2252	-0.1965	5.614e-08
rs7185371	16	89552560	0.09055	-0.3604	1.944e-12
rs35737602	16	89555099	0.09055	-0.3604	1.944e-12
rs11642053	16	89560567	0.09134	-0.3677	4.729e-13
rs12920022	16	89564055	0.07427	-0.3699	4.335e-11
rs57003733	16	89567418	0.1477	-0.2208	1.908e-07
rs12919081	16	89568404	0.1068	-0.3398	1.357e-12
rs11645860	16	89569215	0.09174	-0.3671	4.76e-13
rs12921158	16	89573201	0.09214	-0.3722	2.038e-13
rs3923714	16	89575608	0.09134	-0.3677	4.729e-13
rs35987986	16	89576016	0.09134	-0.3677	4.729e-13
rs35463145	16	89579076	0.09293	-0.3575	1.558e-12
rs8045263	16	89580684	0.09174	-0.3675	4.425e-13
rs72805503	16	89582942	0.09134	-0.3677	4.729e-13
rs7192801	16	89584185	0.09214	-0.3589	1.499e-12
rs12919314	16	89586488	0.09214	-0.3589	1.499e-12
rs12924776	16	89586592	0.09214	-0.3589	1.499e-12
rs8048080	16	89586995	0.09214	-0.3589	1.499e-12
rs8051680	16	89590825	0.09134	-0.3677	4.729e-13
rs11643271	16	89592053	0.09134	-0.3677	4.729e-13
rs12933264	16	89592338	0.09134	-0.3677	4.729e-13
rs3935626	16	89592690	0.09134	-0.3677	4.729e-13
rs34607811	16	89593198	0.09214	-0.3663	4.937e-13
rs386794117	16	89596556	0.09015	-0.3754	1.858e-13
rs71391284	16	89596558	0.09015	-0.3754	1.858e-13
rs35696391	16	89597844	0.09015	-0.3754	1.858e-13
rs11649090	16	89601234	0.08697	-0.3729	6.506e-13
rs11644192	16	89601484	0.08697	-0.3729	6.506e-13
rs11644193	16	89601492	0.08697	-0.3729	6.506e-13
rs7184655	16	89601554	0.09174	-0.3491	4.848e-12
rs36097004	16	89601990	0.08697	-0.3729	6.506e-13
rs35008606	16	89602028	0.08697	-0.3729	6.506e-13
rs34289060	16	89609678	0.09333	-0.343	2.971e-11
rs35878298	16	89609694	0.08658	-0.3458	3.805e-11
rs11643662	16	89609853	0.06672	-0.4085	4.138e-12
rs2434863	16	89610021	0.1029	-0.319	6.969e-11
rs34306835	16	89612260	0.1048	-0.3118	1.2e-10
rs364343	16	89612638	0.1033	-0.3025	5.137e-10
rs35936864	16	89612979	0.0834	-0.2622	1.429e-06
rs462464	16	89613037	0.1033	-0.304	5.015e-10
rs2292954	16	89613123	0.08896	-0.3428	2.436e-11
rs461405	16	89613233	0.1037	-0.3026	4.866e-10
rs462314	16	89613530	0.1041	-0.3014	5.45e-10
rs67643661	16	89615333	0.08817	-0.3273	2.559e-10
rs4325552	16	89615453	0.08896	-0.3492	1.251e-11
rs2019604	16	89615765	0.07585	-0.3812	5.165e-12
rs2377056	16	89616155	0.08896	-0.3434	2.229e-11
rs2889543	16	89616167	0.08936	-0.3458	1.487e-11
rs2377057	16	89616178	0.08936	-0.3458	1.487e-11
rs1864155	16	89616232	0.08936	-0.3458	1.487e-11
rs7359417	16	89616558	0.09015	-0.3464	1.211e-11
rs71396923	16	89616725	0.09015	-0.3464	1.211e-11
rs71396924	16	89616772	0.08936	-0.3501	1.037e-11
rs66845605	16	89616790	0.08856	-0.3496	1.274e-11
rs3794632	16	89617064	0.09015	-0.3464	1.211e-11
rs138496011	16	89617473	0.09095	-0.3445	1.379e-11
rs17775174	16	89617518	0.08975	-0.3478	1.087e-11
rs730264	16	89620148	0.09214	-0.341	1.79e-11
rs12960	16	89620328	0.08896	-0.3516	9.273e-12
rs12919215	16	89622524	0.09531	-0.3298	3.435e-11
rs375330718	16	89623990	0.09174	-0.3444	1.481e-11
rs8044125	16	89624574	0.09134	-0.3408	2.582e-11
rs2280370	16	89627460	0.09531	-0.3184	2.839e-10
rs174035	16	89627671	0.09531	-0.3073	1.119e-09
rs3751691	16	89628381	0.08777	-0.3322	1.822e-10
rs3751690	16	89628621	0.08856	-0.3309	1.87e-10
rs885268	16	89628870	0.08856	-0.3309	1.87e-10
rs34414057	16	89629070	0.08975	-0.3225	3.688e-10
rs3211567	16	89629736	0.08856	-0.3309	1.87e-10
rs3211568	16	89629780	0.08936	-0.3302	1.813e-10
rs3211569	16	89629819	0.08896	-0.3292	2.2e-10
rs57775530	16	89629928	0.08856	-0.3309	1.87e-10
rs72037989	16	89629981	0.08896	-0.3319	1.54e-10
rs13380730	16	89630092	0.08856	-0.3309	1.87e-10
rs12709088	16	89630212	0.08856	-0.3309	1.87e-10
rs12709089	16	89630311	0.08856	-0.3309	1.87e-10
rs12932337	16	89630630	0.08817	-0.3311	1.613e-10
rs34434037	16	89631008	0.08459	-0.3056	7.329e-09
rs17471624	16	89631665	0.08578	-0.3282	3.484e-10
rs67723215	16	89631998	0.08181	-0.326	1.039e-09
rs557927150	16	89632029	0.08102	-0.3279	1.166e-09
rs74533532	16	89632050	0.08141	-0.3279	8.826e-10
rs77369830	16	89632327	0.1688	-0.1872	4.656e-06
rs12919518	16	89632385	0.07863	-0.3143	8.102e-09
rs12919536	16	89632423	0.07506	-0.3399	1.024e-09
rs8059629	16	89633451	0.07705	-0.3315	1.248e-09
rs71134240	16	89633538	0.1112	-0.2683	1.864e-08
rs3751688	16	89634439	0.08102	-0.3327	4.425e-10
rs3833828	16	89634543	0.08221	-0.3268	7.339e-10
rs35857091	16	89634591	0.07983	-0.3411	1.906e-10
rs34537363	16	89635400	0.08102	-0.3303	4.903e-10
rs60724534	16	89636788	0.1851	-0.2174	2.431e-08
rs12924133	16	89638290	0.08102	-0.323	9.493e-10
rs12923145	16	89638370	0.08022	-0.3245	9.189e-10
rs12933022	16	89643014	0.08022	-0.3403	2.414e-10
rs1078587	16	89643247	0.08062	-0.3371	2.197e-10
rs35264225	16	89643464	0.08022	-0.3318	4.575e-10
rs11859533	16	89643532	0.08141	-0.3232	1.034e-09
rs72805550	16	89643676	0.201	-0.2054	5.798e-08
rs7404704	16	89645846	0.06315	-0.2916	1.795e-06
rs7404644	16	89645957	0.05798	-0.3123	1.034e-06
rs77379839	16	89646643	0.06394	-0.3471	1.082e-08
rs74037227	16	89646647	0.06354	-0.3476	1.117e-08
rs173290	16	89646842	0.05957	-0.3005	2.093e-06
rs62068673	16	89647037	0.05759	-0.3216	5.419e-07
rs352936	16	89647951	0.05798	-0.3181	6.712e-07
rs402136	16	89648976	0.08022	-0.2864	1.808e-07
rs408800	16	89650371	0.056	-0.3121	1.507e-06
rs71374182	16	89652374	0.112	-0.2289	1.786e-06
rs71374183	16	89652379	0.112	-0.2289	1.786e-06
rs139314142	16	89653524	0.2121	-0.192	1.386e-07
rs140122467	16	89654263	0.1223	-0.2793	1.321e-09
rs34804202	16	89667887	0.2311	-0.1656	4.106e-06
rs164740	16	89668568	0.08975	-0.3243	4.285e-10
rs62068701	16	89669451	0.09373	-0.3314	3.637e-10
rs78085008	16	89673609	0.1017	-0.2932	7.735e-09
rs73263339	16	89674575	0.1013	-0.2935	7.867e-09
rs61286271	16	89677398	0.09968	-0.2952	7.665e-09
rs35859096	16	89679501	0.1005	-0.2768	5.081e-08
rs16965867	16	89680868	0.1029	-0.2781	2.273e-08
rs71396932	16	89680977	0.1037	-0.2823	1.272e-08
rs460105	16	89682006	0.3539	-0.1508	2.883e-06
rs138106968	16	89686118	0.06473	-0.3231	9.516e-08
rs62068711	16	89687377	0.07228	-0.2668	3.934e-06
rs62068712	16	89688617	0.07268	-0.2735	2.109e-06
rs62068713	16	89689786	0.07228	-0.2668	3.934e-06
rs154665	16	89690688	0.2994	-0.2063	4.058e-10
rs71389406	16	89690945	0.2879	-0.231	3.234e-12
rs258340	16	89691384	0.3697	-0.1461	3.525e-06
rs12930346	16	89691769	0.2113	-0.2942	7.153e-17
rs444964	16	89693190	0.336	-0.1576	9.31e-07
rs1657380	16	89700090	0.2037	-0.289	4.885e-15
rs382429	16	89700495	0.3074	-0.1536	1.329e-06
rs376264740	16	89701458	0.2486	-0.195	3.584e-08
rs449882	16	89702124	0.3153	-0.1599	1.062e-06
rs463938	16	89702204	0.3169	-0.1633	5.796e-07
rs56372832	16	89705100	0.2562	-0.2345	5.827e-12
rs201576451	16	89705198	0.2609	-0.2007	2.312e-09
rs2052868	16	89706992	0.112	-0.2212	3.204e-06
rs164751	16	89707636	0.3185	-0.1641	4.967e-07
rs6860	16	89711120	0.3205	-0.1524	3.228e-06
rs62068735	16	89714224	0.2538	-0.238	7.59e-12
rs466598	16	89714812	0.4305	-0.1412	2.948e-06
rs8055347	16	89715375	0.1112	-0.2439	1.208e-07
rs546511808	16	89715563	0.1001	-0.2508	4.967e-07
rs61482648	16	89715564	0.1017	-0.2558	1.954e-07
rs58050886	16	89715565	0.1017	-0.2558	1.954e-07
rs11639531	16	89715583	0.09929	-0.2566	2.827e-07
rs2437957	16	89715648	0.3221	-0.1491	4.97e-06
rs72805595	16	89715664	0.1112	-0.2439	1.208e-07
rs145615852	16	89716140	0.1112	-0.2439	1.208e-07
rs4785699	16	89716222	0.09929	-0.2566	2.827e-07
rs72805596	16	89716747	0.1116	-0.248	6.431e-08
rs645019	16	89716883	0.3221	-0.1491	4.97e-06
rs2434872	16	89716915	0.3221	-0.1491	4.97e-06
rs34259855	16	89717211	0.2736	-0.1896	1.846e-08
rs467357	16	89717397	0.3221	-0.1491	4.97e-06
rs407863	16	89717711	0.3221	-0.1491	4.97e-06
rs143871521	16	89717721	0.1116	-0.248	6.431e-08
rs56397046	16	89719955	0.2228	-0.2798	3.908e-15
rs67261841	16	89721828	0.1056	-0.401	2.069e-17
rs7203947	16	89722511	0.2101	-0.1687	4.016e-06
rs258332	16	89727683	0.3197	-0.1583	1.215e-06
rs258330	16	89729574	0.3209	-0.1525	2.785e-06
rs258328	16	89730314	0.3221	-0.1556	1.771e-06
rs13332439	16	89730479	0.2145	-0.1677	4.359e-06
rs459920	16	89730827	0.3229	-0.1525	2.872e-06
rs1363036204	16	89731888	0.3018	-0.1653	5.778e-07
rs258319	16	89732024	0.3217	-0.1546	1.947e-06
rs258317	16	89732238	0.3276	-0.1541	2.094e-06
rs447735	16	89734349	0.3173	-0.1524	2.349e-06
rs16965913	16	89734788	0.2097	-0.1769	1.572e-06
rs2377058	16	89734831	0.2097	-0.1769	1.572e-06
rs9937322	16	89735923	0.2101	-0.1736	2.311e-06
rs13337031	16	89737964	0.3014	-0.1626	8.514e-07
rs75225321	16	89738589	0.1112	-0.2574	2.043e-08
rs2118193	16	89739903	0.1092	-0.2645	1.007e-08
rs467035	16	89740285	0.3022	-0.1539	2.801e-06
rs34344257	16	89740823	0.114	-0.2426	1.06e-07
rs382045	16	89741019	0.3034	-0.1549	2.319e-06
rs34404057	16	89742547	0.2804	-0.16	1.798e-06
rs437625	16	89743219	0.3026	-0.1543	2.399e-06
rs9673945	16	89744756	0.07466	-0.3416	6.459e-10
rs417323	16	89746277	0.3058	-0.156	1.653e-06
rs12929965	16	89746435	0.3058	-0.156	1.653e-06
rs648548	16	89749436	0.3102	-0.1665	3.066e-07
rs464873	16	89750672	0.3058	-0.1664	3.484e-07
rs397891	16	89753031	0.299	-0.1673	3.883e-07
rs258323	16	89754694	0.303	-0.1651	4.765e-07
rs11076612	16	89756349	0.1962	-0.2011	8.282e-08
rs258321	16	89756473	0.2963	-0.165	6.018e-07
rs62068364	16	89757199	0.1938	-0.2097	2.561e-08
rs465507	16	89760492	0.2347	-0.23	6.375e-11
rs1946482	16	89762410	0.08261	-0.3557	5.266e-11
rs396742	16	89768056	0.3014	-0.1887	8.644e-09
rs13330285	16	89768558	0.2915	-0.2008	1.454e-09
rs13335097	16	89768560	0.2915	-0.2008	1.454e-09
rs2016968	16	89772906	0.2792	-0.2174	5.412e-11
rs1110331	16	89774396	0.3272	-0.1677	1.869e-07
rs59660050	16	89775422	0.2836	-0.2193	4.535e-11
rs72807526	16	89775946	0.2756	-0.2134	3.051e-10
rs12920315	16	89777761	0.3352	-0.1524	1.386e-06
rs28588261	16	89778219	0.2724	-0.2261	1.045e-11
rs12149952	16	89780090	0.2776	-0.2366	1.214e-12
rs62068372	16	89785107	0.1056	-0.3692	2.906e-14
rs201652002	16	89785127	0.1064	-0.3654	4.611e-14
rs113661672	16	89785242	0.2494	-0.2656	2.02e-14
rs56112321	16	89785820	0.106	-0.37	2.338e-14
rs34141697	16	89786121	0.106	-0.37	2.338e-14
rs111836360	16	89786649	0.249	-0.2654	2.103e-14
rs56283750	16	89786761	0.4237	0.1562	3.803e-07
rs3809646	16	89786855	0.2585	-0.2527	2.069e-13
rs4785589	16	89787040	0.2462	-0.2698	1.21e-14
rs117990130	16	89787340	0.07466	-0.3716	7.575e-11
rs115025067	16	89787962	0.07585	-0.3666	1.046e-10
rs116853582	16	89788768	0.05639	-0.4416	1.035e-11
rs8056353	16	89789311	0.0834	-0.361	2.71e-11
rs4785590	16	89790167	0.2284	-0.2877	8.188e-16
rs56048434	16	89790297	0.08419	-0.3562	4.255e-11
rs62068387	16	89791210	0.1299	-0.3258	1.25e-13
rs140847556	16	89791241	0.2363	-0.2888	2.755e-16
rs62068388	16	89791487	0.1295	-0.3274	9.96e-14
rs137971708	16	89791597	0.08419	-0.3562	4.255e-11
rs8059398	16	89792228	0.2387	-0.2884	2.481e-16
rs8049197	16	89792827	0.08936	-0.3303	3.552e-10
rs8048331	16	89793042	0.222	-0.2937	3.907e-16
rs9934785	16	89793115	0.222	-0.2937	3.907e-16
rs2099105	16	89793555	0.1346	-0.3086	9.859e-13
rs72807539	16	89794051	0.0834	-0.3599	3.922e-11
rs72807540	16	89794052	0.08419	-0.3562	4.255e-11
rs4633719	16	89794884	0.2351	-0.276	5.425e-15
rs4640180	16	89794885	0.2351	-0.276	5.425e-15
rs9941129	16	89794994	0.2494	-0.2557	2.226e-13
rs9933498	16	89795092	0.1287	-0.2484	5.016e-08
rs55729849	16	89795144	0.08419	-0.3562	4.255e-11
rs7204478	16	89795485	0.3963	-0.2003	1.147e-10
rs4785708	16	89796569	0.249	-0.28	1.402e-15
rs4785709	16	89796665	0.2145	-0.3113	8.252e-18
rs4785710	16	89796756	0.2288	-0.3067	5.186e-18
rs11643623	16	89797903	0.1517	-0.2456	4.516e-09
rs11643713	16	89798081	0.1517	-0.2456	4.516e-09
rs56296040	16	89798375	0.1521	-0.249	2.703e-09
rs4785714	16	89798404	0.2359	-0.2947	4.467e-17
rs4785594	16	89798516	0.1577	-0.2309	2.483e-08
rs7206546	16	89799079	0.2347	-0.3038	7.389e-18
rs145570207	16	89799323	0.1215	-0.3612	2.006e-15
rs541187802	16	89799326	0.1215	-0.3612	2.006e-15
rs7184315	16	89799373	0.2371	-0.2954	3.629e-17
rs35762120	16	89799374	0.1386	-0.3008	3.582e-12
rs4785715	16	89800135	0.3967	0.1548	5.771e-07
rs9935559	16	89800529	0.2391	-0.3031	4.217e-18
rs7189734	16	89800550	0.1271	-0.3314	9.658e-14
rs3764257	16	89800887	0.1322	-0.3241	1.589e-13
rs4785716	16	89801127	0.2419	-0.2946	2.983e-17
rs4785717	16	89801133	0.2446	-0.2845	2.448e-16
rs72807546	16	89801569	0.08539	-0.3437	2.041e-10
rs11649155	16	89801892	0.1501	-0.2853	9.437e-12
rs11649196	16	89801952	0.05441	-0.6358	4.071e-23
rs2077001	16	89802090	0.2645	-0.2703	2.887e-15
rs200307679	16	89802304	0.4651	0.1804	3.153e-09
rs11355220	16	89802307	0.172	-0.2143	5.76e-08
rs199642549	16	89802310	0.4651	0.1804	3.153e-09
rs6500438	16	89802311	0.2681	-0.2562	4.151e-14
rs79833563	16	89802333	0.1382	-0.3018	3.094e-12
rs7202427	16	89802396	0.1386	-0.3008	3.582e-12
rs2077155	16	89803670	0.2292	-0.3042	6.492e-18
rs1800359	16	89805261	0.2228	-0.3076	1.306e-17
rs11076618	16	89807705	0.2276	-0.3009	2.905e-17
rs11640198	16	89807785	0.1326	-0.3299	5.245e-14
rs6500440	16	89810823	0.2248	-0.3168	5.708e-19
rs72807553	16	89812299	0.08499	-0.335	4.138e-10
rs45524337	16	89812778	0.08578	-0.3367	2.957e-10
rs1029673	16	89813966	0.1458	-0.268	2.609e-10
rs2011925	16	89814064	0.226	-0.3005	2.542e-17
rs8058895	16	89814807	0.08578	-0.3367	2.957e-10
rs141863747	16	89816896	0.09174	-0.3381	6.188e-11
rs3743862	16	89818310	0.2311	-0.2932	1.059e-16
rs17227001	16	89819243	0.09293	-0.339	4.481e-11
rs11649642	16	89819932	0.139	-0.3205	9.321e-14
rs12923946	16	89821080	0.228	-0.2926	1.585e-16
rs11646229	16	89822757	0.09253	-0.3358	7.306e-11
rs7191144	16	89823393	0.2387	-0.284	3.431e-16
rs56126256	16	89823951	0.08419	-0.3415	2.686e-10
rs55862934	16	89824072	0.09174	-0.3381	6.188e-11
rs17233364	16	89825464	0.08539	-0.3334	4.775e-10
rs7204328	16	89825495	0.228	-0.2931	1.402e-16
rs200837052	16	89825725	0.228	-0.2951	8.301e-17
rs2238526	16	89826723	0.2983	-0.275	2.72e-17
rs2376884	16	89826922	0.2276	-0.2961	4.57e-17
rs2376883	16	89826926	0.2276	-0.2961	4.57e-17
rs2376882	16	89827002	0.2276	-0.2961	4.57e-17
rs2376881	16	89827011	0.2244	-0.3017	2.196e-17
rs61684026	16	89829355	0.3828	-0.2433	3.265e-15
rs2159116	16	89831510	0.08618	-0.3424	1.682e-10
rs2159115	16	89831819	0.2319	-0.2952	4.864e-17
rs2159114	16	89831841	0.2268	-0.3081	2.956e-18
rs72807569	16	89831940	0.08618	-0.3424	1.682e-10
rs7498439	16	89832411	0.3963	-0.2463	5.468e-16
rs7190403	16	89838685	0.08697	-0.3367	1.985e-10
rs12596429	16	89841374	0.2327	-0.2855	3.903e-16
rs8046872	16	89841552	0.2327	-0.2855	3.903e-16
rs8058179	16	89846987	0.2343	-0.2873	2.129e-16
rs11356898	16	89847031	0.3542	-0.2066	2.917e-11
rs374412313	16	89847337	0.1481	-0.2753	3.278e-11
rs7206398	16	89847891	0.2292	-0.2889	3.136e-16
rs7206317	16	89848203	0.08777	-0.3359	1.898e-10
rs10674866	16	89850312	0.2292	-0.303	5.437e-18
rs55798234	16	89853065	0.08697	-0.3281	5.607e-10
rs4522419	16	89853307	0.2236	-0.3076	7.119e-18
rs141850725	16	89854762	0.08896	-0.3218	8.798e-10
rs8058009	16	89856439	0.08856	-0.3319	2.736e-10
rs17746039	16	89856481	0.08817	-0.3202	1.213e-09
rs72807596	16	89856779	0.08896	-0.3218	8.798e-10
rs11640316	16	89857008	0.1998	-0.3067	1.473e-16
rs17226159	16	89858759	0.08737	-0.3247	7.978e-10
rs6500454	16	89859292	0.228	-0.3025	6.896e-18
rs17226075	16	89862202	0.08618	-0.3256	1.071e-09
rs117653913	16	89863586	0.08618	-0.3253	1.108e-09
rs7186192	16	89866160	0.2744	-0.2203	3.866e-11
rs8051712	16	89867339	0.228	-0.2975	3.661e-17
rs1800286	16	89869761	0.2276	-0.2739	1.366e-14
rs17232330	16	89870143	0.08181	-0.3424	4.572e-10
rs8053979	16	89871168	0.07903	-0.4034	3.235e-13
rs11076629	16	89875259	0.2319	-0.2703	1.852e-14
rs11645893	16	89875377	0.2272	-0.2738	1.688e-14
rs11642136	16	89875438	0.2272	-0.2752	1.217e-14
rs11861084	16	89875710	0.2319	-0.2703	1.852e-14
rs34601353	16	89876801	0.1064	-0.2522	2.312e-07
rs9937925	16	89879916	0.2458	-0.2619	3.743e-14
rs17225775	16	89880249	0.09015	-0.2911	3.722e-08
rs17225747	16	89880634	0.09015	-0.2911	3.722e-08
rs8047581	16	89884502	0.2605	-0.2464	4.572e-13
rs2079672	16	89884917	0.2597	-0.2664	5.282e-15
rs2079671	16	89884981	0.2307	-0.2893	1.133e-16
rs2376878	16	89885161	0.2597	-0.2664	5.282e-15
rs2376877	16	89885223	0.2597	-0.2664	5.282e-15
rs35551467	16	89886124	0.1446	-0.2049	1.444e-06
rs34357723	16	89886519	0.1501	-0.2039	7.808e-07
rs60373431	16	89886747	0.3872	-0.1725	3.121e-08
rs8048253	16	89886795	0.2573	-0.2549	6.34e-14
rs9932307	16	89886905	0.3729	-0.1898	1.338e-09
rs35096708	16	89887249	0.1501	-0.2039	7.808e-07
rs71779044	16	89887443	0.276	-0.2372	2.107e-12
rs11382300	16	89888201	0.4241	-0.1479	1.81e-06
rs6500456	16	89888341	0.2736	-0.2418	9.668e-13
rs10634308	16	89888649	0.2399	-0.2649	1.853e-14
rs11076636	16	89890452	0.2708	-0.2255	3.375e-11
rs8051154	16	89890920	0.2494	-0.2467	7.134e-13
rs8050509	16	89891812	0.3578	-0.196	6.83e-10
rs8050717	16	89891956	0.249	-0.2448	1.2e-12
rs4785723	16	89892471	0.386	-0.1718	3.75e-08
rs35542105	16	89893152	0.3638	-0.1935	9.629e-10
rs4785724	16	89893235	0.2836	-0.1839	5.11e-08
rs36022917	16	89893238	0.2705	-0.2175	1.686e-10
rs4785725	16	89893243	0.2705	-0.2175	1.686e-10
rs34177108	16	89893375	0.1477	-0.2063	6.284e-07
rs7187982	16	89893450	0.272	-0.2198	1.04e-10
rs1108064	16	89894150	0.2736	-0.2248	2.723e-11
rs1109838	16	89894612	0.3586	-0.1996	2.967e-10
rs7186561	16	89896423	0.2879	-0.2075	5.522e-10
rs7185897	16	89896481	0.3721	-0.1893	1.277e-09
rs11641891	16	89897149	0.2748	-0.2123	3.197e-10
rs146029809	16	89897316	0.2427	-0.2746	3.67e-15
rs11076637	16	89897375	0.2903	-0.2052	7.573e-10
rs7203374	16	89897890	0.3912	-0.1687	4.871e-08
rs7198386	16	89897896	0.3912	-0.1687	4.871e-08
rs7203377	16	89897898	0.3912	-0.1687	4.871e-08
rs2889495	16	89898041	0.2712	-0.2212	5.073e-11
rs2376874	16	89898191	0.2895	-0.2057	6.83e-10
rs6500457	16	89898764	0.2653	-0.2318	1.163e-11
rs11339217	16	89899400	0.2478	-0.2533	2.011e-13
rs141918405	16	89899412	0.2478	-0.2533	2.011e-13
rs11864372	16	89899940	0.3542	-0.2029	1.515e-10
rs4785727	16	89900237	0.3531	-0.2038	1.109e-10
rs12598477	16	89902482	0.2526	-0.2384	4.475e-12
rs2108838	16	89904426	0.2538	-0.2436	1.989e-12
rs34562649	16	89905529	0.2446	-0.2516	5.461e-13
rs9928396	16	89905848	0.3626	-0.1848	4.128e-09
rs9935541	16	89905925	0.2442	-0.252	5.081e-13
rs10708235	16	89907044	0.3042	-0.226	5.483e-12
rs6500458	16	89907205	0.2145	-0.2525	4.975e-12
rs56362600	16	89907947	0.1001	-0.271	6.383e-08
rs12599531	16	89909401	0.2073	-0.2758	1.056e-13
rs11865843	16	89910158	0.2601	-0.2329	4.471e-12
rs11866688	16	89910160	0.2601	-0.2329	4.471e-12
rs72813407	16	89910833	0.09889	-0.2676	1.056e-07
rs17719345	16	89911681	0.09889	-0.2676	1.056e-07
rs9746953	16	89912720	0.3308	-0.1669	2.679e-07
rs34169212	16	89912736	0.3125	-0.2024	6.942e-10
rs57456172	16	89912925	0.2133	-0.2561	3.413e-12
rs10852626	16	89914633	0.2133	-0.2561	3.413e-12
rs4785730	16	89914934	0.2133	-0.2561	3.413e-12
rs12448762	16	89915418	0.2133	-0.2561	3.413e-12
rs72813413	16	89916236	0.09889	-0.2676	1.056e-07
rs7185296	16	89917472	0.1811	-0.2905	8.055e-14
rs7190341	16	89917537	0.2117	-0.264	9.45e-13
rs11643259	16	89919403	0.2335	-0.2121	3.361e-09
rs10554371	16	89919718	0.3161	-0.1896	6.399e-09
rs8060934	16	89920025	0.3213	-0.1801	3.86e-08
rs59851949	16	89921347	0.3356	-0.1548	1.638e-06
rs12596441	16	89921412	0.1958	-0.2708	9.005e-13
rs1105691	16	89922485	0.07069	-0.4628	6.077e-16
rs28670527	16	89923412	0.22	-0.2351	1.412e-10
rs6500459	16	89923759	0.3193	-0.1876	1.154e-08
rs6500460	16	89923906	0.2951	-0.2234	2.744e-11
rs10852627	16	89924122	0.3193	-0.1876	1.154e-08
rs10459819	16	89924402	0.2891	-0.2378	1.325e-12
rs7200842	16	89925556	0.3217	-0.184	2.053e-08
rs72813420	16	89926870	0.08419	-0.3387	3.143e-10
rs202198973	16	89931412	0.05203	-0.3972	4.29e-09
rs9939893	16	89931974	0.1843	-0.2894	6.535e-14
rs58806053	16	89932143	0.1875	-0.2838	1.217e-13
rs1109334	16	89938144	0.3201	-0.1924	2.506e-09
rs144219656	16	89942110	0.07188	-0.397	6.452e-12
rs138044899	16	89943018	0.07188	-0.3943	8.91e-12
rs115440213	16	89945713	0.0699	-0.4107	2.008e-12
rs192777211	16	89945733	0.07029	-0.4106	1.821e-12
rs112730611	16	89951460	0.06553	-0.4317	5.383e-13
rs78908302	16	89960796	0.09889	-0.2793	1.57e-08
rs28630471	16	89960814	0.1612	-0.1937	2.468e-06
rs148056677	16	89964227	0.06394	-0.4241	2.34e-12
rs7199291	16	89964383	0.07824	-0.315	1.756e-08
rs72813432	16	89964952	0.06712	-0.4026	1.2e-11
rs4785736	16	89969593	0.4083	-0.1477	1.074e-06
rs72318787	16	89980551	0.2581	-0.1604	2.379e-06
rs3212369	16	89986760	0.07188	-0.2899	5.528e-07
rs58181634	16	89991409	0.07705	-0.2764	9.443e-07
rs61356367	16	89991895	0.05719	-0.3938	8.499e-10
rs12596146	16	89992238	0.05759	-0.3929	8.332e-10
rs111398992	16	89992613	0.0556	-0.3859	2.973e-09
rs12598500	16	89994413	0.0691	-0.3009	3.468e-07
rs4586435	16	89995088	0.06831	-0.3051	2.674e-07
rs12325120	16	89995790	0.06871	-0.3015	3.49e-07
rs59751572	16	89996422	0.1275	-0.2419	5.533e-08
rs1135425	16	90002290	0.3987	-0.1452	1.192e-06
rs4558416	16	90002767	0.4102	-0.1375	4.103e-06
rs8056182	16	90003825	0.07665	-0.2796	5.548e-07
rs7197627	16	90008568	0.1311	-0.2386	7.229e-08
rs77463543	16	90012231	0.06116	-0.4652	7.156e-14
rs370010270	16	90016798	0.11	-0.2287	2.288e-06
rs112557149	16	90018090	0.06235	-0.438	3.901e-12
rs11859970	16	90018389	0.05044	-0.3652	8.204e-08
rs3803687	16	90020341	0.09333	-0.3121	1.723e-09
rs3803686	16	90020346	0.09412	-0.3078	2.562e-09
rs11446223	16	90022484	0.0695	-0.3124	2.021e-07
rs79029793	16	90023272	0.06156	-0.4947	1.904e-16
rs8049897	16	90024202	0.0691	-0.3152	1.675e-07
rs8051733	16	90024206	0.1894	-0.2302	1.665e-09
rs75852094	16	90024413	0.05441	-0.5673	1.968e-19
rs62052243	16	90026152	0.2014	-0.2107	1.996e-08
rs4268748	16	90026512	0.1636	-0.2292	1.664e-08
rs8063761	16	90027626	0.1938	-0.2314	1.144e-09
rs8062311	16	90027838	0.05878	-0.3746	4.051e-09
rs8048449	16	90028106	0.06354	-0.3275	1.21e-07
rs7192165	16	90032048	0.05044	-0.3691	1.702e-07
rs4785606	16	90033438	0.07943	-0.4087	2.897e-14
rs9929773	16	90035945	0.09095	-0.3889	1.182e-14
rs7201264	16	90036122	0.08936	-0.3916	1.948e-14
rs4785755	16	90037828	0.1799	-0.2216	9.851e-09
rs4424910	16	90038786	0.08539	-0.4192	6.919e-16
rs34239467	16	90039332	0.08539	-0.4192	6.919e-16
rs11649211	16	90039450	0.1751	-0.2257	7.051e-09
rs7203948	16	90039968	0.09929	-0.371	1.678e-14
rs5818730	16	90042405	0.2542	-0.1711	6.673e-07
rs5818731	16	90042498	0.2403	-0.1936	3.159e-08
rs11365264	16	90043429	0.2478	-0.1815	1.098e-07
rs6500463	16	90043506	0.1454	-0.3167	1.989e-14
rs4350572	16	90043840	0.2307	-0.2031	1.122e-08
rs11648898	16	90045986	0.0695	-0.3136	1.812e-07
rs4785756	16	90047769	0.083	-0.4318	3.308e-16
rs4785757	16	90047786	0.09253	-0.401	1.963e-15
rs8182200	16	90049307	0.09055	-0.3941	7.698e-15
rs4238832	16	90050261	0.1549	-0.2657	5.111e-11
rs11076645	16	90051307	0.1044	-0.3296	1.255e-11
rs9939542	16	90053048	0.1255	-0.3484	4.224e-15
rs9931888	16	90054046	0.0838	-0.4163	3.335e-15
rs9931889	16	90054050	0.09571	-0.3373	2.43e-11
rs62052254	16	90054079	0.06394	-0.4929	6.817e-17
rs7404886	16	90054313	0.1473	-0.3014	3.51e-13
rs11866420	16	90054704	0.2677	-0.1678	5.852e-07
rs11076647	16	90056238	0.1656	-0.2681	1.035e-11
rs7189230	16	90056958	0.1664	-0.2647	1.797e-11
rs7201721	16	90058746	0.1227	-0.3381	6.496e-14
rs62054567	16	90062009	0.08737	-0.3783	2.206e-13
rs117306165	16	90063600	0.05481	-0.4248	7.434e-11
rs62054570	16	90063890	0.06791	-0.2835	2.242e-06
rs117078447	16	90066440	0.06672	-0.3384	1.514e-08
rs4785763	16	90066936	0.2327	-0.1804	2.575e-07
rs9923604	16	90068980	0.08777	-0.349	3.144e-11
rs9936896	16	90069059	0.1092	-0.288	2.5e-09
rs35002998	16	90069869	0.1914	-0.3127	2.229e-16
rs74560771	16	90069887	0.2014	-0.2199	4.862e-09
rs545278883	16	90070254	0.05759	-0.4214	9.943e-11
rs540958982	16	90070258	0.05759	-0.4214	9.943e-11
rs11643853	16	90070808	0.4102	-0.1596	1.231e-07
rs12149683	16	90074505	0.3197	-0.1915	3.699e-09
rs12448503	16	90074765	0.2597	-0.2138	2.811e-10
rs12448532	16	90074846	0.1374	-0.2181	4.793e-07
rs59831191	16	90079670	0.08777	-0.3357	1.826e-10
rs11863944	16	90080543	0.07188	-0.2713	2.802e-06
rs11859460	16	90080637	0.112	-0.2569	6.654e-08
rs12925420	16	90081178	0.2776	-0.2012	1.684e-09
rs9936215	16	90081660	0.1962	-0.1958	2.237e-07
rs12930631	16	90084157	0.0969	-0.359	1.509e-12
rs11076659	16	90093147	0.05838	-0.4787	1.825e-13
rs3743826	16	90094214	0.1751	-0.2008	3.378e-07
rs12926012	16	90096003	0.1743	-0.1999	4.187e-07
rs12925087	16	90096067	0.1747	-0.1983	4.809e-07
rs868372	16	90097995	0.1736	-0.198	5.137e-07
rs4433810	16	90098466	0.1747	-0.2024	2.958e-07
rs4354938	16	90098828	0.1783	-0.1912	1.121e-06
rs12932473	16	90100389	0.172	-0.2051	2.142e-07
rs116654360	16	90101117	0.216	-0.1973	4.196e-08
rs114684931	16	90101129	0.2164	-0.1968	4.488e-08
rs112601651	16	90101517	0.2172	-0.2008	2.365e-08
rs4785766	16	90102384	0.07665	-0.4642	2.528e-16
rs868045	16	90102835	0.2188	-0.1966	4.276e-08
rs4464078	16	90103087	0.2776	-0.1962	6.216e-09
rs7498985	16	90103117	0.2776	-0.1962	6.216e-09
rs4374173	16	90103246	0.2788	-0.1925	9.45e-09
rs11648422	16	90105004	0.3034	-0.1732	1.69e-07
rs11861996	16	90105281	0.06473	-0.4098	2.414e-11
rs9928084	16	90105726	0.2252	-0.1857	1.823e-07
rs45583731	16	90106364	0.224	-0.1871	1.571e-07
rs9922171	16	90107097	0.1998	-0.1834	6.24e-07
rs9933627	16	90107353	0.3022	-0.1782	1.883e-08
rs73285483	16	90107889	0.2935	-0.1783	2.864e-08
rs3743825	16	90109711	0.1211	-0.3043	2.388e-11
rs35181419	16	90112037	0.06262	-0.5946	6.378e-07
rs4280240	16	90112156	0.09373	-0.357	4.108e-12
rs60637964	16	90112205	0.09571	-0.3423	1.751e-11
rs7203994	16	90112866	0.05957	-0.373	3.841e-09
rs7196935	16	90112891	0.05957	-0.373	3.841e-09
rs75212875	16	90113019	0.09333	-0.3524	8.35e-12
rs4785612	16	90113107	0.09651	-0.341	1.643e-11
rs35749740	16	90114833	0.1676	-0.2529	3.343e-10
rs11076664	16	90122562	0.09492	-0.341	5.875e-11
rs8046635	16	90123493	0.05169	-0.6421	1.27e-06
rs12445466	16	90133035	0.07625	-0.426	5.369e-14
rs7198289	16	90134174	0.0699	-0.4804	3.357e-16
rs7198471	16	90134260	0.06712	-0.5073	2.141e-17
rs12447902	16	90135057	0.08419	-0.4024	9.484e-14
rs7200083	16	90136278	0.06037	-0.5525	7.445e-19
rs8047319	16	90156775	0.1386	-0.211	8.295e-07
rs9922277	16	90158838	0.17	-0.2155	4.889e-08
rs7498369	16	90160064	0.1736	-0.2163	3.201e-08
rs28416911	16	90160226	0.1759	-0.2242	1.398e-08
rs28580880	16	90160229	0.1751	-0.2278	8.424e-09
rs8049480	16	90161164	0.1358	-0.2987	6.497e-12
rs8055740	16	90161168	0.1358	-0.2987	6.497e-12
rs6500468	16	90161292	0.2391	-0.1781	4.269e-07
rs6500470	16	90161753	0.1859	-0.1976	1.667e-07
rs13338079	16	90161979	0.1168	-0.3234	2.217e-12
rs28608881	16	90161994	0.1168	-0.3183	2.492e-12
rs6500472	16	90163588	0.2109	-0.2297	1.694e-10
rs9925178	16	90166109	0.1656	-0.2332	4.501e-09
rs28526067	16	90168443	0.1644	-0.2146	8.374e-08
rs9924311	16	90234802	0.1779	-0.2126	2.306e-08
rs377597472	16	90239854	0.1616	-0.241	1.09e-09
rs72812608	17	13676445	0.1624	-0.1839	4.611e-06
rs376854107	17	18466336	0.2855	-0.1575	3.305e-06
rs66513428	17	18620497	0.2605	-0.2486	2.008e-13
rs11651570	17	18854750	0.06831	-0.316	2.021e-07
rs2258367	17	18855807	0.07029	-0.2984	5.913e-07
rs2428379	17	18856320	0.06632	-0.3334	5.944e-08
rs571271356	17	20346627	0.4309	0.1482	6.762e-07
rs62067983	17	20377102	0.2113	0.2049	1.067e-08
rs79003889	17	20395010	0.141	0.2359	5.744e-08
rs75484336	17	20395014	0.141	0.2359	5.744e-08
rs2694351	17	20399487	0.2295	0.1902	5.608e-08
rs4985896	17	20400216	0.1597	0.1913	2.305e-06
rs77199538	17	20400851	0.162	0.1833	4.974e-06
rs71369498	17	20428901	0.2014	0.2519	1.694e-11
rs201079369	17	20429162	0.3697	0.1797	1.917e-08
rs372253920	17	20429742	0.2033	0.2515	1.343e-11
rs28628663	17	20430581	0.3789	0.1668	1.686e-07
rs181127396	17	20430604	0.2041	0.2503	1.665e-11
rs55945821	17	20431776	0.382	0.169	1.205e-07
rs4547393	17	20432140	0.3745	0.1934	1.424e-09
rs4332793	17	20433286	0.3797	0.1659	1.896e-07
rs71357435	17	20434391	0.3519	0.1532	1.705e-06
rs148937411	17	20434392	0.3519	0.1523	1.898e-06
rs201721935	17	20435093	0.3515	0.1796	2.528e-08
rs138021244	17	20436582	0.3133	0.1838	3.806e-08
rs150023268	17	20444727	0.2677	0.2403	4.658e-12
rs11868074	17	20446671	0.2677	0.2436	2.155e-12
rs1719918	17	20447135	0.4936	-0.2046	1.57e-11
rs73309127	17	20456872	0.2697	0.2302	3.385e-11
rs75141751	17	20458026	0.1982	0.2683	8.389e-13
rs11652344	17	20458884	0.2716	0.23	3.051e-11
rs11657407	17	20459319	0.4873	0.251	6.942e-17
rs75488724	17	20459328	0.2454	0.2518	1.78e-12
rs57570943	17	20459595	0.2776	0.2343	9.668e-12
rs58645690	17	20459685	0.4897	0.2202	3.246e-13
rs57648594	17	20459947	0.2724	0.2305	2.532e-11
rs147653262	17	20460081	0.2724	0.2305	2.532e-11
rs558419094	17	20460087	0.2863	0.2135	3.75e-10
rs116884879	17	20460261	0.2732	0.2336	1.369e-11
rs75833441	17	20460285	0.2728	0.2317	2.017e-11
rs143015590	17	20460366	0.2355	0.2327	1.139e-10
rs11870436	17	20460417	0.2728	0.2317	2.017e-11
rs11870625	17	20460606	0.2728	0.2317	2.017e-11
rs4985807	17	20460952	0.2014	0.2674	6.854e-13
rs59174328	17	20461060	0.2724	0.2314	2.132e-11
rs145905844	17	20461329	0.2768	0.2247	5.927e-11
rs141705112	17	20461330	0.2768	0.2247	5.927e-11
rs4985911	17	20462958	0.2006	0.2643	1.543e-12
rs11650733	17	20463248	0.272	0.2345	1.023e-11
rs75798863	17	20476275	0.2097	0.2577	1.995e-12
rs77496249	17	20476560	0.2292	0.2611	1.703e-13
rs56156213	17	20486529	0.2538	0.2736	1.18e-15
rs56834160	17	20488022	0.2423	0.2199	4.996e-10
rs74967326	17	20490006	0.2415	0.2263	1.563e-10
rs71255842	17	20497412	0.2423	0.2199	4.996e-10
rs141893084	17	20512418	0.2677	0.2758	3.08e-16
rs4985912	17	20513550	0.2748	0.2712	7.218e-16
rs35909333	17	20518217	0.2875	0.2481	6.478e-14
rs8081407	17	20525861	0.2879	0.2462	9.078e-14
rs71722479	17	20527228	0.2887	0.242	2.192e-13
rs2892028	17	20527547	0.2871	0.2466	9.059e-14
rs12938924	17	20527988	0.2871	0.2466	9.059e-14
rs12941347	17	20529997	0.4662	0.1933	1.944e-10
rs34922659	17	20531086	0.4424	0.1991	5.385e-11
rs201505851	17	20531676	0.45	0.1911	3.613e-10
rs600044	17	20531891	0.4654	0.1943	1.797e-10
rs34233064	17	20532299	0.4647	0.1922	3.056e-10
rs36048584	17	20532338	0.4647	0.1922	3.056e-10
rs35989368	17	20532341	0.4631	0.2002	4.684e-11
rs9709127	17	20532394	0.4647	0.1922	3.056e-10
rs3855829	17	20532476	0.4654	0.19	4.901e-10
rs1811561	17	20532497	0.4666	0.19	4.339e-10
rs7503205	17	20533246	0.4797	0.2074	6.091e-12
rs35503955	17	20534253	0.4611	-0.2124	8.894e-13
rs34787317	17	20537225	0.4678	0.2116	2.143e-12
rs8065412	17	20538143	0.4623	-0.2142	5.846e-13
rs4985914	17	20538761	0.4674	0.212	1.861e-12
rs35771466	17	20540912	0.4547	0.2018	1.878e-11
rs55958288	17	20541135	0.4627	-0.2113	1.159e-12
rs4997511	17	20541982	0.4623	-0.2052	5.793e-12
rs71371014	17	20542437	0.4654	-0.21	1.577e-12
rs71371015	17	20542488	0.4658	0.2099	2.889e-12
rs74822965	17	20542646	0.4555	0.2021	1.708e-11
rs685386	17	20545495	0.4623	-0.2052	5.227e-12
rs4591202	17	20545711	0.4658	0.2099	2.889e-12
rs684082	17	20545764	0.4639	-0.2137	5.823e-13
rs11204308	17	20545832	0.4658	0.2099	2.889e-12
rs2993358	17	20546211	0.4635	-0.2124	7.795e-13
rs35795482	17	20546396	0.4555	0.2021	1.708e-11
rs4003456	17	20546462	0.4639	-0.2137	5.823e-13
rs6587078	17	20547127	0.4658	0.2099	2.889e-12
rs4985808	17	20548937	0.4651	0.2078	5.234e-12
rs4985809	17	20549023	0.4623	-0.2136	5.663e-13
rs9894678	17	20549287	0.4611	-0.2065	3.838e-12
rs60500325	17	20549720	0.4666	0.2097	3.015e-12
rs3912156	17	20550250	0.4666	0.2097	3.015e-12
rs4082327	17	20551033	0.4567	0.2026	1.564e-11
rs12603735	17	20553054	0.4567	0.2026	1.564e-11
rs12450969	17	20553210	0.4643	-0.2144	4.504e-13
rs34070702	17	20553867	0.467	0.2083	4.053e-12
rs4985917	17	20554197	0.4627	-0.2165	2.608e-13
rs642176	17	20554795	0.4643	-0.2131	5.888e-13
rs4071620	17	20555004	0.4658	0.2105	2.569e-12
rs3886121	17	20555218	0.4658	0.2105	2.569e-12
rs59958179	17	20555565	0.4658	0.2117	1.9e-12
rs28677079	17	20556929	0.4619	-0.2158	3.135e-13
rs582711	17	20558816	0.4627	-0.2183	1.521e-13
rs3843237	17	20559079	0.4658	0.2117	1.9e-12
rs60722269	17	20560318	0.4627	0.2142	9.032e-13
rs369424872	17	20560765	0.4909	-0.1941	9.436e-11
rs71371018	17	20562072	0.4531	0.2062	7.408e-12
rs4985920	17	20562528	0.4523	0.2076	7.49e-12
rs56944236	17	20562945	0.4654	0.2074	5.699e-12
rs9901205	17	20564154	0.471	-0.2095	1.732e-12
rs70956705	17	205726	0.4349	-0.1463	2.609e-06
rs12150208	17	20707975	0.2859	0.1788	7.468e-08
rs34586616	17	21339354	0.4944	-0.2181	1.358e-13
rs4985889	17	21368364	0.1739	0.1909	2.155e-06
rs4985890	17	21369629	0.1739	0.1909	2.155e-06
rs72838677	17	21370154	0.2319	0.2914	1.585e-16
rs35679439	17	21383092	0.1541	0.2269	3.531e-08
rs11654071	17	21404033	0.3137	0.2752	2.32e-18
rs11869556	17	21530504	0.497	0.2812	5.69e-07
rs62052027	17	21530720	0.4911	0.2651	2.031e-06
rs9897179	17	21532011	0.5	0.2869	3.207e-07
rs9896983	17	21532222	0.5	0.2869	3.207e-07
rs9904342	17	21532577	0.5	0.2869	3.207e-07
rs11871626	17	21533388	0.5	0.2869	3.207e-07
rs9913150	17	21534198	0.498	0.2822	4.445e-07
rs9912297	17	21544599	0.2168	-0.224	4.221e-10
rs74311758	17	21545311	0.2172	-0.2303	1.409e-10
rs9913427	17	21548588	0.2097	-0.2373	6.107e-11
rs9325930	17	21549598	0.2212	-0.2167	1.201e-09
rs11204399	17	21551281	0.1906	0.3251	2.116e-18
rs9709154	17	21551513	0.2141	-0.2337	9.801e-11
rs9709117	17	21551648	0.2168	-0.224	4.221e-10
rs9904784	17	21552186	0.2168	-0.224	4.221e-10
rs9898236	17	21903951	0.2101	-0.317	1.42e-18
rs6565390	17	21906514	0.135	-0.2505	1.7e-08
rs202070316	17	22050552	0.166	0.2804	5.239e-12
rs34705075	17	22192695	0.1823	-0.2171	1.23e-08
rs1969266	17	22218914	0.1811	-0.2129	2.668e-08
rs62050594	17	22248642	0.245	0.259	6.543e-14
rs75282570	17	22249835	0.2597	0.254	3.113e-13
rs77258627	17	22249838	0.2597	0.254	3.113e-13
rs4275885	17	22249920	0.4508	-0.1493	6.478e-07
rs63749358	17	22255431	0.2593	0.2069	1.526e-09
rs112294440	17	22262354	0.164	-0.204	8.511e-07
rs79677066	17	22262730	0.1438	-0.228	1.136e-07
rs71373638	17	25303977	0.2391	0.2026	8.683e-09
rs117044819	17	25505252	0.06513	0.3137	3.293e-07
rs62055009	17	28799	0.08975	0.2466	4.957e-06
rs62055011	17	29911	0.08936	0.2468	4.991e-06
rs112190617	17	31906	0.09452	0.2495	2.01e-06
rs62054049	17	32356	0.09571	0.2493	1.865e-06
rs62054051	17	34174	0.09611	0.2492	1.825e-06
rs4796167	17	34470811	0.282	-0.1536	3.054e-06
rs4141331	17	34471480	0.392	-0.1583	4.033e-07
rs113249357	17	36164	0.08261	0.3094	4.067e-08
rs66590305	17	36393441	0.4805	-0.1756	5.196e-09
rs112221137	17	36405	0.09571	0.2462	3.269e-06
rs62054053	17	36709	0.1064	0.2455	1.363e-06
rs177989	17	3752597	0.3423	-0.2319	2.472e-13
rs2436076	17	3753621	0.4821	0.194	6.635e-11
rs2907620	17	3754323	0.253	-0.1718	1.06e-06
rs218736	17	3754716	0.4821	0.194	6.635e-11
rs758639	17	3755751	0.4563	0.1938	6.6e-11
rs2019134	17	3755959	0.4714	0.1891	1.59e-10
rs218735	17	3756724	0.4567	0.1947	5.469e-11
rs218734	17	3757257	0.4615	0.1922	1.036e-10
rs145835664	17	37579383	0.1438	0.2117	9.667e-07
rs9135	17	3763933	0.4829	0.2133	5.52e-13
rs72827105	17	37643376	0.1672	0.2145	1.345e-07
rs11489942	17	37649419	0.4305	0.1492	1.192e-06
rs141710597	17	42490	0.1052	0.2607	3.194e-07
rs62056997	17	44098	0.1052	0.2607	3.194e-07
rs62056998	17	44399	0.1052	0.2607	3.194e-07
rs62057003	17	46208	0.1112	0.2498	6.125e-07
rs111210680	17	48102442	0.1751	0.1909	1.693e-06
rs73971635	17	48878	0.1096	0.2421	1.537e-06
rs8080797	17	49455756	0.3396	0.1599	7.188e-07
rs62057022	17	49640	0.1084	0.2356	3.221e-06
rs62057023	17	49641	0.1084	0.2356	3.221e-06
rs56209223	17	49864	0.1084	0.2356	3.221e-06
rs62057026	17	50243	0.106	0.2415	2.389e-06
rs60004963	17	62655634	0.3642	0.1976	4.381e-10
rs11652642	17	62706779	0.3868	0.1908	5.037e-10
rs9909301	17	6369394	0.475	0.1444	2.246e-06
rs200448549	17	66062915	0.4774	0.1472	9.06e-07
rs72490648	17	66075287	0.4476	0.159	3.781e-07
rs9892912	17	74586125	0.4325	-0.1407	2.112e-06
rs544709144	17	74586129	0.4325	-0.1407	2.112e-06
rs13341645	17	77232615	0.1152	-0.2346	1.055e-06
rs554087983	17	77234023	0.1132	-0.2356	1.089e-06
rs9901008	17	77234523	0.09849	-0.2629	3.276e-07
rs80100158	17	77676172	0.083	0.2637	1.406e-06
rs28742979	17	78801687	0.1708	-0.1928	9.256e-07
rs12939768	17	78839202	0.145	-0.2694	3.644e-10
rs35953303	17	78841162	0.305	-0.1664	3.359e-07
rs2672888	17	78842961	0.162	-0.2687	4.247e-11
rs59453935	17	78842999	0.1418	-0.2977	6.336e-12
rs34576464	17	78843386	0.1418	-0.2977	6.336e-12
rs34189581	17	78844235	0.1422	-0.3018	3.1e-12
rs2589142	17	78844262	0.1458	-0.3094	4.404e-13
rs36022926	17	78844667	0.1628	-0.2675	4.881e-11
rs12150252	17	78845352	0.1422	-0.3018	3.1e-12
rs12150256	17	78845366	0.1422	-0.3018	3.1e-12
rs57602074	17	78846909	0.162	-0.2643	8.795e-11
rs9912406	17	78847068	0.1438	-0.2997	3.26e-12
rs34410650	17	78847595	0.1541	-0.2445	6.786e-09
rs34199351	17	78848005	0.1589	-0.2365	1.068e-08
rs34072556	17	78849025	0.1473	-0.2902	8.46e-12
rs8068506	17	78850952	0.1489	-0.2884	8.723e-12
rs7217762	17	78851762	0.1473	-0.2902	8.46e-12
rs2878074	17	78852588	0.1473	-0.2902	8.46e-12
rs2589121	17	78854848	0.1684	-0.2554	1.889e-10
rs5822370	17	78855015	0.1473	-0.2902	8.46e-12
rs140548384	17	78857376	0.1485	-0.2884	1.037e-11
rs2589125	17	78858438	0.1684	-0.2554	1.889e-10
rs56283765	17	78859230	0.1473	-0.2902	8.46e-12
rs55823497	17	78860412	0.1477	-0.2885	1.082e-11
rs908235	17	78861457	0.114	-0.2376	3.421e-07
rs62068460	17	78861801	0.1525	-0.2763	3.661e-11
rs2289764	17	78865546	0.1255	-0.2951	4.921e-11
rs8069822	17	78866410	0.1219	-0.2457	8.723e-08
rs2333987	17	78867041	0.1207	-0.2419	1.465e-07
rs2333986	17	78867061	0.1211	-0.2429	1.271e-07
rs2077148	17	78867123	0.1144	-0.271	8.665e-09
rs3042650	17	78867195	0.09373	-0.2895	1.361e-08
rs2333985	17	78867242	0.1211	-0.2503	5.138e-08
rs148783209	17	78867271	0.1084	-0.2852	3.711e-09
rs2333984	17	78867377	0.09889	-0.3124	2.432e-10
rs17848656	17	78867822	0.1215	-0.2732	2.97e-09
rs55929430	17	78867885	0.1215	-0.2732	2.97e-09
rs55880615	17	78867906	0.1152	-0.2985	1.944e-10
rs55777744	17	78867951	0.1215	-0.2732	2.97e-09
rs7219554	17	78868185	0.1469	-0.2046	1.907e-06
rs7503014	17	78868442	0.1033	-0.333	9.305e-12
rs6565486	17	78868450	0.1033	-0.333	9.305e-12
rs7503016	17	78868493	0.1259	-0.2533	2.886e-08
rs4969289	17	78869374	0.1259	-0.2533	2.886e-08
rs7502953	17	78869492	0.1243	-0.2612	1.186e-08
rs11150756	17	78869689	0.1172	-0.2902	5.242e-10
rs7503238	17	78869717	0.1243	-0.2612	1.186e-08
rs12948455	17	78869874	0.1239	-0.2649	8.479e-09
rs59698542	17	78869992	0.1243	-0.2612	1.186e-08
rs58504207	17	78870002	0.1243	-0.2612	1.186e-08
rs61259441	17	78870054	0.1243	-0.2612	1.186e-08
rs60189970	17	78870117	0.1243	-0.2612	1.186e-08
rs56821198	17	78870160	0.1172	-0.2902	5.242e-10
rs111792902	17	78870179	0.1243	-0.2612	1.186e-08
rs111731230	17	78870187	0.1251	-0.2524	3.045e-08
rs142019146	17	78870227	0.1322	-0.2423	7.408e-08
rs544868380	17	78870244	0.1243	-0.2612	1.186e-08
rs75789594	17	78870245	0.1235	-0.2622	1.244e-08
rs112300010	17	78870248	0.1469	-0.2179	3.87e-07
rs574617640	17	78870264	0.1692	-0.1968	1.257e-06
rs149451655	17	78870288	0.1259	-0.2533	2.886e-08
rs143856920	17	78870290	0.1259	-0.2533	2.886e-08
rs112661218	17	78870296	0.1243	-0.2612	1.186e-08
rs111264349	17	78870299	0.1243	-0.2612	1.186e-08
rs77631335	17	78870364	0.1172	-0.2902	5.242e-10
rs7210331	17	78870640	0.1243	-0.2612	1.186e-08
rs7225506	17	78870670	0.1243	-0.2612	1.186e-08
rs7223865	17	78870711	0.1243	-0.2612	1.186e-08
rs6565487	17	78870874	0.1243	-0.2612	1.186e-08
rs5822373	17	78870902	0.1176	-0.2975	1.815e-10
rs35955302	17	78870904	0.1172	-0.2902	5.242e-10
rs11652900	17	78871227	0.1243	-0.2612	1.186e-08
rs10871490	17	78871354	0.1251	-0.2524	3.045e-08
rs4969290	17	78871585	0.1243	-0.2612	1.186e-08
rs4969291	17	78871992	0.1243	-0.2612	1.186e-08
rs4969292	17	78872094	0.1243	-0.2612	1.186e-08
rs4969293	17	78872101	0.1172	-0.2902	5.242e-10
rs4969294	17	78872102	0.1172	-0.2902	5.242e-10
rs4969224	17	78872645	0.1033	-0.333	9.305e-12
rs12232521	17	78872953	0.1243	-0.2612	1.186e-08
rs7217623	17	78873014	0.1033	-0.333	9.305e-12
rs4969295	17	78873206	0.137	-0.2224	4.403e-07
rs4969296	17	78873297	0.1029	-0.3345	7.991e-12
rs4969297	17	78873464	0.06354	-0.3378	5.645e-08
rs4969299	17	78873719	0.1243	-0.2612	1.186e-08
rs7222184	17	78873750	0.1275	-0.247	5.022e-08
rs7223334	17	78874038	0.1243	-0.2612	1.186e-08
rs7222906	17	78874141	0.1029	-0.3345	7.991e-12
rs7208146	17	78874167	0.1243	-0.2612	1.186e-08
rs7221866	17	78874235	0.1271	-0.2474	4.865e-08
rs7223646	17	78874242	0.1168	-0.2908	5.002e-10
rs7225783	17	78874350	0.1243	-0.2612	1.186e-08
rs7208148	17	78874368	0.1243	-0.2612	1.186e-08
rs7226292	17	78874672	0.1243	-0.2612	1.186e-08
rs7208835	17	78874759	0.1172	-0.2902	5.242e-10
rs7208264	17	78874800	0.1243	-0.2612	1.186e-08
rs7213674	17	78875183	0.1446	-0.2044	2.727e-06
rs7502391	17	78875303	0.1009	-0.3523	7.921e-13
rs2280144	17	78875611	0.1251	-0.2524	3.045e-08
rs2280145	17	78875620	0.1243	-0.2612	1.186e-08
rs2280146	17	78875669	0.1235	-0.2692	5.011e-09
rs2280147	17	78876227	0.1247	-0.277	9.243e-10
rs4969300	17	78877789	0.05322	-0.4688	3.547e-12
rs9898178	17	78878937	0.06315	-0.3917	2.143e-10
rs61124969	17	78879128	0.1823	-0.1997	2.31e-07
rs11652465	17	78879613	0.2125	-0.1798	8.423e-07
rs12951596	17	78880383	0.05957	-0.4093	8.81e-11
rs12950583	17	78881342	0.1037	-0.2881	4.532e-09
rs7216750	17	78881927	0.2037	-0.1976	9.727e-08
rs2063791	17	78882329	0.1986	-0.2016	6.773e-08
rs1468029	17	78882806	0.2025	-0.1933	2.019e-07
rs6420479	17	78882825	0.05401	-0.4161	2.342e-10
rs1468030	17	78882840	0.2188	-0.1733	1.65e-06
rs1468031	17	78882953	0.2025	-0.1933	2.019e-07
rs6565488	17	78882972	0.05997	-0.406	1.119e-10
rs11395577	17	78883030	0.06791	-0.3317	2.252e-08
rs59618198	17	78883510	0.2041	-0.1892	3.339e-07
rs2333983	17	78884094	0.05639	-0.3802	3.017e-09
rs7502267	17	78884446	0.2025	-0.1992	7.773e-08
rs11351495	17	78884642	0.06473	-0.3605	2.915e-09
rs4969225	17	78884692	0.05401	-0.4161	2.342e-10
rs2012330	17	78884941	0.06513	-0.3606	2.672e-09
rs4558471	17	78884949	0.06513	-0.3606	2.672e-09
rs7220348	17	78885858	0.2216	-0.2026	1.983e-08
rs4969226	17	78885940	0.05639	-0.3217	1.162e-06
rs1012117	17	78887602	0.1998	-0.1926	2.494e-07
rs6565490	17	78888084	0.05798	-0.4192	4.776e-11
rs35477815	17	78888489	0.2033	-0.1915	2.564e-07
rs11657677	17	78888580	0.2033	-0.1915	2.564e-07
rs34354711	17	78889433	0.08419	-0.5631	1.492e-26
rs9797307	17	78889465	0.07188	-0.3658	2.084e-10
rs34796923	17	78889504	0.1176	-0.3765	2.592e-16
rs9914547	17	78889678	0.09055	-0.3593	5.097e-12
rs2333982	17	78890238	0.2172	-0.1764	9.129e-07
rs4969302	17	78890470	0.05203	-0.4311	9.5e-11
rs11651049	17	78890955	0.2172	-0.1764	9.129e-07
rs11651077	17	78890975	0.2172	-0.1764	9.129e-07
rs11650768	17	78891030	0.2172	-0.1764	9.129e-07
rs57479369	17	78891040	0.2172	-0.1764	9.129e-07
rs9898047	17	78891058	0.05481	-0.4073	4.411e-10
rs9897437	17	78891148	0.05401	-0.4161	2.342e-10
rs12937265	17	78891741	0.218	-0.1789	6.267e-07
rs9904983	17	78891753	0.05441	-0.411	3.433e-10
rs12938555	17	78891802	0.05878	-0.3697	4.61e-09
rs4969303	17	78891923	0.05401	-0.4161	2.342e-10
rs12944674	17	78892569	0.222	-0.1731	1.817e-06
rs34048269	17	78892647	0.1001	-0.3118	5.397e-10
rs12451162	17	78893276	0.1013	-0.3113	4.507e-10
rs4969305	17	78893513	0.05361	-0.4203	1.743e-10
rs9893657	17	78894321	0.1025	-0.3151	1.631e-10
rs9900417	17	78894338	0.1068	-0.2911	1.378e-09
rs9897968	17	78894514	0.1068	-0.2911	1.378e-09
rs12452516	17	78895378	0.1037	-0.3102	2.244e-10
rs9908454	17	78895460	0.1068	-0.2911	1.378e-09
rs9909367	17	78896010	0.1064	-0.292	1.268e-09
rs2271605	17	78896762	0.2037	-0.2107	1.45e-08
rs2271606	17	78896768	0.05242	-0.4254	1.5e-10
rs2271607	17	78897146	0.1068	-0.2911	1.378e-09
rs6565491	17	78897561	0.05361	-0.4257	1.006e-10
rs6565492	17	78897587	0.05361	-0.4257	1.006e-10
rs6565493	17	78897674	0.05361	-0.4257	1.006e-10
rs908236	17	78898600	0.2248	-0.2194	1.456e-09
rs6565494	17	78898778	0.05361	-0.4257	1.006e-10
rs6565495	17	78898788	0.05361	-0.4257	1.006e-10
rs2271608	17	78899458	0.1037	-0.3102	2.244e-10
rs3817293	17	78899595	0.1068	-0.2911	1.378e-09
rs7502001	17	78900118	0.05401	-0.4269	7.794e-11
rs66502360	17	78901408	0.05282	-0.4403	2.916e-11
rs4969307	17	78901410	0.2359	-0.193	6.33e-08
rs10533862	17	78901412	0.05282	-0.4403	2.916e-11
rs4969310	17	78901980	0.05242	-0.4254	1.5e-10
rs68014459	17	78903259	0.1044	-0.3036	4.938e-10
rs62068527	17	78904311	0.1033	-0.2962	1.744e-09
rs62068528	17	78904648	0.1033	-0.3083	3.644e-10
rs35848637	17	78904962	0.1025	-0.3151	1.631e-10
rs9899850	17	78905362	0.1025	-0.3151	1.631e-10
rs2090202	17	78906844	0.1037	-0.3102	2.244e-10
rs9902338	17	78907309	0.1025	-0.3151	1.631e-10
rs9915450	17	78909278	0.1025	-0.3151	1.631e-10
rs60278804	17	78912389	0.1044	-0.3074	3.009e-10
rs6565496	17	78912599	0.05242	-0.4323	7.651e-11
rs6565498	17	78912982	0.05361	-0.4257	1.006e-10
rs6565499	17	78913066	0.05242	-0.4254	1.5e-10
rs7224976	17	78913441	0.05361	-0.4257	1.006e-10
rs34597387	17	78913787	0.1033	-0.2987	1.248e-09
rs6420480	17	78914748	0.05163	-0.4507	1.446e-11
rs908237	17	78914751	0.1092	-0.2799	5.557e-09
rs7501577	17	78915130	0.05123	-0.4774	9.573e-13
rs9915393	17	78915828	0.1354	-0.214	1.272e-06
rs2878052	17	78916910	0.1176	-0.2886	6.029e-10
rs34056644	17	78918607	0.1203	-0.292	2.155e-10
rs72861344	17	78918966	0.1215	-0.2912	2.151e-10
rs28403145	17	78919324	0.1156	-0.2949	4.334e-10
rs68078977	17	78919327	0.1164	-0.2934	5.792e-10
rs7208853	17	78920340	0.1156	-0.2959	3.049e-10
rs35612742	17	78920628	0.114	-0.3074	6.798e-11
rs7209380	17	78920681	0.05917	-0.3171	1.047e-06
rs9913906	17	78920807	0.0699	-0.3076	1.999e-07
rs12951778	17	78930344	0.1319	-0.3207	9.278e-14
rs9897319	17	78935071	0.2383	-0.1653	2.133e-06
rs9899178	17	78935197	0.2391	-0.1691	1.284e-06
rs3751937	17	78938011	0.07943	-0.4145	2.756e-14
rs3751936	17	78938204	0.1255	-0.3526	2.545e-15
rs34066468	17	78941648	0.0973	-0.4842	2.62e-23
rs11650042	17	78942635	0.1005	-0.4582	3.77e-21
rs11649948	17	78943118	0.1013	-0.4565	4.218e-21
rs11650349	17	78943270	0.09015	-0.506	5.448e-24
rs7220687	17	78943288	0.1465	-0.2866	2.883e-12
rs62068557	17	78945567	0.09849	-0.4468	4.326e-20
rs11653888	17	78945935	0.09809	-0.4487	3.392e-20
rs113030162	17	78946827	0.09849	-0.4468	4.326e-20
rs35944727	17	78947105	0.0969	-0.4499	3.684e-20
rs35343630	17	78947253	0.1458	-0.2943	2.103e-12
rs9906444	17	78950448	0.282	-0.1547	3.154e-06
rs11658452	17	78950536	0.09492	-0.4447	2.455e-19
rs11653897	17	78951177	0.09293	-0.4571	4.215e-20
rs59233146	17	78951337	0.09015	-0.4487	4.353e-19
rs62075408	17	78952034	0.09373	-0.4532	6.884e-20
rs62075409	17	78955124	0.07387	-0.5049	3.688e-19
rs7502841	17	78955575	0.1025	-0.4033	1.078e-16
rs36095536	17	78955834	0.06156	-0.4845	1.493e-15
rs12449791	17	78955882	0.06156	-0.4845	1.493e-15
rs11150758	17	78956261	0.06156	-0.4845	1.493e-15
rs12952861	17	78956758	0.09055	-0.3809	1.39e-13
rs11654946	17	78957437	0.06156	-0.4845	1.493e-15
rs11655938	17	78957507	0.06156	-0.4845	1.493e-15
rs7223774	17	78958429	0.06156	-0.4845	1.493e-15
rs11150759	17	78962683	0.06434	-0.4701	2.341e-15
rs11150760	17	78962881	0.07506	-0.3961	1.034e-12
rs35002636	17	78967086	0.2911	-0.1516	4.98e-06
rs56184339	17	78967546	0.05917	-0.4468	1.289e-12
rs11362653	17	78971148	0.2665	-0.1697	4.928e-07
rs71857218	17	78975563	0.0695	-0.304	3.183e-07
rs7218227	17	78976905	0.08062	-0.2696	1.667e-06
rs113319181	17	78977839	0.08062	-0.2696	1.667e-06
rs61048303	17	78978275	0.08022	-0.2684	1.922e-06
rs61115021	17	78978276	0.08102	-0.2713	1.184e-06
rs7219221	17	78978654	0.08062	-0.2747	1.054e-06
rs57195317	17	78979290	0.08102	-0.2713	1.184e-06
rs9674969	17	78979365	0.08102	-0.2713	1.184e-06
rs9319612	17	78979540	0.08022	-0.2684	1.922e-06
rs8066716	17	78979787	0.08022	-0.2684	1.922e-06
rs56280480	17	78984323	0.05401	-0.3323	1.137e-06
rs9903399	17	78985885	0.1084	-0.2482	3.323e-07
rs112042251	17	78988943	0.1382	-0.3548	2.033e-16
rs72851846	17	78989029	0.1382	-0.3548	2.033e-16
rs113224137	17	78989953	0.1382	-0.3548	2.033e-16
rs11653319	17	78992979	0.1267	-0.3462	1.226e-14
rs8070259	17	78993382	0.118	-0.2792	3.043e-09
rs11150762	17	78993933	0.07466	-0.3414	1.049e-09
rs68136562	17	78994528	0.06751	-0.3173	2.616e-07
rs11150763	17	78994624	0.1481	-0.2024	1.248e-06
rs7502981	17	78994732	0.303	-0.2013	9.467e-10
rs560026969	17	78996629	0.07188	-0.2734	4.726e-06
rs62075433	17	78999215	0.1068	-0.2952	8.297e-10
rs76396684	17	78999327	0.201	-0.2707	3.133e-13
rs56350536	17	79000337	0.1128	-0.2765	4.391e-09
rs12938758	17	79000495	0.2097	-0.2548	3.331e-12
rs147503831	17	79002262	0.2224	-0.2409	4.432e-11
rs35091459	17	79003651	0.1612	-0.2016	3.35e-07
rs59124503	17	79003661	0.3439	-0.1745	4.659e-08
rs1137044	17	79003691	0.1168	-0.3061	2.703e-11
rs12452150	17	79004616	0.1616	-0.2016	3.106e-07
rs11548824	17	79004893	0.05878	-0.4314	7.867e-12
rs4969349	17	79006033	0.1116	-0.2877	1.018e-09
rs8072683	17	79009366	0.1215	-0.2313	6.935e-07
rs4969352	17	79011446	0.1223	-0.2309	6.872e-07
rs11651035	17	79014350	0.1537	-0.2706	3.885e-11
rs12051877	17	79017767	0.1211	-0.2181	2.988e-06
rs11658828	17	79017940	0.1211	-0.2181	2.988e-06
rs11659017	17	79018379	0.1334	-0.2377	4.77e-08
rs11150766	17	79019309	0.1211	-0.2181	2.988e-06
rs4969241	17	79020549	0.1211	-0.2181	2.988e-06
rs4077127	17	79020805	0.1211	-0.2181	2.988e-06
rs4077128	17	79020814	0.1211	-0.2181	2.988e-06
rs4077126	17	79021058	0.1215	-0.2236	1.628e-06
rs3935987	17	79022149	0.1227	-0.2135	4.426e-06
rs58337218	17	79023953	0.1882	-0.2293	1.43e-09
rs8067235	17	79024637	0.1902	-0.2247	2.611e-09
rs11869351	17	79026485	0.1362	-0.2627	8.006e-10
rs34904390	17	79027025	0.2073	-0.1819	7.137e-07
rs67198902	17	79028961	0.07427	-0.3903	5.211e-12
rs62072976	17	79029645	0.1124	-0.272	1.132e-08
rs56960771	17	79030017	0.1652	-0.2306	4.939e-09
rs62072977	17	79030313	0.09095	-0.2863	3.283e-08
rs60972273	17	79031773	0.2295	-0.1768	1.241e-06
rs542249927	17	79031793	0.07268	-0.2929	5.427e-07
rs9898347	17	79031825	0.1934	-0.256	9.579e-12
rs4969367	17	79032015	0.07029	-0.2965	2.345e-07
rs12951368	17	79033694	0.09373	-0.2838	7.286e-08
rs3934492	17	79033964	0.1906	-0.254	1.407e-11
rs55981747	17	79034115	0.09929	-0.2583	4.017e-07
rs34841611	17	79034645	0.09412	-0.2839	6.788e-08
rs9903540	17	79035822	0.07585	-0.274	7.01e-07
rs7502569	17	79037483	0.3348	-0.1482	4.896e-06
rs59527966	17	79037749	0.3288	-0.1556	1.453e-06
rs12943637	17	79040314	0.3233	-0.1696	1.415e-07
rs8065423	17	79041682	0.3241	-0.1733	7.603e-08
rs12603750	17	79044911	0.1966	-0.2274	1.416e-09
rs56278119	17	79045766	0.1533	-0.2298	5.589e-08
rs35297307	17	79047806	0.07585	-0.2813	5.302e-07
rs9895151	17	79048382	0.1299	-0.3653	3.322e-17
rs7503597	17	79049273	0.16	-0.292	1.704e-13
rs4969243	17	79049527	0.3074	-0.1898	6.808e-09
rs56219227	17	79049736	0.2395	-0.2453	6.588e-12
rs62072986	17	79050590	0.08539	-0.276	2.119e-07
rs9908480	17	79050707	0.3157	-0.1826	2.046e-08
rs113932022	17	79051115	0.1112	-0.2202	3.015e-06
rs4969374	17	79051466	0.1263	-0.3514	1.409e-15
rs12451533	17	79051759	0.083	-0.2838	1.472e-07
rs57597946	17	79052492	0.1112	-0.2202	3.015e-06
rs4969380	17	79054167	0.09571	-0.4132	1.293e-16
rs4969381	17	79054676	0.1593	-0.189	2.553e-06
rs60307359	17	79055013	0.1132	-0.2206	2.382e-06
rs11650131	17	79055531	0.1168	-0.3761	1.203e-16
rs72634322	17	79055698	0.1104	-0.2284	1.48e-06
rs72634323	17	79055758	0.1104	-0.2284	1.48e-06
rs72634324	17	79056374	0.1112	-0.2377	5.08e-07
rs61326991	17	79057840	0.1112	-0.2377	5.08e-07
rs8066330	17	79058278	0.1112	-0.2377	5.08e-07
rs8080815	17	79059230	0.1104	-0.2392	4.611e-07
rs34777467	17	79059679	0.09611	-0.4205	3.22e-17
rs56202200	17	79059694	0.1112	-0.2377	5.08e-07
rs7210438	17	79060180	0.1168	-0.3761	1.203e-16
rs41292398	17	79060474	0.1112	-0.2377	5.08e-07
rs55722330	17	79060663	0.1112	-0.2377	5.08e-07
rs72634325	17	79061549	0.1108	-0.2346	7.353e-07
rs12601557	17	79062870	0.08578	-0.2856	8.622e-08
rs58002892	17	79062962	0.1108	-0.2346	7.353e-07
rs9908428	17	79063172	0.1168	-0.3761	1.203e-16
rs57852247	17	79063173	0.1104	-0.2341	7.879e-07
rs61622898	17	79063409	0.1104	-0.2341	7.879e-07
rs57964092	17	79063594	0.1108	-0.2401	3.918e-07
rs8067978	17	79063660	0.1168	-0.3761	1.203e-16
rs145245664	17	79064585	0.0691	-0.3621	7.327e-10
rs11655132	17	79064645	0.1168	-0.3761	1.203e-16
rs7218211	17	79065048	0.1168	-0.3761	1.203e-16
rs57186897	17	79065343	0.1108	-0.2372	5.446e-07
rs4969384	17	79065650	0.1223	-0.2343	3.55e-07
rs12603110	17	79065798	0.09651	-0.2508	9.881e-07
rs72634326	17	79066007	0.1108	-0.2372	5.446e-07
rs12937176	17	79066839	0.09651	-0.4163	6.029e-17
rs6146169	17	79066878	0.1422	-0.3097	2.618e-13
rs35461600	17	79067205	0.1168	-0.3761	1.203e-16
rs60613650	17	79067333	0.07784	-0.3155	1.316e-08
rs56982120	17	79067901	0.1168	-0.3761	1.203e-16
rs9906368	17	79068335	0.1168	-0.3761	1.203e-16
rs34534119	17	79068756	0.08658	-0.2509	2.754e-06
rs66995661	17	79070353	0.07784	-0.3185	9.493e-09
rs7503985	17	79071441	0.166	-0.1848	2.86e-06
rs72634327	17	79072011	0.1104	-0.2341	7.879e-07
rs9319614	17	79072466	0.1104	-0.2341	7.879e-07
rs9319615	17	79072594	0.3296	-0.189	5.171e-09
rs59298150	17	79072942	0.338	-0.1807	1.663e-08
rs59645617	17	79073053	0.1124	-0.2374	4.771e-07
rs56837800	17	79073054	0.1124	-0.2374	4.771e-07
rs68180968	17	79074140	0.1104	-0.2341	7.879e-07
rs71367034	17	79075941	0.1271	-0.3545	9.33e-16
rs12601810	17	79076230	0.1493	-0.317	1.838e-14
rs11352809	17	79076531	0.1886	-0.2542	8.118e-12
rs34057293	17	79077957	0.1493	-0.317	1.838e-14
rs57792378	17	79077980	0.1493	-0.317	1.838e-14
rs60889529	17	79078892	0.106	-0.2228	4.595e-06
rs72634328	17	79079628	0.1291	-0.2152	1.735e-06
rs4969387	17	79081724	0.1342	-0.3255	5.164e-14
rs11664	17	79082862	0.1279	-0.2163	1.646e-06
rs4072588	17	79084072	0.1307	-0.3375	1.09e-14
rs4072587	17	79084348	0.06553	-0.3393	1.387e-08
rs4072589	17	79084465	0.1541	-0.277	1.553e-11
rs56084168	17	79084574	0.08896	-0.2458	3.353e-06
rs4969248	17	79084993	0.1704	-0.264	1.269e-11
rs3935648	17	79085335	0.09055	-0.2544	1.125e-06
rs7503580	17	79087036	0.06434	-0.3472	1.015e-08
rs12450670	17	79089428	0.08697	-0.4713	2.964e-19
rs10652019	17	79090262	0.07307	-0.4399	1.288e-14
rs12449515	17	79090767	0.06076	-0.2893	3.504e-06
rs146430850	17	79092995	0.06116	-0.2915	2.385e-06
rs117951413	17	79093000	0.05878	-0.2985	1.978e-06
rs71166125	17	79093029	0.2431	-0.1789	4.953e-07
rs8067526	17	79093505	0.07585	-0.3708	9.665e-12
rs67025830	17	79097976	0.2446	-0.2223	1.262e-10
rs56393392	17	79098838	0.08499	-0.3383	3.531e-10
rs4969395	17	79099414	0.08578	-0.3429	1.757e-10
rs4969252	17	79099588	0.1092	-0.325	7.146e-12
rs12937842	17	79100881	0.05401	-0.3273	6.686e-07
rs4969253	17	79105850	0.08062	-0.3687	1.837e-11
rs4969254	17	79106005	0.08062	-0.3687	1.837e-11
rs4075838	17	79106151	0.05481	-0.3394	2.115e-07
rs4075839	17	79106280	0.2728	-0.2003	1.024e-08
rs11650662	17	79106575	0.06712	-0.3644	1.148e-09
rs59608595	17	79106700	0.06712	-0.3644	1.148e-09
rs58680264	17	79106857	0.06672	-0.3666	9.984e-10
rs55993113	17	79107662	0.09134	-0.3619	5.163e-12
rs4969397	17	79108141	0.08062	-0.3687	1.837e-11
rs11658145	17	79108318	0.1183	-0.2669	1.314e-08
rs11653179	17	79108790	0.0691	-0.3283	2.989e-08
rs62075266	17	79108847	0.0695	-0.3325	1.831e-08
rs72855504	17	79109146	0.0695	-0.3325	1.831e-08
rs4969398	17	79109909	0.08181	-0.3799	3.261e-12
rs72855509	17	79110069	0.07307	-0.3603	3.723e-10
rs9900420	17	79111395	0.2816	-0.1757	2.687e-07
rs12937501	17	79111528	0.282	-0.1738	3.406e-07
rs12940230	17	79111733	0.2784	-0.181	1.411e-07
rs12601567	17	79111927	0.08141	-0.4053	1.165e-13
rs57572014	17	79112001	0.3674	-0.1737	2.827e-08
rs12941366	17	79112074	0.2792	-0.1802	1.543e-07
rs150945514	17	79112092	0.07585	-0.2895	4.218e-07
rs4969399	17	79112344	0.28	-0.1777	2.303e-07
rs4969400	17	79112345	0.0834	-0.4137	2.073e-14
rs62648846	17	79112451	0.07625	-0.2974	1.897e-07
rs143391456	17	79112453	0.28	-0.1777	2.303e-07
rs4969401	17	79112496	0.07983	-0.4052	1.728e-13
rs4969402	17	79112548	0.09929	-0.3888	2.453e-15
rs62648849	17	79112656	0.07585	-0.2895	4.218e-07
rs4969403	17	79112766	0.2613	-0.2021	6.78e-09
rs7216694	17	79112922	0.09809	-0.3875	3.889e-15
rs56020895	17	79113023	0.07585	-0.2895	4.218e-07
rs7211267	17	79113163	0.08022	-0.405	1.611e-13
rs56395508	17	79113189	0.07585	-0.2895	4.218e-07
rs7217343	17	79113322	0.08022	-0.405	1.611e-13
rs11650307	17	79113598	0.07585	-0.2895	4.218e-07
rs9894580	17	79113680	0.08022	-0.405	1.611e-13
rs62075269	17	79114240	0.07943	-0.2984	1.097e-07
rs190641719	17	79114471	0.05004	-0.3316	1.858e-06
rs201895238	17	79114472	0.05044	-0.3253	2.691e-06
rs187414366	17	79114557	0.05759	-0.3658	1.411e-08
rs564165934	17	79114716	0.09929	-0.3023	3.827e-09
rs56412625	17	79114938	0.1116	-0.2948	1.649e-09
rs72007585	17	79115717	0.1628	-0.3043	3.233e-14
rs111660324	17	79116079	0.06593	-0.3121	2.028e-07
rs8070543	17	79117011	0.1076	-0.2868	7.916e-09
rs8081382	17	79118073	0.2164	-0.293	2.088e-16
rs4969257	17	79118096	0.1628	-0.194	3.143e-06
rs7220048	17	79118573	0.3729	-0.1604	2.398e-07
rs4969259	17	79118602	0.3797	-0.1485	1.919e-06
rs9652894	17	79119045	0.3733	-0.1567	4.332e-07
rs8081707	17	79119508	0.3753	-0.1538	6.575e-07
rs11332251	17	79119533	0.07228	-0.3217	2.883e-08
rs8076650	17	79119786	0.1882	-0.3435	8.341e-20
rs12951859	17	79120147	0.3753	-0.1538	6.575e-07
rs59695750	17	79120233	0.3701	-0.16	2.473e-07
rs7211580	17	79120527	0.3773	-0.1491	1.507e-06
rs7211913	17	79120725	0.3753	-0.1538	6.575e-07
rs7212199	17	79121478	0.191	-0.3365	3.302e-19
rs8073537	17	79122610	0.2196	-0.3	5.684e-17
rs10593953	17	79122706	0.1894	-0.3403	1.169e-19
rs12953216	17	79124126	0.05044	-0.3339	2.096e-06
rs4969408	17	79124183	0.1978	-0.332	1.44e-19
rs6565540	17	79124534	0.08499	-0.2889	1.121e-07
rs59750634	17	79125095	0.07705	-0.2647	3.602e-06
rs58457424	17	79125107	0.272	-0.2502	8.267e-14
rs11403513	17	79125219	0.1052	-0.2777	2.557e-08
rs28864821	17	79126168	0.1954	-0.3293	3.094e-19
rs71166127	17	79126644	0.2566	-0.2433	1.943e-12
rs9652895	17	79127165	0.1966	-0.3285	3.727e-19
rs2725410	17	79129431	0.0973	-0.2496	1.234e-06
rs34696583	17	79130729	0.0973	-0.2496	1.234e-06
rs12936091	17	79130758	0.195	-0.3282	5.061e-19
rs111889635	17	79130899	0.09174	-0.4734	4.281e-20
rs2725417	17	79131434	0.09651	-0.2522	1.034e-06
rs2725416	17	79131651	0.08419	-0.2922	8.967e-08
rs11650927	17	79131974	0.195	-0.3282	5.061e-19
rs12450689	17	79133245	0.0973	-0.2497	1.233e-06
rs4969413	17	79133517	0.08419	-0.2922	8.967e-08
rs906182	17	79134012	0.08419	-0.2922	8.967e-08
rs906188	17	79137300	0.08459	-0.2905	1.006e-07
rs56033254	17	79137879	0.1946	-0.3274	6.37e-19
rs9902005	17	79138112	0.2041	-0.3186	2.121e-18
rs9905122	17	79138397	0.2069	-0.3135	5.421e-18
rs4969263	17	79138437	0.2073	-0.3128	6.196e-18
rs11653560	17	79139164	0.1434	-0.3675	3.741e-18
rs570570934	17	79140061	0.1604	-0.3714	1.089e-20
rs9911980	17	79142519	0.1736	-0.3246	5.594e-17
rs4969415	17	79143052	0.1755	-0.3206	9.437e-17
rs552009622	17	79143167	0.2331	-0.236	9.574e-12
rs4969417	17	79143368	0.195	-0.2896	9.153e-15
rs144427493	17	79143545	0.1219	-0.3946	2.977e-19
rs113960068	17	79143641	0.1239	-0.3844	1.313e-18
rs112919379	17	79143646	0.1239	-0.3844	1.313e-18
rs145155506	17	79143786	0.1255	-0.3863	8.873e-19
rs111067633	17	79143824	0.1215	-0.3977	1.675e-19
rs368458977	17	79143852	0.1215	-0.3977	1.675e-19
rs9895984	17	79144031	0.1239	-0.3844	1.313e-18
rs11651836	17	79145244	0.1215	-0.3977	1.675e-19
rs2089345	17	79145469	0.2145	-0.2202	1.186e-09
rs2659046	17	79145891	0.06593	-0.2814	3.512e-06
rs1506683	17	79147072	0.05679	-0.3476	7.35e-08
rs9912157	17	79147274	0.1215	-0.3977	1.675e-19
rs9913090	17	79147863	0.1215	-0.3977	1.675e-19
rs9891985	17	79148667	0.1239	-0.3864	1.148e-18
rs9892719	17	79148998	0.1203	-0.403	9.338e-20
rs9900237	17	79149325	0.1203	-0.403	9.338e-20
rs9900241	17	79149334	0.1227	-0.3894	7.671e-19
rs2725398	17	79150236	0.05679	-0.3476	7.35e-08
rs57256556	17	79150282	0.1203	-0.403	9.338e-20
rs57888557	17	79150533	0.1203	-0.403	9.338e-20
rs12103616	17	79150613	0.1315	-0.363	2.095e-17
rs12103866	17	79150642	0.1203	-0.403	9.338e-20
rs12103867	17	79150654	0.1203	-0.403	9.338e-20
rs7503940	17	79150680	0.1203	-0.403	9.338e-20
rs7503993	17	79150899	0.1203	-0.403	9.338e-20
rs9909027	17	79151261	0.1203	-0.403	9.338e-20
rs7217269	17	79151746	0.1319	-0.3638	1.669e-17
rs74002090	17	79152120	0.1311	-0.366	1.207e-17
rs73354281	17	79152328	0.1195	-0.4074	4.423e-20
rs78469963	17	79152342	0.1195	-0.4074	4.423e-20
rs9894262	17	79152798	0.1195	-0.4074	4.423e-20
rs906181	17	79154638	0.06553	-0.2836	3.119e-06
rs906180	17	79155116	0.06672	-0.2826	2.863e-06
rs11869901	17	79155803	0.1549	-0.3142	6.646e-15
rs4129124	17	79156551	0.1199	-0.3933	7.626e-19
rs4306553	17	79158397	0.2081	-0.2514	5.964e-12
rs885267	17	79161572	0.2089	-0.2491	9.174e-12
rs2292182	17	79163649	0.1275	-0.3268	1.263e-13
rs867396	17	79167116	0.2323	-0.2556	4.972e-13
rs2279913	17	79168268	0.3678	-0.1464	4.772e-06
rs1542961	17	79170576	0.2232	-0.2739	2.439e-14
rs883885	17	79171158	0.3094	-0.1677	5.192e-07
rs7225364	17	79171805	0.09611	-0.2566	2.8e-07
rs112770207	17	79172119	0.06116	-0.5582	2.059e-19
rs8079383	17	79175116	0.2077	-0.2601	1.253e-12
rs35729341	17	79187358	0.1136	-0.2417	1.707e-07
rs9897524	17	79191999	0.164	-0.3124	1.015e-14
rs9319617	17	79192446	0.361	-0.1537	9.871e-07
rs565902510	17	79193064	0.2446	-0.21	1.055e-09
rs12939525	17	79194005	0.3149	-0.1722	1.431e-07
rs111278676	17	79194397	0.3149	-0.1722	1.431e-07
rs8072746	17	79194781	0.3129	-0.1733	1.212e-07
rs8073077	17	79195021	0.3173	-0.1651	4.537e-07
rs9911096	17	79196662	0.3086	-0.1783	5.833e-08
rs2659010	17	79198960	0.3328	-0.1612	4.829e-07
rs34569429	17	79201221	0.3403	-0.159	7.038e-07
rs72268262	17	79204127	0.3392	-0.1589	7.065e-07
rs12937612	17	79204661	0.3507	-0.1558	1.213e-06
rs34821271	17	79204835	0.3435	-0.1697	1.235e-07
rs11655759	17	79205736	0.2299	-0.2264	2.01e-10
rs11150777	17	79206789	0.3384	-0.1606	5.733e-07
rs2292183	17	79207061	0.3384	-0.1606	5.733e-07
rs11150778	17	79208535	0.3384	-0.1606	5.733e-07
rs11652662	17	79208604	0.3372	-0.1537	1.692e-06
rs2271089	17	79210707	0.2323	-0.1997	2.225e-08
rs6565545	17	79215574	0.2641	-0.1769	2.194e-07
rs71974337	17	79216270	0.2697	-0.168	7.24e-07
rs9903029	17	79216915	0.201	-0.2055	4.138e-08
rs148056883	17	79217336	0.1712	-0.2344	4.946e-09
rs8067508	17	79221469	0.3153	-0.156	2.524e-06
rs6565548	17	79222331	0.3161	-0.1571	2.854e-06
rs9900367	17	79222771	0.1493	-0.2805	3.526e-11
rs4969423	17	79222834	0.1938	-0.2445	2.4e-10
rs139403698	17	79223202	0.1767	-0.2085	1.753e-07
rs11656141	17	79223558	0.1275	-0.3074	7.892e-12
rs9902277	17	79223847	0.1394	-0.2937	1.064e-11
rs9900526	17	79224127	0.1029	-0.3536	8.497e-13
rs9915417	17	79225851	0.1275	-0.3074	7.892e-12
rs9910167	17	79227092	0.1275	-0.3074	7.892e-12
rs140351586	17	79227588	0.07307	-0.4657	1.023e-15
rs11869684	17	79227958	0.1275	-0.3074	7.892e-12
rs9892257	17	79228183	0.1033	-0.3515	8.743e-13
rs9900614	17	79229451	0.1978	-0.2425	2.286e-10
rs9914795	17	79230847	0.1033	-0.3541	7.627e-13
rs9894660	17	79231112	0.1823	-0.2523	1.201e-10
rs9901361	17	79232941	0.1283	-0.3103	4.918e-12
rs9915999	17	79234503	0.1279	-0.3082	7.001e-12
rs7214678	17	79234588	0.224	-0.2386	1.068e-10
rs9893363	17	79237089	0.1033	-0.3541	7.627e-13
rs9901514	17	79237900	0.2542	-0.2204	6.016e-10
rs9899287	17	79238003	0.1279	-0.3082	7.001e-12
rs35585002	17	79238029	0.2542	-0.2204	6.016e-10
rs11651784	17	79238213	0.2299	-0.2285	4.811e-10
rs61092534	17	79240859	0.1275	-0.3078	7.771e-12
rs74002225	17	79240870	0.1152	-0.3322	1.481e-12
rs7219382	17	79241097	0.3018	-0.1768	1.465e-07
rs7223939	17	79241521	0.2573	-0.2008	8.818e-09
rs58371487	17	79242583	0.2573	-0.2008	8.818e-09
rs2292184	17	79244802	0.2979	-0.1755	2.015e-07
rs11150779	17	79244903	0.1279	-0.3058	1.026e-11
rs3841622	17	79246270	0.299	-0.1749	2.142e-07
rs2271090	17	79246605	0.3018	-0.1768	1.465e-07
rs8070092	17	79246818	0.299	-0.1749	2.142e-07
rs8070549	17	79247099	0.3018	-0.1768	1.465e-07
rs7219316	17	79248320	0.2979	-0.1755	2.015e-07
rs9898133	17	79249997	0.2975	-0.1722	3.408e-07
rs35602265	17	79252373	0.07744	-0.3326	2.089e-09
rs9892688	17	79252517	0.2943	-0.175	2.225e-07
rs9894535	17	79252917	0.299	-0.1759	1.834e-07
rs11652842	17	79253578	0.1128	-0.3219	1.051e-11
rs7212762	17	79254903	0.05004	-0.4273	7.049e-10
rs3065408	17	79255578	0.2228	-0.1743	1.918e-06
rs10871494	17	79255998	0.09174	-0.3644	6.397e-12
rs10871495	17	79256220	0.09253	-0.3673	3.616e-12
rs58474699	17	79257728	0.1525	-0.2833	1.864e-11
rs7224820	17	79258106	0.09253	-0.3673	3.616e-12
rs72850642	17	79261201	0.05719	-0.4574	1.368e-12
rs10445406	17	79261348	0.09412	-0.3861	1.803e-13
rs12103824	17	79262451	0.05203	-0.4826	1.273e-12
rs11150780	17	79264160	0.1875	-0.2368	1.107e-09
rs76193159	17	79265286	0.2383	-0.2126	1.789e-09
rs8076302	17	79265701	0.1025	-0.3448	8.01e-12
rs36007241	17	79266343	0.1029	-0.3453	6.999e-12
rs143962907	17	79267278	0.09214	-0.3604	1.142e-11
rs59063862	17	79269606	0.17	-0.1983	8.339e-07
rs58570168	17	79269708	0.1712	-0.1937	1.454e-06
rs8069730	17	79269799	0.1029	-0.3453	6.999e-12
rs34860979	17	79270125	0.1033	-0.3533	2.072e-12
rs111174336	17	79274731	0.09531	-0.3834	1.873e-13
rs76753667	17	79275406	0.09492	-0.3743	5.937e-13
rs34123391	17	79276368	0.1183	-0.2236	2.171e-06
rs11871308	17	79278088	0.06791	-0.2904	1.881e-06
rs3760195	17	79279711	0.0969	-0.2603	6.191e-07
rs35459991	17	79279875	0.0969	-0.2603	6.191e-07
rs34880605	17	79279889	0.09651	-0.264	4.4e-07
rs9911063	17	79285448	0.1489	-0.2265	2.345e-07
rs8076437	17	79287063	0.1124	-0.2825	7.385e-09
rs8075897	17	79287079	0.1497	-0.2163	7.735e-07
rs9891595	17	79288124	0.1116	-0.2879	4.836e-09
rs8065824	17	79293293	0.2141	-0.1703	3.992e-06
rs7219478	17	79295131	0.2145	-0.1774	1.443e-06
rs10651582	17	79295322	0.1021	-0.3281	4.981e-11
rs7223219	17	79298590	0.1025	-0.3065	1.149e-09
rs56987499	17	79299105	0.1025	-0.3065	1.149e-09
rs8079022	17	79299484	0.08936	-0.3254	1.07e-09
rs9903908	17	79299488	0.1001	-0.3222	2.615e-10
rs8079287	17	79299625	0.1021	-0.3083	1.163e-09
rs8080897	17	79299925	0.1021	-0.3083	1.163e-09
rs4363885	17	79300488	0.1025	-0.3065	1.149e-09
rs1986430	17	79300667	0.1025	-0.3065	1.149e-09
rs11871629	17	79301204	0.1029	-0.3049	1.355e-09
rs11871784	17	79301251	0.1029	-0.3049	1.355e-09
rs34476146	17	79301270	0.1493	-0.2655	4.617e-10
rs142279320	17	79301357	0.05481	-0.3929	3.314e-09
rs11871668	17	79301445	0.1029	-0.2963	3.839e-09
rs11869923	17	79301507	0.1025	-0.2984	3.169e-09
rs35502511	17	79301539	0.1021	-0.2992	3.015e-09
rs34568054	17	79301565	0.1029	-0.2956	4.256e-09
rs34396581	17	79301570	0.1025	-0.2995	3.283e-09
rs35181744	17	79301720	0.1029	-0.3049	1.355e-09
rs34907669	17	79301786	0.1033	-0.3025	1.728e-09
rs56061931	17	79301816	0.1029	-0.3049	1.355e-09
rs57975683	17	79301831	0.1489	-0.2688	3.238e-10
rs56886956	17	79301953	0.1029	-0.3037	1.863e-09
rs2864476	17	79302121	0.1025	-0.3075	1.022e-09
rs2864475	17	79302124	0.1025	-0.3075	1.022e-09
rs2864474	17	79302149	0.1021	-0.3098	7.971e-10
rs7222575	17	79303222	0.1164	-0.2781	7.549e-09
rs6565555	17	79303597	0.1156	-0.2825	5.489e-09
rs6565556	17	79303772	0.116	-0.2812	5.312e-09
rs6565557	17	79303786	0.116	-0.2812	5.312e-09
rs6565558	17	79303804	0.1132	-0.2978	9.988e-10
rs4969432	17	79304507	0.116	-0.2812	5.312e-09
rs8071108	17	79305197	0.116	-0.2812	5.312e-09
rs8074932	17	79305626	0.2129	-0.2023	4.483e-08
rs12945298	17	79306016	0.1132	-0.2978	9.988e-10
rs57142718	17	79307856	0.1489	-0.2671	4.209e-10
rs4969421	17	79310636	0.2149	-0.198	7.823e-08
rs11871622	17	79315627	0.1922	-0.1995	2.551e-07
rs8080519	17	79324553	0.0834	-0.3335	7.974e-10
rs12951096	17	79326025	0.05361	-0.3402	1.457e-07
rs74447949	17	79326367	0.0834	-0.2764	4.56e-07
rs62072908	17	79328863	0.08737	-0.2484	4.057e-06
rs9898002	17	79328964	0.08737	-0.2484	4.057e-06
rs62072909	17	79329094	0.08419	-0.2651	1.221e-06
rs78362331	17	79329479	0.08141	-0.2668	1.841e-06
rs75125822	17	79329673	0.08141	-0.2668	1.841e-06
rs80300318	17	79330602	0.1259	-0.2583	2.176e-08
rs28830907	17	79330907	0.1247	-0.26	1.907e-08
rs62072912	17	79331090	0.08261	-0.2536	4.695e-06
rs62072913	17	79331249	0.08221	-0.2548	4.387e-06
rs4969449	17	79331667	0.2419	-0.1969	2.172e-08
rs11650036	17	79331982	0.2446	-0.17	1.228e-06
rs12943491	17	79333909	0.09968	-0.2351	3.165e-06
rs111576129	17	79334804	0.07069	-0.2992	4.523e-07
rs4969270	17	79335425	0.1644	-0.2439	3.892e-09
rs2004252	17	79341471	0.2796	-0.1927	9.327e-09
rs2004253	17	79342422	0.253	-0.1714	8.168e-07
rs59917614	17	79344773	0.3701	-0.2154	7.037e-12
rs2054449	17	79345304	0.2844	-0.187	2.493e-08
rs11373776	17	79369458	0.2319	-0.1763	9.737e-07
rs10664154	17	79375625	0.3165	-0.1608	8.559e-07
rs12450346	17	79380614	0.09293	-0.2839	3.234e-08
rs62074829	17	79413112	0.2423	-0.1608	4.725e-06
rs11650750	17	79414897	0.2478	-0.1617	3.94e-06
rs9901265	17	79415766	0.247	-0.1603	4.767e-06
rs35572189	17	79419025	0.2466	-0.1633	3.298e-06
rs142997686	17	79419159	0.2645	-0.1663	1.503e-06
rs34940977	17	79420617	0.2498	-0.1722	8.939e-07
rs4993645	17	79425558	0.2383	-0.195	4.249e-08
rs34202212	17	79426021	0.1954	-0.2167	1.234e-08
rs11652589	17	79426756	0.2208	-0.2011	3.184e-08
rs9902119	17	79429358	0.2891	-0.1613	1.466e-06
rs59869737	17	79435879	0.2284	-0.1838	4.051e-07
rs71166142	17	79440480	0.2303	-0.1786	7.602e-07
rs7220570	17	79441636	0.2331	-0.1774	7.863e-07
rs11150788	17	79445423	0.1152	-0.232	8.084e-07
rs12937034	17	79446015	0.2307	-0.1805	6.09e-07
rs12944526	17	79446029	0.1092	-0.2561	9.261e-08
rs11651976	17	79446368	0.112	-0.2387	5.277e-07
rs7220047	17	79450794	0.2303	-0.1887	1.723e-07
rs8073849	17	79452482	0.0556	-0.4018	1.075e-09
rs12950530	17	79452891	0.2319	-0.1863	2.264e-07
rs62075990	17	79453263	0.2315	-0.1882	1.813e-07
rs12944953	17	79454615	0.2315	-0.188	1.757e-07
rs7503866	17	79454945	0.2311	-0.1899	1.404e-07
rs6565573	17	79455130	0.0977	-0.3496	5.075e-12
rs68056047	17	79455402	0.2101	-0.2526	8.164e-12
rs76988384	17	79457747	0.05004	-0.3412	5.749e-07
rs7406158	17	79458341	0.1064	-0.2752	1.452e-08
rs7406532	17	79458369	0.1064	-0.2752	1.452e-08
rs12602482	17	79458904	0.1064	-0.2752	1.452e-08
rs62075991	17	79459113	0.2299	-0.195	7.497e-08
rs7406644	17	79459176	0.1064	-0.2752	1.452e-08
rs7406273	17	79459202	0.1064	-0.2752	1.452e-08
rs7406505	17	79459399	0.1064	-0.2752	1.452e-08
rs58935549	17	79459567	0.1056	-0.2807	8.018e-09
rs12450853	17	79459701	0.1064	-0.2752	1.452e-08
rs61465768	17	79459978	0.1064	-0.2752	1.452e-08
rs7406743	17	79460106	0.1064	-0.2752	1.452e-08
rs6565574	17	79460490	0.1064	-0.2752	1.452e-08
rs12943052	17	79461189	0.1064	-0.2752	1.452e-08
rs11871546	17	79461396	0.1064	-0.2752	1.452e-08
rs7502122	17	79461486	0.1064	-0.2752	1.452e-08
rs6565575	17	79461642	0.1064	-0.2752	1.452e-08
rs7213703	17	79461768	0.1068	-0.2737	1.676e-08
rs6565576	17	79461999	0.1064	-0.2752	1.452e-08
rs6565577	17	79462023	0.1064	-0.2752	1.452e-08
rs6420483	17	79462263	0.1064	-0.2752	1.452e-08
rs6565578	17	79462481	0.1064	-0.2752	1.452e-08
rs6565579	17	79462538	0.1064	-0.2752	1.452e-08
rs6565580	17	79462584	0.1064	-0.2752	1.452e-08
rs8074829	17	79462784	0.1064	-0.2752	1.452e-08
rs8076472	17	79462786	0.1064	-0.2752	1.452e-08
rs8074839	17	79462804	0.1064	-0.2752	1.452e-08
rs11362770	17	79463133	0.1172	-0.2218	1.658e-06
rs11657366	17	79463782	0.2299	-0.195	7.497e-08
rs11657410	17	79463891	0.2061	-0.2368	2.599e-10
rs7406920	17	79464049	0.1064	-0.2752	1.452e-08
rs12939651	17	79464135	0.2299	-0.195	7.497e-08
rs59297610	17	79464194	0.1064	-0.2752	1.452e-08
rs7406855	17	79464321	0.1056	-0.2796	9.276e-09
rs148570925	17	79464501	0.1064	-0.2752	1.452e-08
rs8067478	17	79464563	0.1064	-0.2752	1.452e-08
rs62075992	17	79464737	0.2236	-0.1999	4.521e-08
rs6565581	17	79465150	0.1064	-0.2752	1.452e-08
rs6565582	17	79465333	0.1064	-0.2752	1.452e-08
rs6565583	17	79465365	0.1052	-0.2795	9.762e-09
rs6565584	17	79465439	0.1064	-0.2752	1.452e-08
rs58601798	17	79465521	0.1064	-0.2752	1.452e-08
rs12453649	17	79466752	0.09055	-0.3288	2.977e-10
rs8077665	17	79467050	0.05957	-0.3726	3.895e-09
rs8077965	17	79467240	0.2423	-0.1755	8.171e-07
rs7208582	17	79467934	0.3634	-0.1497	1.648e-06
rs7208584	17	79467936	0.3542	-0.1629	2.145e-07
rs61340203	17	79469421	0.2677	-0.1901	2.109e-08
rs10671811	17	79469836	0.05997	-0.3823	1.354e-09
rs561169401	17	79471331	0.09968	-0.2706	1.276e-07
rs55650951	17	79471346	0.09929	-0.2711	1.429e-07
rs8182360	17	79471895	0.06394	-0.3372	3.516e-08
rs8077262	17	79472370	0.05679	-0.3659	1.803e-08
rs369962693	17	79472820	0.08419	-0.2633	1.425e-06
rs11871871	17	79473805	0.07784	-0.2653	2.613e-06
rs11871727	17	79473833	0.07784	-0.2653	2.613e-06
rs7501889	17	79474583	0.05639	-0.3718	1.154e-08
rs2004887	17	79476101	0.07863	-0.322	6.87e-09
rs6565589	17	79476612	0.05679	-0.3671	1.614e-08
rs1135989	17	79478007	0.228	-0.1977	4.94e-08
rs1139405	17	79478019	0.07863	-0.2605	3.213e-06
rs7503278	17	79479808	0.07903	-0.2582	3.869e-06
rs62076019	17	79481003	0.2454	-0.1732	5.134e-07
rs8079046	17	79484452	0.05679	-0.3641	2.125e-08
rs59159470	17	79485372	0.05441	-0.351	8.728e-08
rs9646446	17	79485839	0.2339	-0.1865	1.881e-07
rs11871703	17	79486214	0.08102	-0.3179	7.375e-09
rs8082492	17	79487049	0.07943	-0.3199	6.399e-09
rs8077376	17	79488008	0.2359	-0.1782	4.536e-07
rs35967103	17	79488775	0.2359	-0.1782	4.536e-07
rs12150492	17	79489840	0.2367	-0.1777	4.885e-07
rs8075262	17	79491787	0.2371	-0.1811	2.903e-07
rs138139508	17	79491919	0.4932	-0.145	1.276e-06
rs12946903	17	79493126	0.2371	-0.1811	2.903e-07
rs36013981	17	79493307	0.2395	-0.1779	4.669e-07
rs34232035	17	79493967	0.09214	-0.2505	1.652e-06
rs11869113	17	79494851	0.05798	-0.3455	1.021e-07
rs2075720	17	79495519	0.08578	-0.2728	3.722e-07
rs12937453	17	79497036	0.09015	-0.2604	8.54e-07
rs56360137	17	79498300	0.05957	-0.3158	5.343e-07
rs527877162	17	79499484	0.1164	-0.4211	1.055e-20
rs552527531	17	79499490	0.1374	-0.3592	1.72e-17
rs201946721	17	79499736	0.09174	-0.2605	6.538e-07
rs74200063	17	79500440	0.1164	-0.3364	1.706e-13
rs377174254	17	79502541	0.09253	-0.2561	8.336e-07
rs6565591	17	79505878	0.06672	-0.4123	2.536e-12
rs8077430	17	79511135	0.1164	-0.2327	7.865e-07
rs56737642	17	79515509	0.3026	-0.1871	6.873e-09
rs3924327	17	79518369	0.08221	-0.3704	1.325e-11
rs6565597	17	79526821	0.2085	-0.228	3.278e-10
rs7501521	17	79527649	0.08618	-0.4055	2.093e-14
rs34450012	17	79527722	0.08737	-0.4036	2.03e-14
rs12449763	17	79527953	0.08539	-0.4144	6.766e-15
rs11150796	17	79529126	0.08658	-0.4024	3e-14
rs11150798	17	79529315	0.08737	-0.4036	2.03e-14
rs112068034	17	79529982	0.08936	-0.4055	5.525e-15
rs9916546	17	79530031	0.08658	-0.4024	3e-14
rs9916803	17	79530132	0.08658	-0.4024	3e-14
rs113116451	17	79530419	0.09889	-0.3403	1.311e-11
rs62073395	17	79530967	0.08856	-0.3983	3.334e-14
rs8070929	17	79530993	0.2029	-0.237	9.277e-11
rs72855627	17	79531183	0.08737	-0.4036	2.03e-14
rs9905026	17	79531572	0.08737	-0.4036	2.03e-14
rs9912074	17	79531888	0.08737	-0.4036	2.03e-14
rs9911739	17	79532109	0.08737	-0.4036	2.03e-14
rs3934711	17	79532654	0.08777	-0.4067	1.141e-14
rs3936237	17	79533264	0.08737	-0.4036	2.03e-14
rs7406704	17	79535171	0.08737	-0.4036	2.03e-14
rs9911460	17	79538841	0.3264	-0.1824	9.196e-09
rs117824378	17	79539213	0.1326	-0.2405	5.069e-08
rs11386487	17	79540511	0.08777	-0.4067	1.141e-14
rs62073415	17	79547114	0.08777	-0.4067	1.141e-14
rs71367066	17	79548401	0.1799	-0.1941	1.332e-06
rs7405454	17	79548565	0.08777	-0.4067	1.141e-14
rs34635363	17	79549250	0.2061	-0.2422	2.704e-11
rs7502085	17	79550203	0.08777	-0.4067	1.141e-14
rs11868361	17	79551935	0.08777	-0.4067	1.141e-14
rs7406417	17	79552829	0.1037	-0.33	1.317e-11
rs199678879	17	79553633	0.1299	-0.3588	9.541e-16
rs12953229	17	79554271	0.2061	-0.2422	2.704e-11
rs67050149	17	79557043	0.2061	-0.2422	2.704e-11
rs12948708	17	79558741	0.2061	-0.2422	2.704e-11
rs75923948	17	79562562	0.07903	-0.4226	9.101e-15
rs11656126	17	79564542	0.2029	-0.2456	1.551e-11
rs71373084	17	79564930	0.2029	-0.2456	1.551e-11
rs9913794	17	79564936	0.08777	-0.4015	2.593e-14
rs10534151	17	79566311	0.08737	-0.3947	7.995e-14
rs150169696	17	79569958	0.07466	-0.4605	3.06e-16
rs10588038	17	79570040	0.2097	-0.2593	7.935e-13
rs9913546	17	79571391	0.08618	-0.3937	1.181e-13
rs11650127	17	79572253	0.2033	-0.2446	1.864e-11
rs11150802	17	79572688	0.1009	-0.3364	8.12e-12
rs111675438	17	79572840	0.05004	-0.4521	2.337e-11
rs112364254	17	79578287	0.2045	-0.2506	7.333e-12
rs56233095	17	79580153	0.1243	-0.3825	1.563e-17
rs7503221	17	79583371	0.2109	-0.2511	4.602e-12
rs7503894	17	79583473	0.2109	-0.2511	4.602e-12
rs75078292	17	79585492	0.2109	-0.2511	4.602e-12
rs34905643	17	79595910	0.1652	-0.1989	7.775e-07
rs58346580	17	79599354	0.1013	-0.3247	9.5e-11
rs8081701	17	79599441	0.2109	-0.2511	4.602e-12
rs9905786	17	79602063	0.2101	-0.2529	3.271e-12
rs9895741	17	79603831	0.2109	-0.2511	4.602e-12
rs9911347	17	79606231	0.3678	-0.2197	1.559e-12
rs9747347	17	79606820	0.2117	-0.2565	1.359e-12
rs78962084	17	79608198	0.05878	-0.3068	2.202e-06
rs77740144	17	79608968	0.056	-0.3345	5.718e-07
rs62075722	17	79611271	0.2113	-0.26	6.18e-13
rs62075723	17	79611326	0.2113	-0.26	6.18e-13
rs62075725	17	79611510	0.056	-0.3408	3.479e-07
rs6420484	17	79612397	0.2125	-0.2558	1.412e-12
rs145009276	17	79613866	0.1533	-0.2684	4.526e-11
rs10536197	17	79614932	0.2113	-0.2575	1.031e-12
rs7405453	17	79615572	0.2113	-0.2575	1.031e-12
rs12602289	17	79616258	0.06791	-0.3957	2.226e-11
rs13372	17	79617705	0.05401	-0.3636	8.54e-08
rs1126818	17	79617830	0.05401	-0.3636	8.54e-08
rs8074225	17	79618270	0.05401	-0.3636	8.54e-08
rs7405790	17	79621634	0.2446	-0.2232	1.151e-10
rs7405798	17	79621655	0.2446	-0.2232	1.151e-10
rs35763415	17	79622370	0.2673	-0.1875	2.175e-08
rs62080193	17	79622374	0.1092	-0.2262	3.372e-06
rs113375436	17	79624911	0.1092	-0.2262	3.372e-06
rs11867395	17	79624915	0.1092	-0.2262	3.372e-06
rs146420204	17	79626524	0.05401	-0.3567	1.223e-07
rs368512366	17	79627115	0.05441	-0.3531	1.503e-07
rs68177983	17	79627567	0.08181	-0.2547	4.125e-06
rs62080199	17	79627906	0.05401	-0.3567	1.223e-07
rs137983876	17	79628565	0.056	-0.3344	4.808e-07
rs148823720	17	79630430	0.2581	-0.1968	1.249e-08
rs57604384	17	79630941	0.255	-0.203	2.606e-09
rs62080203	17	79631324	0.06831	-0.2963	3.409e-07
rs10597983	17	79634062	0.06712	-0.3526	7.087e-09
rs8071084	17	79634162	0.06712	-0.3526	7.087e-09
rs113250157	17	79634541	0.06712	-0.3526	7.087e-09
rs61742303	17	79634774	0.06712	-0.3526	7.087e-09
rs11546632	17	79634813	0.06712	-0.3526	7.087e-09
rs62080206	17	79635058	0.06712	-0.3526	7.087e-09
rs57707013	17	79635281	0.06473	-0.3476	2.342e-08
rs57650499	17	79635649	0.06712	-0.3526	7.087e-09
rs35131889	17	79635912	0.06712	-0.3526	7.087e-09
rs372870214	17	79635918	0.06076	-0.3796	2.114e-09
rs62080208	17	79636153	0.06712	-0.3526	7.087e-09
rs62080209	17	79636653	0.0691	-0.3349	2.686e-08
rs34266607	17	79636842	0.09809	-0.2505	9.737e-07
rs57405099	17	79637065	0.05361	-0.3503	2.29e-07
rs7226091	17	79637367	0.09809	-0.2505	9.737e-07
rs7215601	17	79637565	0.1001	-0.2404	2.25e-06
rs7209877	17	79637637	0.1001	-0.2404	2.25e-06
rs61065803	17	79638049	0.06712	-0.3526	7.087e-09
rs148342679	17	79638120	0.05361	-0.3503	2.29e-07
rs34034499	17	79638568	0.0691	-0.3349	2.686e-08
rs11150805	17	79638805	0.06712	-0.3526	7.087e-09
rs7502870	17	79639198	0.09809	-0.2505	9.737e-07
rs59853503	17	79639983	0.06712	-0.3526	7.087e-09
rs3088016	17	79640049	0.2272	-0.1668	2.837e-06
rs1137360	17	79640219	0.1001	-0.2404	2.25e-06
rs7503139	17	79641534	0.06712	-0.3526	7.087e-09
rs11870091	17	79641736	0.1009	-0.2499	8.101e-07
rs4078290	17	79642326	0.1001	-0.2512	7.667e-07
rs72858871	17	79642367	0.06275	-0.289	1.271e-06
rs62080212	17	79642500	0.05361	-0.3503	2.29e-07
rs62080213	17	79642531	0.05361	-0.3503	2.29e-07
rs12945187	17	79642556	0.1001	-0.2512	7.667e-07
rs7214664	17	79642990	0.1017	-0.2419	1.704e-06
rs60290611	17	79643478	0.06672	-0.3516	8.546e-09
rs61578367	17	79643497	0.05361	-0.3503	2.29e-07
rs59125977	17	79644042	0.06672	-0.3516	8.546e-09
rs7502491	17	79644204	0.1001	-0.254	5.72e-07
rs7502521	17	79644312	0.1005	-0.2487	9.497e-07
rs62080220	17	79644695	0.05361	-0.3503	2.29e-07
rs7406566	17	79644737	0.06513	-0.2911	1.018e-06
rs36048194	17	79644971	0.1005	-0.2487	9.497e-07
rs6565619	17	79645896	0.1001	-0.2512	7.667e-07
rs7502109	17	79646704	0.1001	-0.2512	7.667e-07
rs35102693	17	79646753	0.083	-0.2582	2.971e-06
rs34378781	17	79646837	0.1009	-0.2499	8.101e-07
rs35633108	17	79647637	0.1001	-0.2512	7.667e-07
rs35999445	17	79647640	0.08419	-0.2544	3.398e-06
rs7359609	17	79647862	0.1009	-0.2499	8.101e-07
rs36000407	17	79647875	0.1009	-0.2499	8.101e-07
rs1134381	17	79648366	0.1009	-0.2499	8.101e-07
rs8076090	17	79648527	0.1009	-0.2499	8.101e-07
rs3205137	17	79649304	0.1025	-0.2325	3.985e-06
rs7503637	17	79649515	0.06751	-0.3055	5.072e-07
rs8080624	17	79650675	0.1013	-0.2379	2.577e-06
rs8066889	17	79650828	0.1013	-0.2379	2.577e-06
rs11871678	17	79654285	0.05282	-0.3249	1.887e-06
rs11867543	17	79655046	0.05282	-0.3249	1.887e-06
rs11867435	17	79655232	0.07307	-0.28	1.573e-06
rs12452113	17	79655251	0.09531	-0.2579	2.882e-07
rs12450153	17	79655985	0.06831	-0.2891	5.695e-07
rs12451387	17	79657673	0.06672	-0.2864	8.954e-07
rs6565620	17	79658100	0.05282	-0.3249	1.887e-06
rs57366978	17	79658280	0.07109	-0.2725	1.515e-06
rs62077183	17	79658940	0.05282	-0.3249	1.887e-06
rs7214125	17	79659627	0.1001	-0.2353	3.604e-06
rs7215738	17	79659847	0.05282	-0.3249	1.887e-06
rs7216239	17	79660187	0.05282	-0.3249	1.887e-06
rs8070488	17	79663931	0.1013	-0.2445	1.453e-06
rs59387473	17	79664379	0.05997	-0.3472	6.344e-08
rs34844749	17	79664648	0.2415	-0.2352	1.97e-11
rs6565621	17	79665412	0.1013	-0.2445	1.453e-06
rs7406945	17	79666508	0.06672	-0.2804	1.777e-06
rs117902375	17	79667114	0.06632	-0.2857	1.184e-06
rs55837949	17	79668226	0.1025	-0.2389	2.302e-06
rs8077635	17	79669885	0.08777	-0.2411	2.776e-06
rs1132803	17	79670386	0.1013	-0.2445	1.453e-06
rs8081274	17	79672355	0.06672	-0.2875	2.59e-06
rs62077189	17	79673088	0.06672	-0.2875	2.59e-06
rs10560	17	79674375	0.06672	-0.2804	1.777e-06
rs72860554	17	79675198	0.06672	-0.2804	1.777e-06
rs6565622	17	79675279	0.09889	-0.2356	4.161e-06
rs6565623	17	79675295	0.09889	-0.2356	4.161e-06
rs11867462	17	79675868	0.09889	-0.2356	4.161e-06
rs11868024	17	79676166	0.09889	-0.2356	4.161e-06
rs60153251	17	79676299	0.09929	-0.2369	3.571e-06
rs66749403	17	79676362	0.09889	-0.2356	4.161e-06
rs12946399	17	79676808	0.09889	-0.2356	4.161e-06
rs7217518	17	79677251	0.09889	-0.2356	4.161e-06
rs6565624	17	79677750	0.09889	-0.2356	4.161e-06
rs11268665	17	79678093	0.09889	-0.2356	4.161e-06
rs12452231	17	79682214	0.06751	-0.2772	1.812e-06
rs78308326	17	79683249	0.06751	-0.2772	1.812e-06
rs11868178	17	79686552	0.2442	-0.232	2.702e-11
rs62077222	17	79687736	0.06513	-0.2983	1.353e-06
rs367614152	17	79773760	0.08181	-0.3107	3.391e-08
rs34894837	17	79775842	0.06235	-0.3777	1.269e-09
rs2090844	17	79776321	0.06315	-0.3746	1.383e-09
rs2376533	17	79776480	0.06473	-0.3583	5.085e-09
rs28404187	17	79777050	0.06394	-0.3759	8.031e-10
rs35036518	17	79777151	0.06275	-0.3922	1.412e-10
rs28628053	17	79777191	0.06354	-0.375	9.773e-10
rs4796843	17	79777584	0.06434	-0.3655	2.138e-09
rs577197201	17	79777768	0.07863	-0.2646	2.615e-06
rs141334809	17	79777891	0.06473	-0.3665	1.761e-09
rs2889407	17	79778321	0.06394	-0.3639	2.759e-09
rs2056380	17	79778572	0.06593	-0.3429	1.489e-08
rs79620086	17	79778828	0.06434	-0.3681	1.654e-09
rs144891153	17	79782752	0.09134	-0.3361	1.699e-10
rs141847904	17	79782789	0.08975	-0.3442	8.081e-11
rs145284766	17	79782793	0.09134	-0.3361	1.699e-10
rs137873912	17	79782836	0.09134	-0.3361	1.699e-10
rs149490844	17	79782849	0.09134	-0.3361	1.699e-10
rs143933380	17	79782850	0.09134	-0.3361	1.699e-10
rs28549336	17	79783163	0.09134	-0.3361	1.699e-10
rs144826913	17	79784105	0.08975	-0.3442	8.081e-11
rs140438341	17	79784391	0.09174	-0.3325	2.511e-10
rs9675127	17	79785516	0.07863	-0.4168	1.031e-13
rs113312308	17	79786426	0.07863	-0.4168	1.031e-13
rs113488290	17	79786722	0.07863	-0.4168	1.031e-13
rs72860583	17	79786821	0.07863	-0.4168	1.031e-13
rs74006116	17	79787551	0.07863	-0.4168	1.031e-13
rs35922845	17	79788509	0.07863	-0.4168	1.031e-13
rs35624246	17	79789799	0.07863	-0.4168	1.031e-13
rs34544633	17	79789842	0.07863	-0.4168	1.031e-13
rs35031019	17	79791597	0.08618	-0.3593	3.62e-11
rs34856581	17	79791792	0.07784	-0.4249	4.188e-14
rs111308799	17	79792937	0.07784	-0.4249	4.188e-14
rs72860587	17	79793341	0.08578	-0.3649	1.915e-11
rs112660052	17	79793383	0.07744	-0.4313	1.917e-14
rs113194323	17	79794204	0.07824	-0.4231	4.807e-14
rs111782781	17	79794212	0.07824	-0.4231	4.807e-14
rs111562118	17	79794268	0.07824	-0.4231	4.807e-14
rs111818389	17	79794314	0.07824	-0.4231	4.807e-14
rs112964375	17	79794851	0.07824	-0.4288	2.055e-14
rs112366208	17	79795299	0.07744	-0.4313	1.917e-14
rs112584408	17	79795673	0.07744	-0.4313	1.917e-14
rs34819889	17	79796304	0.09055	-0.3238	1.341e-09
rs149722722	17	79796524	0.07824	-0.4231	4.807e-14
rs4796839	17	79796752	0.07744	-0.4313	1.917e-14
rs112978860	17	79797361	0.07705	-0.4355	1.206e-14
rs111823323	17	79797584	0.07705	-0.4355	1.206e-14
rs112934134	17	79797800	0.07705	-0.4355	1.206e-14
rs35788525	17	79798935	0.08618	-0.3738	5.78e-12
rs36035278	17	79799255	0.07705	-0.438	9.019e-15
rs35953157	17	79799433	0.08539	-0.3753	5.617e-12
rs8324	17	79801288	0.08539	-0.3684	1.375e-11
rs10567063	17	79802127	0.08539	-0.3684	1.375e-11
rs113775324	17	79802455	0.08539	-0.3684	1.375e-11
rs1130674	17	79803101	0.08539	-0.3684	1.375e-11
rs35649520	17	79803433	0.07744	-0.4315	1.999e-14
rs2070872	17	79804721	0.08658	-0.3681	1.112e-11
rs111301737	17	79805003	0.08539	-0.3684	1.375e-11
rs2070871	17	79805134	0.07744	-0.4315	1.999e-14
rs111839893	17	79806590	0.07903	-0.4315	1.222e-14
rs113071907	17	79807706	0.07705	-0.438	9.019e-15
rs4796848	17	79808291	0.08777	-0.3569	2.908e-11
rs113099800	17	79809101	0.07943	-0.424	3.13e-14
rs34951724	17	79810086	0.08856	-0.3482	7.677e-11
rs876016	17	79810463	0.08817	-0.3533	4.258e-11
rs876017	17	79810642	0.08817	-0.3533	4.258e-11
rs3786149	17	79811346	0.07943	-0.424	3.13e-14
rs531626630	17	79814210	0.09611	-0.3165	1.039e-09
rs112261958	17	79814593	0.07983	-0.4244	2.609e-14
rs4796849	17	79814736	0.07983	-0.4244	2.609e-14
rs3786150	17	79815900	0.07983	-0.4244	2.609e-14
rs3786151	17	79815941	0.07983	-0.4244	2.609e-14
rs111460757	17	79816114	0.07943	-0.424	3.13e-14
rs111368292	17	79816679	0.07903	-0.4295	1.599e-14
rs1533756	17	79816926	0.4718	0.1831	1.237e-09
rs1010954	17	79817005	0.07903	-0.4295	1.599e-14
rs74006120	17	79817650	0.08102	-0.4265	1.363e-14
rs8069408	17	79818052	0.07983	-0.4277	1.645e-14
rs35766162	17	79818159	0.07983	-0.4277	1.645e-14
rs11558886	17	79818260	0.07983	-0.4277	1.645e-14
rs1130664	17	79818360	0.09095	-0.3503	3.734e-11
rs111790442	17	79818776	0.08102	-0.4265	1.363e-14
rs111370076	17	79819278	0.07983	-0.4277	1.645e-14
rs2889406	17	79819954	0.07983	-0.4277	1.645e-14
rs111318059	17	79820256	0.07983	-0.4277	1.645e-14
rs112188518	17	79820631	0.07983	-0.4277	1.645e-14
rs113164896	17	79820674	0.08102	-0.4265	1.363e-14
rs113437492	17	79821267	0.07983	-0.4277	1.645e-14
rs113297889	17	79822622	0.08062	-0.4261	1.638e-14
rs111315680	17	79822813	0.08062	-0.4261	1.638e-14
rs35170948	17	79823602	0.07943	-0.4272	1.976e-14
rs113619607	17	79824107	0.07665	-0.429	3.132e-14
rs111835606	17	79824260	0.07665	-0.429	3.132e-14
rs111368620	17	79824637	0.07744	-0.4207	7.804e-14
rs113407953	17	79825332	0.07903	-0.4083	2.781e-13
rs113301975	17	79827163	0.06831	-0.495	7.691e-17
rs34185514	17	79828248	0.07427	-0.47	1.986e-16
rs34829162	17	79828292	0.07188	-0.4829	7.292e-17
rs72860596	17	79828464	0.07427	-0.47	1.986e-16
rs11652950	17	79830305	0.07228	-0.48	9.716e-17
rs4796845	17	79830975	0.07188	-0.4811	9.809e-17
rs113604409	17	79831533	0.07228	-0.48	9.716e-17
rs73354184	17	79831861	0.09055	-0.3527	2.497e-11
rs112680942	17	79832875	0.07228	-0.48	9.716e-17
rs111276856	17	79833491	0.07149	-0.4848	6.459e-17
rs113082834	17	79834355	0.07585	-0.4442	5.52e-15
rs35731743	17	79834462	0.07149	-0.4848	6.459e-17
rs113708033	17	79835930	0.0695	-0.494	3.809e-17
rs71738281	17	79836789	0.07188	-0.4785	1.416e-16
rs35091732	17	79836977	0.07307	-0.4764	1.228e-16
rs4796846	17	79838059	0.0699	-0.4875	8.512e-17
rs2139883	17	79838239	0.4623	0.1467	9.241e-07
rs34642755	17	79838700	0.07307	-0.4764	1.228e-16
rs28854867	17	79838724	0.07307	-0.4764	1.228e-16
rs113544440	17	79839138	0.07268	-0.4693	4.099e-16
rs113634323	17	79839307	0.07188	-0.4785	1.416e-16
rs113637268	17	79839372	0.07307	-0.4764	1.228e-16
rs80097374	17	79866065	0.06156	-0.5485	6.942e-19
rs34319293	17	79899900	0.4547	-0.1465	2.35e-06
rs79700919	17	79904291	0.479	-0.1421	2.515e-06
rs35629763	17	79906032	0.4234	-0.1552	4.75e-07
rs35865358	17	79906662	0.4214	-0.1566	3.485e-07
rs35568625	17	79906748	0.4245	-0.1566	3.737e-07
rs35406919	17	79908566	0.4245	-0.1584	2.872e-07
rs79775572	17	79909016	0.4257	-0.1581	3.009e-07
rs62077258	17	79909207	0.4265	-0.1587	2.794e-07
rs76848831	17	79909252	0.4273	-0.1553	4.792e-07
rs73354198	17	79909263	0.4206	-0.1658	8.102e-08
rs71166177	17	79909589	0.4253	-0.159	2.533e-07
rs62078687	17	79910313	0.3058	-0.1987	1.18e-09
rs78951919	17	79911164	0.4102	-0.1766	1.146e-08
rs35021281	17	79911241	0.4234	-0.1584	2.578e-07
rs34116321	17	79911400	0.4241	-0.1575	2.951e-07
rs4796851	17	79912103	0.4226	-0.1595	2.139e-07
rs67638629	17	79912832	0.4019	-0.1814	4.958e-09
rs34381102	17	79914257	0.4102	-0.1745	1.603e-08
rs35872546	17	79914661	0.4106	-0.1749	1.505e-08
rs34600945	17	79915035	0.4091	-0.1749	1.505e-08
rs34725780	17	79915442	0.4091	-0.1759	1.232e-08
rs34996156	17	79915509	0.4134	-0.1688	4.294e-08
rs35069988	17	79915647	0.4162	-0.1759	9.762e-09
rs34107062	17	79915863	0.4106	-0.1749	1.505e-08
rs35618632	17	79921532	0.1938	-0.2303	1.067e-09
rs111699244	17	79967496	0.2431	-0.2805	4.464e-16
rs368689439	17	79967619	0.1867	-0.2184	1.369e-08
rs575575374	17	79967620	0.1867	-0.2184	1.369e-08
rs9896558	17	79968423	0.3987	-0.1936	2.112e-10
rs72861729	17	79976582	0.05163	-0.3112	4.097e-06
rs4969471	17	79977813	0.1898	-0.1799	1.75e-06
rs57552134	17	79995616	0.05957	-0.2943	4.759e-06
rs9961670	18	14288482	0.4793	0.1678	3.748e-08
rs9962031	18	14288685	0.4762	0.1611	1.308e-07
rs144087530	18	14295277	0.4635	0.1571	4.55e-07
rs56032257	18	14298067	0.309	0.201	7.368e-10
rs11661751	18	14298130	0.284	0.1962	4.15e-09
rs28468467	18	14299720	0.4623	0.2015	4.906e-11
rs9956120	18	14304227	0.4678	0.2108	7.766e-12
rs11875238	18	14304724	0.4944	-0.1489	1.661e-06
rs7230450	18	14304844	0.467	-0.1449	2.677e-06
rs12955430	18	14327499	0.2041	-0.1734	4.381e-06
rs4797895	18	14329580	0.3824	0.1475	2.186e-06
rs3971164	18	14359732	0.2335	0.1969	1.377e-08
rs71351264	18	14362605	0.2002	0.1911	2.859e-07
rs9966371	18	14365373	0.2319	0.1691	1.482e-06
rs3875043	18	14365634	0.4643	-0.1404	4.097e-06
rs7228155	18	14365935	0.4658	-0.1395	4.454e-06
rs7232588	18	14366159	0.4932	-0.1715	1.481e-08
rs3867495	18	14366807	0.4639	-0.1439	2.285e-06
rs11875928	18	14366990	0.4651	-0.1444	2.028e-06
rs11872751	18	14366999	0.4651	-0.1444	2.028e-06
rs11873416	18	14367059	0.4647	-0.1459	1.63e-06
rs145678748	18	14367247	0.467	-0.1436	2.349e-06
rs117161431	18	14367389	0.4968	-0.1717	1.285e-08
rs3971124	18	14367441	0.2462	0.1588	4.037e-06
rs3960190	18	14367572	0.2458	0.1619	2.608e-06
rs4275924	18	14368044	0.2454	0.1611	2.941e-06
rs62080565	18	14368072	0.4651	-0.1417	3.055e-06
rs71351269	18	14368105	0.4651	-0.1417	3.055e-06
rs4486976	18	14368252	0.2431	0.1778	2.595e-07
rs2942446	18	14369373	0.4996	0.1396	4.041e-06
rs71351270	18	14369500	0.2434	0.2386	4.773e-12
rs11661954	18	14370489	0.251	0.2303	1.45e-11
rs11661980	18	14370562	0.251	0.2303	1.45e-11
rs55704957	18	14375211	0.2514	0.2316	1.128e-11
rs4095529	18	14375461	0.475	0.1646	6.101e-08
rs4095530	18	14376125	0.4754	0.1621	9.9e-08
rs7239841	18	14376937	0.4746	0.1684	3.057e-08
rs55811695	18	14378621	0.475	0.1655	5.151e-08
rs4095532	18	14379327	0.475	0.1665	4.45e-08
rs62080571	18	14380135	0.4734	0.1671	3.914e-08
rs74999553	18	14380401	0.338	0.241	2.471e-14
rs57367545	18	14382327	0.3471	0.2394	2.513e-14
rs77623336	18	14382600	0.3471	0.2394	2.513e-14
rs71351820	18	14386008	0.3415	0.2444	8.85e-15
rs12457440	18	14388293	0.3848	0.2665	1.09e-18
rs11663450	18	14393507	0.2573	0.2377	2.012e-12
rs11873513	18	14397667	0.2836	0.1999	1.066e-09
rs2334645	18	14401473	0.3868	0.2614	2.842e-18
rs2870580	18	14401500	0.3868	0.2614	2.842e-18
rs7235799	18	14402014	0.3872	0.2617	2.712e-18
rs9709923	18	14402633	0.3872	0.2617	2.712e-18
rs3960184	18	14402717	0.3868	0.2644	1.137e-18
rs8092318	18	14402817	0.3868	0.2644	1.137e-18
rs8097075	18	14403055	0.3868	0.2644	1.137e-18
rs1849416	18	14405735	0.2566	-0.2201	5.748e-11
rs4116810	18	14409277	0.3876	0.267	5.556e-19
rs56070093	18	14410248	0.1803	0.2012	1.544e-07
rs55703412	18	14410348	0.1739	0.2016	1.985e-07
rs9953776	18	14410596	0.3876	0.267	5.556e-19
rs35416703	18	14423775	0.1704	0.2019	2.67e-07
rs7233162	18	14424249	0.384	0.2711	1.846e-19
rs71176038	18	14430812	0.3801	0.2707	2.908e-19
rs8097139	18	14431414	0.3884	0.276	6.478e-20
rs36115549	18	14433727	0.3884	0.2777	3.951e-20
rs10853249	18	14434521	0.4531	0.3261	3.771e-29
rs35928226	18	14435352	0.4512	0.3296	9.246e-30
rs113347220	18	14439498	0.1739	0.211	1.555e-07
rs56291485	18	14450076	0.17	0.2045	4.447e-07
rs71365242	18	14452952	0.1597	0.1964	2.061e-06
rs1693741	18	14666099	0.4686	-0.1411	2.364e-06
rs117603614	18	14759989	0.06315	0.2965	3.09e-06
rs56409958	18	15329172	0.07228	0.2795	2.032e-06
rs369991398	18	15361988	0.07188	0.2728	3.16e-06
rs12454875	18	28154725	0.3932	0.1463	2.049e-06
rs12953846	18	28160334	0.3932	0.1474	1.713e-06
rs9967241	18	28182204	0.3106	0.1501	4.966e-06
rs280977	18	4445342	0.1859	0.1787	4.475e-06
rs7230421	18	4571090	0.06632	-0.4523	4.02e-15
rs7236115	18	4571718	0.06632	-0.4523	4.02e-15
rs35942711	18	4572104	0.07029	-0.4372	9.877e-15
rs9963322	18	4572202	0.06235	-0.4085	4.195e-12
rs12185370	18	4582373	0.05004	-0.4549	3.703e-12
rs55984925	18	4587121	0.1319	-0.2023	2.781e-06
rs62087044	18	4587336	0.1326	-0.2011	3.087e-06
rs3910500	18	4587780	0.1334	-0.2002	3.305e-06
rs66567167	18	515876	0.3034	0.1703	2.216e-07
rs61423706	18	520125	0.2903	0.166	7.026e-07
rs56657887	18	522561	0.2462	0.1637	3.576e-06
rs138228605	18	61802	0.2387	0.1761	3.553e-07
rs9960243	18	64775	0.2589	0.1758	1.69e-07
rs9948330	18	64779765	0.05361	-0.3182	1.776e-06
rs72540640	18	64790960	0.05481	-0.3032	4.454e-06
rs12454915	18	6680554	0.143	-0.2023	3.583e-06
rs78472941	18	6684816	0.1434	-0.2123	1.132e-06
rs79588790	18	6686799	0.1434	-0.2123	1.132e-06
rs55874301	18	6688606	0.1434	-0.2123	1.132e-06
rs77625471	18	6690046	0.143	-0.2116	1.258e-06
rs12606760	18	6691472	0.143	-0.2116	1.258e-06
rs74810167	18	6692343	0.143	-0.2116	1.258e-06
rs11311242	18	6692905	0.143	-0.2116	1.258e-06
rs4798481	18	6693107	0.143	-0.2116	1.258e-06
rs8089878	18	6693215	0.143	-0.2116	1.258e-06
rs12457916	18	6693259	0.143	-0.2116	1.258e-06
rs12455276	18	6693286	0.143	-0.2116	1.258e-06
rs79559059	18	6696993	0.1426	-0.212	1.218e-06
rs199804362	18	6697395	0.1604	-0.2122	2.354e-07
rs56038033	18	6698761	0.1426	-0.212	1.218e-06
rs112945399	18	6698816	0.1426	-0.212	1.218e-06
rs9956220	18	6700266	0.1426	-0.212	1.218e-06
rs9955913	18	6700685	0.1426	-0.212	1.218e-06
rs55758307	18	6701022	0.1426	-0.212	1.218e-06
rs28818924	18	6701374	0.1422	-0.2129	1.118e-06
rs199780181	18	6702683	0.143	-0.2071	2.127e-06
rs8083819	18	6704268	0.1426	-0.212	1.218e-06
rs147580562	18	6704406	0.1426	-0.212	1.218e-06
rs8082997	18	6704756	0.1426	-0.212	1.218e-06
rs9967085	18	6706159	0.1426	-0.212	1.218e-06
rs9967288	18	6706356	0.1426	-0.212	1.218e-06
rs9961676	18	6709063	0.1422	-0.2074	2.117e-06
rs111525976	18	6709377	0.1422	-0.2074	2.117e-06
rs77057590	18	6709608	0.1422	-0.2074	2.117e-06
rs9945058	18	6710932	0.1422	-0.2074	2.117e-06
rs55809712	18	6711865	0.1422	-0.2018	4.26e-06
rs6506834	18	76195151	0.08221	-0.3093	3.735e-08
rs11459941	18	76195233	0.08459	-0.2975	8.852e-08
rs34760959	18	76199015	0.07863	-0.3188	3.479e-08
rs73493723	18	76199757	0.11	-0.2344	1.768e-06
rs55761967	18	76200554	0.1092	-0.2353	1.722e-06
rs73493738	18	76201319	0.1096	-0.2382	1.246e-06
rs9961447	18	76201889	0.07903	-0.308	9.52e-08
rs9948474	18	76203198	0.083	-0.3034	4.307e-08
rs114243622	18	76203348	0.1096	-0.2462	5.394e-07
rs9945334	18	76204827	0.07943	-0.3053	1.179e-07
rs12970584	18	76205740	0.07824	-0.3109	8.158e-08
rs35646122	18	76206218	0.07903	-0.308	9.52e-08
rs73493755	18	76206462	0.1096	-0.2367	1.46e-06
rs7230742	18	76206646	0.1096	-0.2367	1.46e-06
rs7230768	18	76206698	0.1096	-0.2367	1.46e-06
rs9947282	18	76206890	0.07903	-0.308	9.52e-08
rs57177136	18	76208802	0.07903	-0.308	9.52e-08
rs34336185	18	76209915	0.07903	-0.308	9.52e-08
rs11663628	18	76211986	0.07903	-0.3177	4.398e-08
rs11660970	18	76212041	0.07903	-0.3177	4.398e-08
rs9966849	18	76213905	0.07824	-0.3238	2.729e-08
rs73493781	18	76214441	0.1076	-0.2406	1.145e-06
rs12458070	18	76217577	0.07149	-0.3383	2.63e-08
rs36001207	18	76221934	0.07347	-0.306	3.595e-07
rs9948758	18	76225257	0.07347	-0.306	3.595e-07
rs35414023	18	76225988	0.07466	-0.303	3.941e-07
rs1037732	18	76231641	0.1954	-0.1808	2.197e-06
rs8083884	18	76232401	0.07228	-0.3136	2.211e-07
rs7232988	18	76235992	0.1481	-0.2226	1.315e-07
rs33974824	18	76241587	0.1112	-0.2197	3.855e-06
rs2608790	18	76242139	0.172	-0.2016	6.646e-07
rs4799157	18	76242258	0.08578	-0.2534	3.5e-06
rs2608789	18	76242305	0.172	-0.2016	6.646e-07
rs2608786	18	76243056	0.172	-0.1994	8.877e-07
rs2578199	18	76245011	0.07585	-0.2612	4.892e-06
rs67035329	18	76246536	0.172	-0.1994	8.877e-07
rs66897662	18	76246662	0.172	-0.1994	8.877e-07
rs2608784	18	76248420	0.172	-0.1994	8.877e-07
rs934849	18	76249104	0.172	-0.1994	8.877e-07
rs2608783	18	76249669	0.172	-0.1994	8.877e-07
rs2608782	18	76249749	0.172	-0.1994	8.877e-07
rs2578201	18	76249983	0.172	-0.1994	8.877e-07
rs2578203	18	76251238	0.1716	-0.2041	4.559e-07
rs2608797	18	76252929	0.05838	-0.2921	4.29e-06
rs278824	18	76253950	0.1736	-0.2121	1.459e-07
rs278826	18	76254113	0.05838	-0.2921	4.29e-06
rs278827	18	76254194	0.1739	-0.2085	2.158e-07
rs190699	18	76256215	0.05838	-0.2921	4.29e-06
rs4998138	18	76262379	0.1481	-0.2282	8.455e-08
rs278818	18	76267286	0.1168	-0.2452	1.284e-07
rs278821	18	76271588	0.05322	-0.3187	1.599e-06
rs144430612	18	76274882	0.05163	-0.3095	4.121e-06
rs73497553	18	76275058	0.05163	-0.3095	4.121e-06
rs2578210	18	76275868	0.05282	-0.3098	3.352e-06
rs9961758	18	76297841	0.1624	-0.2331	5.334e-09
rs78648042	18	76297964	0.09412	-0.3478	2.208e-11
rs62098707	18	76298122	0.09095	-0.3292	2.642e-10
rs9957681	18	76298320	0.2359	-0.2134	1.075e-09
rs386805404	18	76298337	0.06195	-0.5102	6.731e-17
rs78556051	18	76298485	0.08777	-0.4435	2.505e-17
rs8094818	18	76300408	0.07228	-0.4681	2.08e-16
rs79028295	18	76300414	0.05679	-0.4636	4.809e-13
rs75731554	18	76300689	0.05679	-0.4636	4.809e-13
rs56141804	18	76301832	0.05679	-0.4636	4.809e-13
rs12604618	18	76303034	0.05679	-0.4636	4.809e-13
rs28503923	18	76303775	0.05679	-0.4636	4.809e-13
rs7233761	18	76307261	0.06712	-0.4034	6.123e-12
rs12607108	18	76307287	0.06712	-0.4034	6.123e-12
rs12605922	18	76307433	0.06712	-0.4034	6.123e-12
rs58293275	18	76307660	0.06632	-0.4046	6.622e-12
rs57286004	18	76307940	0.06672	-0.4163	1.401e-12
rs79119133	18	76309330	0.07665	-0.2815	4.035e-07
rs140561778	18	76311363	0.05798	-0.4651	8.418e-14
rs56867484	18	76318216	0.05917	-0.4605	9.424e-14
rs7230245	18	76324260	0.1048	-0.3743	3.9e-15
rs12454012	18	76324504	0.2776	-0.1713	1.759e-07
rs9955892	18	76326716	0.09293	-0.2504	8.548e-07
rs9955968	18	76326784	0.09214	-0.2569	4.709e-07
rs73499752	18	76327533	0.1322	-0.3274	4.847e-14
rs9944766	18	76328887	0.1124	-0.3454	1.433e-13
rs7241616	18	76329304	0.1823	-0.2767	7.554e-13
rs56218205	18	76334422	0.1708	-0.2884	8.091e-14
rs9951108	18	76334544	0.1454	-0.3192	1.326e-14
rs9953820	18	76335109	0.1454	-0.3192	1.326e-14
rs10665083	18	76335476	0.1422	-0.3308	2.343e-15
rs4798961	18	76335599	0.1469	-0.3162	2.001e-14
rs10609597	18	76336049	0.1454	-0.3192	1.326e-14
rs11665289	18	76336222	0.1199	-0.3381	8.421e-14
rs11352394	18	76336240	0.1203	-0.3342	1.548e-13
rs10401125	18	76336288	0.1473	-0.3109	4.392e-14
rs11663587	18	76336947	0.1203	-0.3342	1.548e-13
rs7233939	18	76337490	0.1708	-0.2884	8.091e-14
rs9960787	18	76337612	0.1454	-0.3192	1.326e-14
rs11661070	18	76337619	0.1203	-0.3342	1.548e-13
rs73499775	18	76337961	0.1454	-0.3192	1.326e-14
rs2005117	18	76338283	0.1454	-0.3192	1.326e-14
rs2018217	18	76338322	0.1704	-0.2908	5.109e-14
rs4993806	18	76338483	0.1636	-0.3013	1.912e-14
rs893487	18	76338506	0.1315	-0.3453	1.081e-15
rs893488	18	76338510	0.1315	-0.3453	1.081e-15
rs113887991	18	76338715	0.1366	-0.3287	1.18e-14
rs73972254	18	76338722	0.11	-0.3675	3.554e-15
rs73972255	18	76338725	0.11	-0.3675	3.554e-15
rs73499782	18	76338847	0.1708	-0.2884	8.091e-14
rs73972257	18	76338901	0.1708	-0.2884	8.091e-14
rs73499783	18	76338913	0.1708	-0.2884	8.091e-14
rs6506840	18	76339801	0.1708	-0.2884	8.091e-14
rs7245262	18	76340002	0.1708	-0.2884	8.091e-14
rs893489	18	76340354	0.166	-0.2569	6.456e-11
rs11665366	18	76340832	0.1696	-0.2889	8.07e-14
rs9950143	18	76340833	0.1485	-0.282	6.946e-12
rs11663277	18	76340875	0.1203	-0.3342	1.548e-13
rs11664631	18	76341072	0.1187	-0.337	1.206e-13
rs11660757	18	76341073	0.1187	-0.337	1.206e-13
rs34627287	18	76341210	0.1203	-0.3342	1.548e-13
rs1808824	18	76341418	0.2844	-0.181	3.242e-08
rs9950780	18	76341467	0.1473	-0.2872	3.009e-12
rs59853673	18	76342480	0.1195	-0.3379	9.175e-14
rs60848908	18	76342979	0.224	-0.2311	7.696e-11
rs1318154	18	76343462	0.2474	-0.2148	2.068e-10
rs4563101	18	76343657	0.168	-0.2779	1.423e-12
rs1107474	18	76343768	0.1696	-0.2857	1.512e-13
rs1807378	18	76343850	0.2816	-0.1835	2.154e-08
rs4999958	18	76344105	0.1747	-0.2711	1.374e-12
rs5826596	18	76344129	0.2661	-0.1919	8.901e-09
rs4999959	18	76344139	0.2661	-0.1919	8.901e-09
rs2354255	18	76344148	0.2832	-0.1812	3.124e-08
rs6506841	18	76344625	0.2573	-0.2109	3.019e-10
rs7232663	18	76344641	0.2387	-0.2476	4.282e-13
rs11081629	18	76344644	0.2387	-0.2476	4.282e-13
rs386805415	18	76344688	0.2347	-0.2242	6.556e-11
rs2354253	18	76344689	0.2272	-0.2633	5.154e-14
rs549030538	18	76344690	0.2347	-0.2242	6.556e-11
rs7239421	18	76344696	0.2272	-0.2633	5.154e-14
rs9960411	18	76345813	0.2637	-0.2039	8.652e-10
rs9949219	18	76345934	0.1545	-0.3012	9.3e-14
rs9949356	18	76346103	0.284	-0.1776	5.278e-08
rs60389104	18	76346703	0.284	-0.1776	5.278e-08
rs56114733	18	76347155	0.2625	-0.2075	4.752e-10
rs28610971	18	76347216	0.2621	-0.2085	4.293e-10
rs12966452	18	76347478	0.2609	-0.2111	2.542e-10
rs56731102	18	76347672	0.1501	-0.2839	3.392e-12
rs58270262	18	76347916	0.1585	-0.2644	3.612e-11
rs60086687	18	76348163	0.1632	-0.2494	7.573e-10
rs59281829	18	76348199	0.05481	-0.3543	4.27e-08
rs35111874	18	76348636	0.05441	-0.344	1.139e-07
rs2196736	18	76348780	0.3388	-0.1574	5.363e-07
rs2164939	18	76349043	0.1231	-0.3351	7.52e-14
rs2118626	18	76349364	0.1231	-0.3351	7.52e-14
rs4798963	18	76349559	0.1231	-0.3351	7.52e-14
rs35936070	18	76350539	0.05481	-0.3385	1.674e-07
rs59521450	18	76351032	0.05481	-0.3385	1.674e-07
rs8083934	18	76351768	0.05481	-0.3385	1.674e-07
rs4473267	18	76352050	0.3411	-0.1536	8.474e-07
rs56985131	18	76352592	0.05481	-0.3385	1.674e-07
rs11081631	18	76353176	0.1231	-0.3351	7.52e-14
rs9807707	18	76353422	0.3411	-0.1536	8.474e-07
rs11081632	18	76353494	0.1239	-0.3399	2.396e-14
rs11663010	18	76354200	0.1231	-0.3351	7.52e-14
rs7238767	18	76354537	0.05322	-0.3376	2.524e-07
rs7234188	18	76354631	0.255	-0.2277	3.193e-11
rs7230858	18	76354758	0.05361	-0.3334	3.28e-07
rs7231100	18	76355084	0.1334	-0.3263	7.057e-14
rs8094775	18	76355725	0.3225	-0.1778	1.702e-08
rs7230544	18	76356539	0.05361	-0.3196	1.198e-06
rs7244956	18	76356643	0.3165	-0.1751	2.81e-08
rs55744911	18	76356749	0.1243	-0.3338	8.07e-14
rs55988122	18	76356999	0.1358	-0.3164	3.466e-13
rs55909781	18	76358330	0.07069	-0.289	1.038e-06
rs12953817	18	76359092	0.1334	-0.2087	1.621e-06
rs55952791	18	76359711	0.06354	-0.3206	2.008e-07
rs8085954	18	76361457	0.1378	-0.2423	2.24e-08
rs8086253	18	76361665	0.1823	-0.1816	2.492e-06
rs8094940	18	76361857	0.1374	-0.2441	1.796e-08
rs8098805	18	76362041	0.1374	-0.2441	1.796e-08
rs55923510	18	76369150	0.06473	-0.3512	9.65e-09
rs59171897	18	76372004	0.0973	-0.3204	1.612e-10
rs72985861	18	76372398	0.06513	-0.3505	9.54e-09
rs12965847	18	76372419	0.1303	-0.324	3.225e-13
rs67274511	18	76377620	0.06513	-0.3505	9.54e-09
rs2008751	18	76379598	0.1315	-0.3186	6.901e-13
rs67735649	18	76381257	0.06553	-0.3471	1.225e-08
rs55787463	18	76383097	0.06513	-0.3505	9.54e-09
rs7244606	18	76384064	0.1307	-0.3206	5.524e-13
rs2354258	18	76386173	0.1064	-0.3055	2.647e-10
rs56041349	18	76386502	0.06712	-0.3502	6.75e-09
rs7233614	18	76386562	0.2196	-0.1686	4.664e-06
rs11081633	18	76387285	0.22	-0.17	3.917e-06
rs12150714	18	76387968	0.07625	-0.3194	1.315e-08
rs12970923	18	76389066	0.1958	-0.247	1.041e-10
rs11081635	18	76389156	0.1505	-0.2343	1.557e-08
rs10853401	18	76389238	0.1628	-0.1935	1.697e-06
rs112689121	18	76390524	0.09373	-0.2463	3.622e-06
rs144473158	18	76392956	0.1124	-0.2171	3.976e-06
rs72987756	18	76394228	0.08022	-0.4208	4.686e-15
rs2578223	18	76394255	0.1183	-0.3992	6.556e-18
rs72987761	18	76394614	0.05878	-0.4782	1.259e-14
rs72987763	18	76395015	0.08102	-0.416	7.695e-15
rs72987764	18	76395325	0.05878	-0.4657	9.125e-14
rs56126175	18	76395586	0.0838	-0.3878	3.378e-13
rs111064507	18	76396244	0.0838	-0.3997	4.41e-14
rs201149721	18	76396483	0.06195	-0.4495	1.516e-13
rs199713543	18	76396484	0.06195	-0.4495	1.516e-13
rs111164303	18	76396487	0.06195	-0.4495	1.516e-13
rs79739043	18	76397833	0.05838	-0.4489	1.173e-12
rs72987781	18	76398334	0.2117	-0.1783	1.057e-06
rs376774863	18	76398955	0.1918	-0.2251	2.415e-09
rs12967620	18	76399959	0.09611	-0.4156	4.569e-16
rs66893868	18	76400134	0.09611	-0.4156	4.569e-16
rs72987785	18	76403469	0.06076	-0.458	1.21e-13
rs893484	18	76404587	0.2371	-0.1698	1.218e-06
rs72987791	18	76405531	0.06921	-0.4981	1.352e-11
rs72987799	18	76406747	0.118	-0.2847	8.756e-10
rs72987802	18	76407359	0.06921	-0.4981	1.352e-11
rs72989506	18	76407774	0.06921	-0.4981	1.352e-11
rs2941842	18	76410213	0.06076	-0.3294	1.682e-07
rs12964421	18	76411284	0.1164	-0.3794	2.423e-15
rs72989524	18	76411360	0.07672	-0.5047	7.386e-13
rs9807276	18	76411633	0.2069	-0.2061	1.855e-08
rs9807543	18	76411637	0.2069	-0.2061	1.855e-08
rs72989528	18	76412568	0.07725	-0.5199	1.22e-13
rs201221582	18	76412807	0.07903	-0.4774	2.921e-17
rs4798970	18	76413038	0.1597	-0.1945	2.824e-06
rs79075316	18	76414159	0.05282	-0.3842	1.22e-08
rs66591657	18	76415450	0.09611	-0.4193	3.215e-16
rs67057673	18	76415468	0.09611	-0.4193	3.215e-16
rs34995188	18	76415480	0.09611	-0.4193	3.215e-16
rs34161806	18	76415585	0.1035	-0.4822	1.203e-14
rs34702564	18	76415587	0.1035	-0.4822	1.203e-14
rs12955300	18	76415963	0.1076	-0.4077	6.833e-17
rs12962467	18	76416004	0.1187	-0.3749	2.635e-15
rs2941843	18	76416319	0.2164	-0.1881	1.994e-07
rs55650437	18	76417133	0.07725	-0.5199	1.22e-13
rs2931068	18	76418199	0.2097	-0.195	8.797e-08
rs7239843	18	76418390	0.05123	-0.3629	1.503e-07
rs34321599	18	76418626	0.05123	-0.3629	1.503e-07
rs74548802	18	76418732	0.06791	-0.4751	6.069e-16
rs9958018	18	76419018	0.05123	-0.3629	1.503e-07
rs9948926	18	76419238	0.05083	-0.3704	9.089e-08
rs12960458	18	76419443	0.05083	-0.3704	9.089e-08
rs12957234	18	76419563	0.05083	-0.3704	9.089e-08
rs9949278	18	76419592	0.05083	-0.3704	9.089e-08
rs2941844	18	76419802	0.2053	-0.1918	1.712e-07
rs9944934	18	76419814	0.05083	-0.3704	9.089e-08
rs9961480	18	76420127	0.05083	-0.3704	9.089e-08
rs9947542	18	76420175	0.05083	-0.3704	9.089e-08
rs9947648	18	76420237	0.05083	-0.3704	9.089e-08
rs12969827	18	76420279	0.05083	-0.3704	9.089e-08
rs118007938	18	76420380	0.0838	-0.3488	2.662e-10
rs112736728	18	76420390	0.08539	-0.3363	8.664e-10
rs66864919	18	76420438	0.05083	-0.3704	9.089e-08
rs68038904	18	76420444	0.05083	-0.3704	9.089e-08
rs12966068	18	76420808	0.05083	-0.3704	9.089e-08
rs12962752	18	76420932	0.05044	-0.3619	1.961e-07
rs2931066	18	76421197	0.2049	-0.1859	3.845e-07
rs9958230	18	76421201	0.05044	-0.3619	1.961e-07
rs12967049	18	76421229	0.05044	-0.3619	1.961e-07
rs2931065	18	76421248	0.1458	-0.2638	1.02e-09
rs9964879	18	76421267	0.05044	-0.3619	1.961e-07
rs8099039	18	76421417	0.05044	-0.3619	1.961e-07
rs8099165	18	76421465	0.05044	-0.3619	1.961e-07
rs8096220	18	76421580	0.05044	-0.3619	1.961e-07
rs2941846	18	76423129	0.07863	-0.3587	2.409e-10
rs2941848	18	76423172	0.07943	-0.3518	4.585e-10
rs2941849	18	76423349	0.07863	-0.3587	2.409e-10
rs2941850	18	76423365	0.07863	-0.3587	2.409e-10
rs2941851	18	76423522	0.07863	-0.3587	2.409e-10
rs34350724	18	76423556	0.07863	-0.3587	2.409e-10
rs2931063	18	76423663	0.1307	-0.3026	2.042e-11
rs4513166	18	76423957	0.1311	-0.3022	2.165e-11
rs57209739	18	76424344	0.05997	-0.3385	8.878e-08
rs59233415	18	76424606	0.08618	-0.3356	2.361e-10
rs61387097	18	76424645	0.08856	-0.3501	2.619e-11
rs59244854	18	76424788	0.05242	-0.3929	6.517e-09
rs60256552	18	76424925	0.06712	-0.3506	1.659e-08
rs2931061	18	76425021	0.06712	-0.3506	1.659e-08
rs2941853	18	76426068	0.07109	-0.3375	1.113e-08
rs34701693	18	76426355	0.07744	-0.3135	3.434e-08
rs2941858	18	76427610	0.2121	-0.1851	2.932e-07
rs71161716	18	76427773	0.06632	-0.3461	1.691e-08
rs371171408	18	76427793	0.06712	-0.3405	2.495e-08
rs72989568	18	76429722	0.05242	-0.4034	2.449e-09
rs7238752	18	76432117	0.07824	-0.3114	4.413e-08
rs12965371	18	76432230	0.07387	-0.3368	1.104e-08
rs12969170	18	76432251	0.08975	-0.2803	5.531e-08
rs12969171	18	76432255	0.0977	-0.25	8.172e-07
rs11661346	18	76432348	0.2756	-0.2229	1.732e-11
rs35113244	18	76433941	0.1223	-0.3909	1.216e-17
rs10630056	18	76434561	0.09333	-0.3274	1.505e-10
rs371150814	18	76435107	0.09492	-0.3005	2.972e-09
rs8095305	18	76435403	0.09174	-0.3062	2.291e-09
rs2931052	18	76436107	0.2677	-0.2287	9.513e-12
rs11665038	18	76436386	0.1362	-0.3344	1.232e-14
rs2941805	18	76437601	0.1013	-0.2793	1.613e-08
rs11081647	18	76437936	0.09809	-0.2632	1.409e-07
rs2931051	18	76438079	0.1017	-0.2811	1.263e-08
rs11081648	18	76439130	0.09889	-0.2712	5.382e-08
rs8098138	18	76439795	0.1501	-0.3772	4.053e-21
rs8098174	18	76439957	0.108	-0.4278	2.23e-20
rs9962452	18	76439991	0.07427	-0.4232	3.49e-14
rs34355643	18	76440325	0.1803	-0.2426	2.674e-10
rs6506847	18	76445894	0.1243	-0.2908	1.393e-10
rs11458024	18	76452082	0.1465	-0.2584	1.016e-09
rs2931036	18	76452242	0.11	-0.2933	1.17e-09
rs34230766	18	76453374	0.1875	-0.199	1.385e-07
rs2941794	18	76453854	0.11	-0.2933	1.17e-09
rs2931034	18	76454396	0.11	-0.2933	1.17e-09
rs11663600	18	76455011	0.114	-0.3097	5.605e-11
rs58581170	18	76455067	0.1096	-0.299	5.781e-10
rs2941792	18	76455619	0.1088	-0.2975	7.637e-10
rs12968472	18	76456094	0.1148	-0.3091	5.682e-11
rs2931032	18	76456174	0.11	-0.2933	1.17e-09
rs2941791	18	76456268	0.11	-0.2933	1.17e-09
rs9635881	18	76458784	0.1835	-0.1907	6.29e-07
rs12961021	18	76464176	0.1172	-0.3549	1.506e-14
rs11665223	18	76464853	0.1172	-0.3549	1.506e-14
rs11081650	18	76465183	0.1183	-0.3476	3.803e-14
rs12969134	18	76469600	0.1168	-0.3532	2.655e-14
rs12606625	18	76474328	0.1319	-0.3301	3.854e-14
rs1567546	18	76475449	0.133	-0.3268	5.904e-14
rs5826604	18	76476051	0.07585	-0.3959	1.449e-12
rs5826605	18	76476451	0.07585	-0.3959	1.449e-12
rs12957459	18	76477425	0.07585	-0.3959	1.449e-12
rs1976631	18	76477749	0.07585	-0.3959	1.449e-12
rs5022079	18	76478188	0.07903	-0.3682	2.562e-11
rs1976630	18	76478366	0.07585	-0.3959	1.449e-12
rs66902668	18	76478893	0.1966	-0.2321	8.288e-10
rs12970353	18	76479009	0.07546	-0.3899	4.573e-12
rs11873887	18	76479319	0.07585	-0.3959	1.449e-12
rs11875813	18	76479348	0.07585	-0.3959	1.449e-12
rs2930997	18	76485237	0.06632	-0.4005	1.237e-11
rs2930996	18	76485531	0.06632	-0.4096	4.044e-12
rs11660163	18	76486760	0.1021	-0.2899	7.184e-09
rs2930992	18	76491085	0.0977	-0.3894	2.645e-15
rs4239351	18	76491218	0.09809	-0.3882	2.964e-15
rs2941783	18	76491374	0.1207	-0.3542	3.439e-15
rs884971	18	76493064	0.09492	-0.4079	2.901e-16
rs62098874	18	76494983	0.1982	-0.1823	6.043e-07
rs34363338	18	76496335	0.1247	-0.3394	1.901e-14
rs2941774	18	76500103	0.08697	-0.4019	2.183e-14
rs12967465	18	76501086	0.06037	-0.3835	1.918e-09
rs7227053	18	76501537	0.08141	-0.4289	2.598e-15
rs2931024	18	76502001	0.09373	-0.4303	3.858e-17
rs8092405	18	76502109	0.09373	-0.4303	3.858e-17
rs2941795	18	76502522	0.09412	-0.439	7.707e-18
rs8093167	18	76502606	0.07784	-0.4252	2.644e-14
rs2941796	18	76502646	0.09412	-0.439	7.707e-18
rs2931022	18	76502689	0.09412	-0.439	7.707e-18
rs2941797	18	76502838	0.09373	-0.4419	5.201e-18
rs34392285	18	76503144	0.07863	-0.4241	2.417e-14
rs2931020	18	76503606	0.09889	-0.4263	1.399e-17
rs7241001	18	76503998	0.07784	-0.4252	2.644e-14
rs34336874	18	76505041	0.07744	-0.4243	3.382e-14
rs8095391	18	76506530	0.06434	-0.4383	4.069e-13
rs35409638	18	76506592	0.1668	-0.2301	7.09e-09
rs8095419	18	76506599	0.1676	-0.2327	4.219e-09
rs8099111	18	76506624	0.1279	-0.3089	1.203e-11
rs72992810	18	76507068	0.1477	-0.2482	4.109e-09
rs9949091	18	76507259	0.1465	-0.248	4.62e-09
rs2941816	18	76508001	0.1747	-0.2451	3.654e-10
rs2931018	18	76509858	0.3546	-0.1503	1.754e-06
rs34028640	18	76510283	0.07943	-0.4513	6.769e-16
rs12456720	18	76510886	0.09095	-0.4262	1.846e-16
rs34626226	18	76513393	0.07943	-0.4513	6.769e-16
rs2931002	18	76513505	0.112	-0.4111	7.432e-19
rs2941823	18	76514895	0.112	-0.4111	7.432e-19
rs12456817	18	76515033	0.07943	-0.4513	6.769e-16
rs72992825	18	76515325	0.1863	-0.3608	2.704e-20
rs72992828	18	76515327	0.1863	-0.3608	2.704e-20
rs34073080	18	76515459	0.07943	-0.4513	6.769e-16
rs1567547	18	76516197	0.112	-0.4111	7.432e-19
rs2353743	18	76516846	0.112	-0.4111	7.432e-19
rs2941824	18	76516999	0.112	-0.4111	7.432e-19
rs7241689	18	76518082	0.1001	-0.4159	2.84e-17
rs34640454	18	76518893	0.0556	-0.4296	7.455e-11
rs62098878	18	76520804	0.1406	-0.2588	1.745e-09
rs8094050	18	76521144	0.07903	-0.453	5.889e-16
rs2941829	18	76522706	0.1116	-0.412	6.701e-19
rs11343271	18	76523173	0.0552	-0.4322	6.444e-11
rs2941832	18	76523457	0.1116	-0.412	6.701e-19
rs2931028	18	76524252	0.1116	-0.412	6.701e-19
rs55671347	18	76524371	0.0552	-0.4322	6.444e-11
rs72992843	18	76524938	0.05481	-0.4299	9.34e-11
rs2941838	18	76526149	0.11	-0.4175	3.283e-19
rs2941839	18	76526608	0.11	-0.4175	3.283e-19
rs12458056	18	76526638	0.05481	-0.4299	9.34e-11
rs2930988	18	76526980	0.1096	-0.4155	5.256e-19
rs72992845	18	76527234	0.05481	-0.4282	1.074e-10
rs12457271	18	76528007	0.06195	-0.4006	9.251e-11
rs7232457	18	76528068	0.08817	-0.4241	6.064e-16
rs28405567	18	76530066	0.06831	-0.3195	4.899e-08
rs146445694	18	76530299	0.05322	-0.3623	9.279e-08
rs7245073	18	76531075	0.1219	-0.3193	6.018e-12
rs10153353	18	76531445	0.05282	-0.4576	4.785e-12
rs8086594	18	76531731	0.2645	-0.2566	9.492e-15
rs12963075	18	76531823	0.083	-0.4526	1.045e-16
rs8092252	18	76532035	0.2605	-0.266	1.566e-15
rs7241345	18	76532291	0.08221	-0.4402	9.3e-16
rs7237348	18	76532292	0.08022	-0.4429	1.133e-15
rs7237540	18	76532407	0.2963	-0.2188	1.444e-11
rs7226479	18	76532648	0.2963	-0.2188	1.444e-11
rs9958913	18	76533137	0.3018	-0.2144	3.548e-11
rs7227782	18	76533317	0.1902	-0.302	1.678e-16
rs7232000	18	76533765	0.3018	-0.2144	3.548e-11
rs28520298	18	76534379	0.3018	-0.2144	3.548e-11
rs12458508	18	76534496	0.3018	-0.2144	3.548e-11
rs12457913	18	76534534	0.3002	-0.2159	2.501e-11
rs9949136	18	76534801	0.1867	-0.2994	5.083e-16
rs7242294	18	76535483	0.2073	-0.2702	3.368e-14
rs7234784	18	76535489	0.08578	-0.4413	2.137e-16
rs11276043	18	76535560	0.1581	-0.329	2.743e-16
rs8098006	18	76535927	0.2021	-0.174	3.208e-06
rs7227896	18	76535996	0.08141	-0.3784	3.426e-12
rs1995955	18	76536239	0.1092	-0.3136	2.266e-11
rs68112016	18	76536915	0.08975	-0.3522	1.662e-11
rs67085826	18	76537030	0.08975	-0.3522	1.662e-11
rs36095017	18	76537186	0.08975	-0.3522	1.662e-11
rs7233870	18	76537387	0.1076	-0.3093	6.15e-11
rs7238899	18	76537584	0.1112	-0.3011	9.372e-11
rs7239065	18	76537702	0.2025	-0.2285	2.334e-10
rs7239213	18	76537747	0.07149	-0.3001	2.114e-07
rs7243175	18	76537879	0.08975	-0.3522	1.662e-11
rs72992877	18	76538294	0.08975	-0.3522	1.662e-11
rs35432526	18	76538693	0.09015	-0.3496	1.771e-11
rs28682495	18	76539039	0.1076	-0.3093	6.15e-11
rs7241240	18	76539421	0.08975	-0.3522	1.662e-11
rs10646920	18	76539566	0.08975	-0.3522	1.662e-11
rs12957446	18	76540232	0.08975	-0.3522	1.662e-11
rs6506854	18	76540523	0.08975	-0.3522	1.662e-11
rs7228401	18	76541046	0.08817	-0.3639	5.858e-12
rs10853405	18	76541649	0.07427	-0.324	1.334e-08
rs11660376	18	76541807	0.1168	-0.2728	5.54e-09
rs67167983	18	76541929	0.06553	-0.3684	1.173e-09
rs67555789	18	76543106	0.07029	-0.3296	2.374e-08
rs7230349	18	76543436	0.07029	-0.3296	2.374e-08
rs34824155	18	76543869	0.07029	-0.3296	2.374e-08
rs8088797	18	76547653	0.133	-0.2079	2.493e-06
rs7236746	18	76550041	0.08578	-0.3093	1.023e-08
rs7236763	18	76550089	0.1438	-0.2603	7.166e-10
rs12960328	18	76550372	0.1442	-0.2605	6.754e-10
rs11321230	18	76551825	0.1438	-0.2603	7.166e-10
rs11321229	18	76551828	0.1446	-0.2669	2.188e-10
rs2353744	18	76551832	0.1446	-0.2669	2.188e-10
rs2001794	18	76552041	0.08618	-0.3184	3.465e-09
rs7235762	18	76552811	0.07149	-0.266	3.941e-06
rs4799201	18	76554246	0.143	-0.2773	4.495e-11
rs12454977	18	76556630	0.08697	-0.3141	5.042e-09
rs12458058	18	76556730	0.08697	-0.3141	5.042e-09
rs11081658	18	76556741	0.09134	-0.2767	1.297e-07
rs11081659	18	76556838	0.08261	-0.3331	1.133e-09
rs11081660	18	76556941	0.08777	-0.3112	6.215e-09
rs11081661	18	76556969	0.08975	-0.2967	2.012e-08
rs2018286	18	76557091	0.07069	-0.2694	3.243e-06
rs67877640	18	76557297	0.08737	-0.3172	2.775e-09
rs67559316	18	76557336	0.08737	-0.3172	2.775e-09
rs34088251	18	76558056	0.08737	-0.3172	2.775e-09
rs35807946	18	76558487	0.05719	-0.3877	2.229e-09
rs12457377	18	76558607	0.1434	-0.2823	1.878e-11
rs4799205	18	76559959	0.1454	-0.2805	2.193e-11
rs4799206	18	76560025	0.1454	-0.2805	2.193e-11
rs8085602	18	76561129	0.197	-0.2158	6.142e-09
rs11081662	18	76561629	0.08936	-0.3121	3.764e-09
rs12970873	18	76562373	0.1454	-0.2805	2.193e-11
rs1006395	18	76563971	0.08936	-0.3121	3.764e-09
rs1106935	18	76564178	0.1454	-0.2805	2.193e-11
rs1567549	18	76564341	0.1454	-0.2805	2.193e-11
rs8089253	18	76564695	0.08936	-0.3121	3.764e-09
rs11872187	18	76564835	0.1454	-0.2805	2.193e-11
rs12458187	18	76565970	0.08936	-0.3121	3.764e-09
rs12456214	18	76565983	0.08936	-0.3121	3.764e-09
rs62098900	18	76566105	0.07069	-0.2643	4.344e-06
rs12454185	18	76566129	0.08936	-0.3121	3.764e-09
rs9964109	18	76566187	0.1461	-0.2757	4.064e-11
rs8099004	18	76566789	0.08936	-0.3121	3.764e-09
rs3075106	18	76568561	0.1342	-0.2443	2.448e-08
rs12457048	18	76569646	0.08896	-0.3128	3.728e-09
rs12455434	18	76569728	0.08896	-0.3128	3.728e-09
rs2941815	18	76569773	0.2708	-0.1554	4.724e-06
rs149841439	18	76569779	0.08476	-0.4364	2.481e-10
rs12455437	18	76569813	0.08181	-0.3622	4.16e-11
rs12456965	18	76569900	0.08777	-0.3138	3.949e-09
rs12456984	18	76569927	0.08975	-0.3156	2.379e-09
rs80001572	18	76569929	0.05401	-0.3208	9.135e-07
rs28664580	18	76570010	0.1243	-0.276	1.431e-09
rs201931649	18	76570132	0.09015	-0.3134	2.912e-09
rs72994829	18	76570189	0.08975	-0.314	2.885e-09
rs72994831	18	76570191	0.08975	-0.314	2.885e-09
rs59245250	18	76570279	0.08936	-0.3121	3.764e-09
rs62098902	18	76570293	0.05401	-0.3208	9.135e-07
rs60530272	18	76570296	0.08975	-0.314	2.885e-09
rs4799207	18	76570899	0.1243	-0.276	1.431e-09
rs4799208	18	76570960	0.1243	-0.276	1.431e-09
rs35596128	18	76573004	0.08856	-0.309	7.195e-09
rs7245334	18	76573309	0.08856	-0.309	7.195e-09
rs11877306	18	76574907	0.05441	-0.3305	3.91e-07
rs79620278	18	76575570	0.08856	-0.3193	6.053e-10
rs62098906	18	76576435	0.08777	-0.3153	1.341e-09
rs62098907	18	76577069	0.0834	-0.3414	2.039e-10
rs28576619	18	76577284	0.1299	-0.306	5.957e-12
rs75056982	18	76579152	0.08022	-0.3555	1.009e-10
rs77801415	18	76580124	0.08221	-0.3613	3.301e-11
rs36083000	18	76580717	0.2085	-0.1836	1.087e-06
rs11659953	18	76581056	0.08221	-0.3613	3.301e-11
rs62098912	18	76582953	0.08221	-0.3654	1.542e-11
rs8095426	18	76583059	0.1076	-0.3553	1.546e-13
rs62098913	18	76584530	0.08221	-0.3654	1.542e-11
rs62098914	18	76585555	0.08221	-0.3654	1.542e-11
rs4799214	18	76585736	0.2438	-0.1696	1.694e-06
rs6506859	18	76586115	0.1581	-0.2874	1.792e-12
rs11662262	18	76586126	0.1386	-0.2434	2.075e-08
rs77631857	18	76589622	0.1426	-0.248	7.903e-09
rs1105169	18	76590260	0.083	-0.3603	2.528e-11
rs4622579	18	76590699	0.083	-0.3603	2.528e-11
rs5826612	18	76591832	0.2331	-0.1884	1.394e-07
rs75847331	18	76592216	0.2256	-0.1702	2.677e-06
rs111397308	18	76592384	0.0838	-0.3291	1.343e-09
rs369339249	18	76592614	0.2002	-0.224	2.817e-09
rs11664670	18	76593838	0.083	-0.3603	2.528e-11
rs62098930	18	76594972	0.083	-0.3603	2.528e-11
rs4386191	18	76596113	0.0838	-0.3569	3.314e-11
rs11400726	18	76596644	0.08777	-0.2884	3.562e-08
rs62098937	18	76597031	0.083	-0.3603	2.528e-11
rs62098938	18	76598340	0.08419	-0.3521	5.698e-11
rs7244056	18	76601345	0.2069	-0.247	2.85e-11
rs7244707	18	76601816	0.1807	-0.254	5.859e-11
rs62101477	18	76604453	0.08102	-0.3257	3.524e-09
rs11663528	18	76605160	0.1446	-0.2395	3.084e-08
rs4459618	18	76606502	0.08102	-0.3257	3.524e-09
rs9957751	18	76607535	0.1414	-0.2322	1.438e-07
rs55973564	18	76609789	0.1346	-0.2407	3.574e-08
rs55975754	18	76609823	0.1346	-0.2407	3.574e-08
rs11306886	18	76610233	0.06315	-0.37	1.752e-09
rs11663790	18	76610468	0.1394	-0.2344	4.531e-08
rs62101481	18	76611430	0.06652	-0.4295	8.251e-09
rs62101488	18	76611716	0.1299	-0.2513	1.327e-08
rs56328030	18	76615414	0.1382	-0.226	1.231e-07
rs2883114	18	76618692	0.056	-0.378	7.693e-09
rs62101493	18	76619226	0.1326	-0.251	8.316e-09
rs62101494	18	76620145	0.2899	-0.1684	2.669e-07
rs11660479	18	76621708	0.1326	-0.251	8.316e-09
rs4798989	18	76625488	0.2915	-0.1641	5.188e-07
rs4798990	18	76626386	0.1529	-0.3133	3.39e-14
rs12454710	18	76626387	0.1529	-0.3133	3.39e-14
rs111248609	18	76626605	0.08777	-0.3223	1.747e-09
rs9955726	18	76626721	0.3054	-0.1661	2.354e-07
rs56395467	18	76627123	0.2903	-0.1681	2.842e-07
rs2927261	18	76630414	0.07268	-0.324	1.592e-08
rs9954906	18	76632421	0.07466	-0.3289	6.803e-09
rs28419198	18	76633561	0.05679	-0.398	7.034e-10
rs9304068	18	76634376	0.1573	-0.2785	1.621e-11
rs9964423	18	76634566	0.1608	-0.2668	5.866e-11
rs9957075	18	76634666	0.05639	-0.4021	5.217e-10
rs936500	18	76634822	0.056	-0.4056	5.635e-10
rs2959415	18	76635734	0.1426	-0.3017	1.62e-12
rs9957441	18	76637404	0.1144	-0.2955	4.681e-10
rs112101900	18	76639625	0.05957	-0.5396	3.862e-18
rs11449765	18	76641376	0.1315	-0.3558	1.808e-15
rs1841766	18	76644766	0.06553	-0.4907	1.076e-16
rs28801138	18	76645213	0.06553	-0.4907	1.076e-16
rs2085986	18	76647262	0.06394	-0.503	3.592e-17
rs59760727	18	76647991	0.3805	-0.1476	1.016e-06
rs58318547	18	76648086	0.06394	-0.503	3.592e-17
rs56012550	18	76648582	0.06394	-0.503	3.592e-17
rs4799252	18	76655448	0.06394	-0.503	3.592e-17
rs67504129	18	76656141	0.06354	-0.5057	2.936e-17
rs28397914	18	76657920	0.06062	-0.6024	2.895e-15
rs7236476	18	76658819	0.06593	-0.4942	5.438e-17
rs4799255	18	76661243	0.06062	-0.6024	2.895e-15
rs4799256	18	76661677	0.06593	-0.4942	5.438e-17
rs28498503	18	76662955	0.05242	-0.4975	2.433e-13
rs73496063	18	76662985	0.05794	-0.561	5.899e-12
rs10221352	18	76663126	0.0574	-0.6586	6.08e-16
rs3859332	18	76665651	0.2188	-0.2013	1.991e-08
rs2927248	18	76675876	0.05311	-0.5973	4.884e-13
rs376569107	18	76677367	0.0574	-0.5949	1.14e-13
rs2959410	18	76677765	0.05365	-0.5925	6.032e-13
rs3017649	18	76681395	0.07427	-0.4495	6.026e-16
rs3017648	18	76681541	0.07427	-0.4495	6.026e-16
rs3017647	18	76682035	0.05365	-0.5925	6.032e-13
rs3017655	18	76684720	0.07427	-0.4453	1.115e-15
rs2959404	18	76685429	0.0556	-0.4029	2.203e-10
rs2959403	18	76685433	0.0556	-0.4029	2.203e-10
rs6506876	18	76693565	0.05878	-0.4299	1.709e-12
rs11872169	18	76694037	0.05878	-0.4299	1.709e-12
rs71364765	18	76696691	0.07403	-0.5221	1.185e-12
rs112302611	18	76697359	0.06813	-0.4381	3.144e-09
rs10775447	18	76700521	0.06062	-0.4017	4.964e-07
rs28418715	18	76700919	0.0515	-0.443	1.875e-07
rs28379842	18	76701120	0.05203	-0.3866	2.959e-09
rs34042218	18	76702351	0.1378	-0.2121	1.198e-06
rs71359433	18	76702353	0.1382	-0.2101	1.483e-06
rs71359434	18	76702355	0.1378	-0.2121	1.198e-06
rs76477970	18	76706225	0.06009	-0.4169	2.423e-07
rs4798998	18	76706687	0.2037	-0.2361	2.065e-10
rs28609916	18	76707042	0.1771	-0.2657	1.098e-11
rs12968450	18	76707478	0.1863	-0.2274	2.262e-09
rs12957426	18	76707491	0.4007	-0.1605	1.62e-07
rs12608151	18	76707644	0.1382	-0.2695	6.012e-10
rs11081670	18	76708276	0.1688	-0.2633	5.374e-11
rs4799263	18	76710735	0.1688	-0.2633	5.374e-11
rs3859337	18	76711366	0.1692	-0.2608	7.023e-11
rs3859338	18	76712467	0.1247	-0.2886	2.452e-10
rs7244841	18	76712539	0.07725	-0.4085	3.766e-09
rs28551486	18	76713572	0.1688	-0.2633	5.374e-11
rs62099265	18	76713937	0.05004	-0.4009	2.516e-09
rs8096038	18	76715051	0.07725	-0.4015	6.904e-09
rs8092389	18	76715105	0.08102	-0.2941	5.902e-08
rs3859339	18	76715219	0.1676	-0.2589	1.347e-10
rs8096321	18	76715227	0.07725	-0.4025	6.221e-09
rs1789250	18	76715856	0.1025	-0.3658	2.162e-09
rs12962518	18	76716256	0.1692	-0.2551	2.03e-10
rs568837	18	76716412	0.1025	-0.3658	2.162e-09
rs149579753	18	76719213	0.08975	-0.3022	8.832e-09
rs4424967	18	76719432	0.172	-0.25	3.649e-10
rs34778245	18	76721870	0.07672	-0.394	1.443e-08
rs370978441	18	76722135	0.07725	-0.3978	9.55e-09
rs4798999	18	76722242	0.1728	-0.2489	4.163e-10
rs537848407	18	76722851	0.1191	-0.2802	1.045e-09
rs138848851	18	76722857	0.1728	-0.2489	4.163e-10
rs61720679	18	76722861	0.1442	-0.2604	9.633e-10
rs145590168	18	76722957	0.08047	-0.5255	7.18e-14
rs62649763	18	76723006	0.1728	-0.2489	4.163e-10
rs11660135	18	76725143	0.2025	-0.2028	7.359e-08
rs9951027	18	76725184	0.08697	-0.2713	1.436e-07
rs2974285	18	76725624	0.08856	-0.2815	9.783e-08
rs2615609	18	76726006	0.1062	-0.3417	1.676e-08
rs3950395	18	76726098	0.1684	-0.264	4.776e-11
rs529452	18	76729065	0.05004	-0.385	1.057e-08
rs579210	18	76731042	0.05004	-0.385	1.057e-08
rs558191	18	76732221	0.05004	-0.385	1.057e-08
rs627332	18	76732741	0.06195	-0.3088	5.21e-07
rs2927256	18	76733474	0.05719	-0.3398	1.024e-07
rs2974286	18	76734152	0.07665	-0.3464	7.079e-10
rs2126521	18	76734664	0.1072	-0.2765	1.158e-08
rs4030862	18	76734830	0.155	-0.3337	8.399e-11
rs565365	18	76735786	0.05123	-0.3985	2.899e-09
rs35978456	18	76736232	0.07029	-0.2916	5.554e-07
rs1623269	18	76736333	0.05123	-0.3985	2.899e-09
rs610806	18	76736380	0.05123	-0.3985	2.899e-09
rs3831452	18	76736501	0.05083	-0.4	2.853e-09
rs36025633	18	76738336	0.1493	-0.271	1.191e-10
rs2974287	18	76738993	0.05579	-0.4558	2.366e-08
rs139833898	18	76739282	0.05579	-0.4558	2.366e-08
rs117727756	18	76739381	0.0617	-0.4538	7.784e-09
rs575162746	18	76740727	0.05365	-0.4069	7.741e-07
rs2447435	18	76744831	0.1041	-0.4046	5.991e-11
rs2472645	18	76747053	0.06599	-0.5133	1.424e-11
rs612829	18	76747318	0.06545	-0.4993	5.876e-11
rs2472640	18	76751058	0.103	-0.3851	5.178e-10
rs7240860	18	76753588	0.07564	-0.377	1.255e-07
rs2447437	18	76753768	0.06491	-0.389	3.115e-07
rs2472644	18	76754466	0.06974	-0.3579	1.313e-06
rs2447436	18	76758884	0.06062	-0.443	2.073e-08
rs10717486	18	76760353	0.4114	-0.1845	3.224e-09
rs72985681	18	76761852	0.07705	-0.3286	6.526e-09
rs7237233	18	76761922	0.05322	-0.3541	8.356e-08
rs3875082	18	76763842	0.3324	-0.197	6.737e-10
rs474991	18	76764287	0.334	-0.1838	1.179e-08
rs535674150	18	76777013	0.2065	-0.2024	2.058e-08
rs554303571	18	76777014	0.2097	-0.1986	3.188e-08
rs111824085	18	76777959	0.05242	-0.3144	4.155e-06
rs1787278	18	76794243	0.06491	-0.4724	8.366e-10
rs538460446	18	76799069	0.1692	-0.2201	5.073e-08
rs557386836	18	76799070	0.1692	-0.2201	5.073e-08
rs6650633	18	76802013	0.06791	-0.2742	4.978e-06
rs4799001	18	76812450	0.2053	-0.1729	2.615e-06
rs7234743	18	76814582	0.1013	-0.2361	2.941e-06
rs7230466	18	76814764	0.1013	-0.2361	2.941e-06
rs4798891	18	76818154	0.1017	-0.2342	3.481e-06
rs28843711	18	76819227	0.1017	-0.2357	2.97e-06
rs4799004	18	76820889	0.1037	-0.2276	4.685e-06
rs61230963	18	76828854	0.1037	-0.2276	4.685e-06
rs4799005	18	76830457	0.1029	-0.2311	3.536e-06
rs68178960	18	76831889	0.05441	-0.4021	4.013e-10
rs202003116	18	76832742	0.1041	-0.2512	2.751e-07
rs4799007	18	76844323	0.1033	-0.2299	3.842e-06
rs7240620	18	76846217	0.1033	-0.2299	3.842e-06
rs9952407	18	76848599	0.1033	-0.2299	3.842e-06
rs9945750	18	76856127	0.1033	-0.2299	3.842e-06
rs62101096	18	76857876	0.05322	-0.3047	3.682e-06
rs200318177	18	76858398	0.1056	-0.2301	2.427e-06
rs28787295	18	76858569	0.1033	-0.2299	3.842e-06
rs73003106	18	76862711	0.06315	-0.2858	3.148e-06
rs67147092	18	76865292	0.1033	-0.2299	3.842e-06
rs201736365	18	76875151	0.1009	-0.2438	1.162e-06
rs8097017	18	76877107	0.1029	-0.2311	3.536e-06
rs7227411	18	76884533	0.1029	-0.2311	3.536e-06
rs66589478	18	76890814	0.1029	-0.2311	3.536e-06
rs66824886	18	76891698	0.1029	-0.2311	3.536e-06
rs66928621	18	76895874	0.1029	-0.2311	3.536e-06
rs9954433	18	76898925	0.1497	-0.2173	2.537e-07
rs57078399	18	76899804	0.05004	-0.4106	8.447e-10
rs7227612	18	76900321	0.1013	-0.275	1.4e-08
rs7228827	18	76900411	0.1013	-0.275	1.4e-08
rs28711071	18	76901823	0.05004	-0.4106	8.447e-10
rs9947475	18	76902456	0.1017	-0.2758	1.211e-08
rs9947482	18	76902482	0.1017	-0.2758	1.211e-08
rs9965326	18	76902938	0.1029	-0.2311	3.536e-06
rs1942312	18	76903304	0.1017	-0.2758	1.211e-08
rs4799013	18	76903479	0.1029	-0.2311	3.536e-06
rs7232874	18	76906599	0.1017	-0.2758	1.211e-08
rs146901655	18	76907243	0.1029	-0.2311	3.536e-06
rs9807784	18	76907989	0.05004	-0.4106	8.447e-10
rs144591734	18	76909032	0.05004	-0.4106	8.447e-10
rs9959586	18	76909243	0.1041	-0.2659	2.817e-08
rs9962624	18	76909931	0.05004	-0.4106	8.447e-10
rs12963636	18	76910088	0.05004	-0.4106	8.447e-10
rs67615206	18	76916979	0.1029	-0.2311	3.536e-06
rs9954753	18	76919849	0.05322	-0.3705	1.152e-08
rs12606298	18	76924841	0.1033	-0.2287	4.317e-06
rs4349220	18	76927184	0.05004	-0.4106	8.447e-10
rs57706892	18	76928378	0.09013	-0.4994	1.756e-13
rs9304050	18	76930189	0.1041	-0.2659	2.817e-08
rs144146479	18	76931878	0.114	-0.2477	1.033e-07
rs111326430	18	76933432	0.07387	-0.2749	8.889e-07
rs28419454	18	76933856	0.05004	-0.4106	8.447e-10
rs199971384	18	76940975	0.09929	-0.2585	3.234e-07
rs9966492	18	76941706	0.1013	-0.2354	2.562e-06
rs9954401	18	76942204	0.05044	-0.4121	6.402e-10
rs56149975	18	76943792	0.1164	-0.252	5.986e-08
rs4799018	18	76945115	0.1573	-0.2522	3.267e-10
rs8093172	18	76945978	0.05004	-0.4037	1.618e-09
rs6506737	18	76946129	0.3276	-0.1642	3.518e-07
rs56894683	18	76948926	0.1021	-0.2351	2.516e-06
rs57977665	18	76948961	0.1021	-0.2351	2.516e-06
rs4799019	18	76950047	0.1021	-0.2351	2.516e-06
rs59751593	18	76950547	0.1493	-0.243	2.303e-08
rs8099084	18	76950894	0.1021	-0.2351	2.516e-06
rs8084121	18	76951258	0.1017	-0.2722	1.874e-08
rs60585035	18	76952481	0.1017	-0.241	1.429e-06
rs66921323	18	76954975	0.1013	-0.2433	1.158e-06
rs6506742	18	76956791	0.08261	-0.2629	1.222e-06
rs34192714	18	76958587	0.1322	-0.2403	3.288e-08
rs68113885	18	76959824	0.09571	-0.2463	1.6e-06
rs11663180	18	76960522	0.1037	-0.2348	2.33e-06
rs7233555	18	76961881	0.1823	-0.2469	7.57e-11
rs12968701	18	76963744	0.3261	-0.1491	3.313e-06
rs114674632	18	76965310	0.1664	-0.2724	4.403e-12
rs12457546	18	76966335	0.1648	-0.2784	2.24e-12
rs28567429	18	76967419	0.05719	-0.5404	9.013e-18
rs13381810	18	76967502	0.17	-0.2687	6.902e-12
rs12456485	18	76968210	0.1319	-0.3038	1.423e-12
rs112624847	18	76968792	0.07427	-0.491	1.894e-18
rs8093419	18	76970937	0.17	-0.2687	6.902e-12
rs9961164	18	76972057	0.05719	-0.5404	9.013e-18
rs11444921	18	76975147	0.2006	-0.2173	3.9e-09
rs33969025	18	76975527	0.1648	-0.2784	2.24e-12
rs55661546	18	76975916	0.05719	-0.5404	9.013e-18
rs59279123	18	76976078	0.17	-0.2687	6.902e-12
rs9955756	18	76978644	0.1708	-0.2661	1.054e-11
rs9958270	18	76978648	0.1708	-0.2661	1.054e-11
rs9946995	18	76979485	0.17	-0.2687	6.902e-12
rs72449569	18	76979543	0.07387	-0.4868	4.398e-18
rs73000202	18	76979567	0.17	-0.2687	6.902e-12
rs56386860	18	76981136	0.05679	-0.5355	2.201e-17
rs11308061	18	76981928	0.1525	-0.2732	2.334e-11
rs9948685	18	76984827	0.05679	-0.5355	2.201e-17
rs9949093	18	76985255	0.06116	-0.554	1.494e-19
rs12605383	18	76985913	0.1716	-0.2645	1.036e-11
rs28675802	18	76985950	0.17	-0.2687	6.902e-12
rs59801029	18	76986308	0.07387	-0.4868	4.398e-18
rs11661438	18	76986608	0.1648	-0.2784	2.24e-12
rs9964748	18	76986733	0.17	-0.2687	6.902e-12
rs73002023	18	76987492	0.06116	-0.554	1.494e-19
rs12456847	18	76987954	0.17	-0.2687	6.902e-12
rs4449018	18	76990411	0.17	-0.2687	6.902e-12
rs4799022	18	76993029	0.1704	-0.2679	7.744e-12
rs7232403	18	76993596	0.1319	-0.3038	1.423e-12
rs28711003	18	76996752	0.06116	-0.554	1.494e-19
rs28609774	18	76996977	0.17	-0.2687	6.902e-12
rs111812080	18	76997361	0.07387	-0.4868	4.398e-18
rs7229313	18	76997691	0.1096	-0.2753	4.682e-09
rs7239552	18	76998146	0.1326	-0.3016	1.896e-12
rs28418352	18	77000009	0.17	-0.2687	6.902e-12
rs1825305	18	77000605	0.17	-0.2687	6.902e-12
rs9965194	18	77004104	0.1319	-0.3038	1.423e-12
rs11286619	18	77005424	0.06116	-0.554	1.494e-19
rs67005832	18	77005661	0.1696	-0.2699	5.631e-12
rs62101144	18	77005909	0.1696	-0.2699	5.631e-12
rs113946577	18	77005922	0.1267	-0.3138	2.467e-12
rs9965441	18	77007849	0.07387	-0.4868	4.398e-18
rs34244148	18	77008304	0.1581	-0.2503	5.958e-10
rs9965973	18	77008391	0.1581	-0.2503	5.958e-10
rs8097332	18	77008630	0.1604	-0.2413	1.856e-09
rs9960168	18	77014338	0.1577	-0.2519	4.73e-10
rs9960470	18	77014625	0.16	-0.2428	1.488e-09
rs8088317	18	77015561	0.16	-0.2428	1.488e-09
rs8086942	18	77015717	0.05639	-0.4993	8.949e-15
rs8087087	18	77015814	0.05878	-0.4751	2.989e-14
rs9966543	18	77016156	0.16	-0.2428	1.488e-09
rs9304051	18	77017015	0.16	-0.2428	1.488e-09
rs113029009	18	77017229	0.05163	-0.4817	5.419e-13
rs11662071	18	77017383	0.06712	-0.4572	9.464e-15
rs9955862	18	77017662	0.1577	-0.2519	4.73e-10
rs9946030	18	77021792	0.05163	-0.4817	5.419e-13
rs7240395	18	77022741	0.3435	-0.1505	2.349e-06
rs12959946	18	77022933	0.2653	-0.2317	9.626e-12
rs12960819	18	77024049	0.3396	-0.1543	1.416e-06
rs9958999	18	77036035	0.05759	-0.4804	5.836e-14
rs28655918	18	77041083	0.05163	-0.4817	5.419e-13
rs12455814	18	77041852	0.05719	-0.4846	4.14e-14
rs12955458	18	77051461	0.1203	-0.3579	5.746e-15
rs10549777	18	77055113	0.1172	-0.2861	1.181e-09
rs2306568	18	77063910	0.05163	-0.4817	5.419e-13
rs9945689	18	77065600	0.334	-0.1682	2.225e-07
rs9948304	18	77065954	0.05878	-0.5461	1.89e-18
rs9949003	18	77066670	0.05878	-0.5461	1.89e-18
rs28541878	18	77072902	0.05798	-0.4754	9.089e-14
rs73003817	18	77076567	0.05203	-0.4762	8.468e-13
rs202000869	18	77080794	0.09849	-0.2831	4.151e-08
rs200106231	18	77080795	0.1013	-0.283	3.063e-08
rs118173911	18	77080816	0.108	-0.2624	6.526e-08
rs116989223	18	77080817	0.108	-0.2624	6.526e-08
rs626836	18	77086462	0.2601	-0.1711	5.951e-07
rs12458154	18	77086759	0.1279	-0.3942	3.608e-19
rs62096804	18	77087555	0.1322	-0.2651	2.061e-09
rs71359450	18	77087647	0.3253	-0.1575	1.162e-06
rs62096808	18	77087783	0.2466	-0.2366	1.33e-11
rs62096809	18	77087792	0.2907	-0.1825	4.141e-08
rs12458253	18	77090730	0.06553	-0.4909	2.346e-16
rs9953785	18	77092398	0.05917	-0.4978	1.268e-15
rs77852143	18	77095109	0.05878	-0.5026	8.023e-16
rs60476329	18	77095147	0.1632	-0.184	4.465e-06
rs4799037	18	77096102	0.251	-0.2446	8.293e-13
rs111329154	18	77097186	0.06195	-0.4866	1.127e-15
rs5826629	18	77101695	0.1358	-0.2153	7.989e-07
rs139330242	18	77109325	0.05878	-0.5026	8.023e-16
rs9957980	18	77109739	0.05878	-0.5026	8.023e-16
rs28648076	18	77110161	0.06553	-0.4913	1.416e-16
rs7235858	18	77111383	0.06553	-0.4913	1.416e-16
rs2015612	18	77112916	0.1636	-0.1833	4.811e-06
rs3744828	18	77114288	0.06513	-0.4945	1.66e-16
rs112049564	18	77114648	0.07744	-0.4552	1.406e-16
rs73973086	18	77114798	0.07705	-0.4572	1.713e-16
rs77075974	18	77114912	0.06553	-0.4913	1.416e-16
rs12454592	18	77115372	0.07744	-0.4552	1.406e-16
rs28660688	18	77116116	0.07705	-0.4572	1.713e-16
rs62097667	18	77117114	0.1867	-0.3329	1.082e-17
rs376811048	18	77118568	0.3022	-0.1535	1.803e-06
rs71359455	18	77118748	0.09929	-0.2474	9.31e-07
rs28382407	18	77118919	0.07744	-0.4552	1.406e-16
rs3744829	18	77119676	0.07744	-0.4552	1.406e-16
rs3744830	18	77119727	0.05878	-0.5026	8.023e-16
rs3809944	18	77120854	0.083	-0.4106	9.463e-15
rs3826566	18	77121914	0.1751	-0.2448	2.411e-10
rs9953864	18	77122597	0.06513	-0.4945	1.66e-16
rs34396790	18	77123057	0.07744	-0.4552	1.406e-16
rs62097668	18	77123584	0.1434	-0.1986	3.974e-06
rs62097669	18	77124023	0.1434	-0.1986	3.974e-06
rs112089184	18	77124141	0.1434	-0.1986	3.974e-06
rs56723703	18	77124606	0.143	-0.202	2.753e-06
rs57585496	18	77125080	0.1438	-0.197	4.678e-06
rs8092403	18	77125547	0.08261	-0.4118	1.188e-14
rs11664560	18	77125698	0.1406	-0.2057	2.013e-06
rs55662907	18	77125975	0.1438	-0.197	4.678e-06
rs7240019	18	77126099	0.07705	-0.4572	1.713e-16
rs28372989	18	77126279	0.07705	-0.4572	1.713e-16
rs56297023	18	77126458	0.1438	-0.197	4.678e-06
rs12457547	18	77127095	0.1176	-0.3266	7.686e-12
rs6506760	18	77128145	0.07744	-0.4534	2.698e-16
rs57085175	18	77128458	0.1434	-0.1977	4.406e-06
rs61330424	18	77128978	0.1434	-0.1977	4.406e-06
rs12455717	18	77129310	0.07665	-0.4502	5.762e-16
rs11081531	18	77129426	0.1446	-0.2054	1.72e-06
rs11081532	18	77129428	0.1446	-0.2054	1.72e-06
rs3927203	18	77130120	0.07665	-0.4502	5.762e-16
rs55982914	18	77130187	0.1434	-0.1977	4.406e-06
rs55979241	18	77130268	0.1438	-0.197	4.678e-06
rs55711855	18	77130310	0.1434	-0.1977	4.406e-06
rs7243874	18	77132052	0.07665	-0.4502	5.762e-16
rs7244998	18	77132090	0.07665	-0.4502	5.762e-16
rs7245121	18	77132122	0.07665	-0.4502	5.762e-16
rs7244075	18	77132219	0.056	-0.5496	2.697e-17
rs113274185	18	77132241	0.07585	-0.4589	2.033e-16
rs5826630	18	77133051	0.2006	-0.2224	1.999e-09
rs35132093	18	77133274	0.05878	-0.5026	8.023e-16
rs111727151	18	77133508	0.06672	-0.4656	4.237e-15
rs3786182	18	77134275	0.1442	-0.1964	4.346e-06
rs7236514	18	77134640	0.08221	-0.4051	3.583e-14
rs8097299	18	77135340	0.07665	-0.4502	5.762e-16
rs35556122	18	77136696	0.1196	-0.2785	1.59e-06
rs8089768	18	77136731	0.07546	-0.4643	9.251e-17
rs8085627	18	77136755	0.08102	-0.4176	7.238e-15
rs2280057	18	77138035	0.07546	-0.4643	9.251e-17
rs3744834	18	77138214	0.06473	-0.4867	6.02e-16
rs11081533	18	77138575	0.0838	-0.4032	2.966e-14
rs74787684	18	77140246	0.06473	-0.4867	6.02e-16
rs1078036	18	77141096	0.1183	-0.3077	1.5e-11
rs13313629	18	77141167	0.07506	-0.4688	5.335e-17
rs13313623	18	77141592	0.05044	-0.4974	7.484e-14
rs13313631	18	77141595	0.05481	-0.4354	7.327e-12
rs8085140	18	77144856	0.1493	-0.2021	1.838e-06
rs78799909	18	77146606	0.05163	-0.4703	1.268e-12
rs34450057	18	77147207	0.1092	-0.257	6.589e-08
rs9807411	18	77147640	0.1255	-0.299	1.845e-11
rs304920	18	77147642	0.1263	-0.3	1.444e-11
rs304921	18	77147661	0.1636	-0.2569	1.67e-10
rs11662535	18	77147841	0.09333	-0.3184	2.074e-10
rs62097702	18	77148177	0.1533	-0.2041	8.688e-07
rs12956473	18	77148371	0.1632	-0.2537	3.336e-10
rs62097703	18	77148537	0.1465	-0.2107	6.246e-07
rs3859314	18	77148973	0.07744	-0.2726	1.17e-06
rs550398822	18	77155680	0.1172	-0.3504	2.064e-14
rs78412563	18	77160688	0.1014	-0.34	1.823e-07
rs304933	18	77164443	0.1044	-0.3027	8.724e-10
rs201718591	18	77169017	0.3129	-0.2594	1.072e-15
rs182507	18	77170006	0.08141	-0.3749	1.36e-11
rs7240932	18	77174646	0.05418	-0.5429	1.338e-11
rs11875260	18	77179239	0.0574	-0.5401	5.527e-12
rs60389750	18	77182836	0.1855	-0.2105	4.311e-08
rs61583665	18	77182877	0.1052	-0.4242	1.936e-19
rs79548165	18	77183529	0.05163	-0.5226	7.321e-17
rs35455644	18	77184282	0.05163	-0.5226	7.321e-17
rs59725651	18	77184667	0.1847	-0.2014	1.496e-07
rs73494217	18	77186200	0.05163	-0.5226	7.321e-17
rs76247824	18	77186287	0.05163	-0.5226	7.321e-17
rs77069608	18	77186319	0.05163	-0.5226	7.321e-17
rs12608069	18	77187386	0.09603	-0.4408	2.694e-12
rs7231498	18	77189387	0.1003	-0.4965	8.173e-17
rs8095551	18	77190142	0.1019	-0.5069	1.162e-17
rs7241538	18	77191247	0.05163	-0.5226	7.321e-17
rs113853791	18	77191733	0.05163	-0.5226	7.321e-17
rs11664725	18	77192116	0.1009	-0.4928	1.265e-16
rs6506764	18	77192453	0.1003	-0.4965	8.173e-17
rs8097131	18	77192983	0.2625	-0.1758	2.588e-07
rs8097537	18	77193246	0.2581	-0.1873	4.831e-08
rs3786183	18	77194097	0.08618	-0.4631	1.345e-19
rs8090536	18	77195553	0.08618	-0.4631	1.345e-19
rs11664153	18	77195813	0.05163	-0.5226	7.321e-17
rs3786184	18	77195885	0.08618	-0.4631	1.345e-19
rs11663658	18	77197555	0.05203	-0.5193	9.344e-17
rs11663659	18	77197571	0.1046	-0.4977	2.557e-17
rs28505636	18	77197795	0.1057	-0.497	1.606e-17
rs7236190	18	77198217	0.1014	-0.4951	7.738e-17
rs76032846	18	77198322	0.05044	-0.5156	3.207e-16
rs7230704	18	77198331	0.08459	-0.4535	1.162e-18
rs78531995	18	77198370	0.05123	-0.5257	5.826e-17
rs6506767	18	77198540	0.08618	-0.4631	1.345e-19
rs78250476	18	77198934	0.05163	-0.5226	7.321e-17
rs79747802	18	77198964	0.05163	-0.5226	7.321e-17
rs3786185	18	77199023	0.08618	-0.4631	1.345e-19
rs3786187	18	77201610	0.2697	-0.1643	1.315e-06
rs3786189	18	77201837	0.08618	-0.4631	1.345e-19
rs3786190	18	77202052	0.08618	-0.4631	1.345e-19
rs3786192	18	77202394	0.1019	-0.487	2.256e-16
rs9709477	18	77202786	0.05163	-0.5226	7.321e-17
rs2055899	18	77202949	0.1019	-0.487	2.256e-16
rs28723685	18	77204231	0.103	-0.4885	1.538e-16
rs59828426	18	77204397	0.06712	-0.503	7.6e-19
rs75026480	18	77204477	0.0838	-0.4657	2.019e-19
rs8096475	18	77205408	0.253	-0.1707	6.632e-07
rs9946069	18	77205416	0.08539	-0.4837	2.109e-21
rs8095166	18	77205536	0.08459	-0.4907	7.148e-22
rs8092987	18	77208141	0.05163	-0.5405	1.036e-17
rs73494235	18	77208509	0.05242	-0.5295	3.103e-17
rs2278801	18	77209015	0.1918	-0.2382	1.879e-10
rs11663202	18	77209180	0.05163	-0.5405	1.036e-17
rs7242726	18	77209568	0.1918	-0.2382	1.879e-10
rs9959462	18	77209976	0.08975	-0.2656	2.489e-07
rs80321964	18	77210152	0.05203	-0.5474	1.849e-18
rs2290154	18	77211175	0.1982	-0.2293	4.279e-10
rs15350	18	77211764	0.06974	-0.3516	1.45e-06
rs8090560	18	77213155	0.1009	-0.2874	3.064e-06
rs55748815	18	77214032	0.06706	-0.3519	2.043e-06
rs11665469	18	77214468	0.1363	-0.4262	1.868e-15
rs11659753	18	77214995	0.0633	-0.3556	4.032e-06
rs9950063	18	77216083	0.08262	-0.3341	1.193e-06
rs11081539	18	77216583	0.07725	-0.3381	2.825e-06
rs77865749	18	77216756	0.05361	-0.526	1.176e-17
rs9783930	18	77217019	0.08315	-0.3177	4.862e-06
rs7239086	18	77217030	0.05361	-0.526	1.176e-17
rs2280054	18	77217632	0.1561	-0.3282	3.429e-16
rs2280055	18	77217924	0.08315	-0.3177	4.862e-06
rs11663201	18	77218855	0.1521	-0.3418	3.677e-17
rs11660937	18	77218926	0.1525	-0.34	5.124e-17
rs12959655	18	77219475	0.07833	-0.3264	4.277e-06
rs7236492	18	77220616	0.05878	-0.4812	4.697e-16
rs56217927	18	77220879	0.08208	-0.3185	4.899e-06
rs2304738	18	77221207	0.08208	-0.3185	4.899e-06
rs2304739	18	77221264	0.08208	-0.3185	4.899e-06
rs58788654	18	77221539	0.08262	-0.3225	3.702e-06
rs11665496	18	77221800	0.08208	-0.3185	4.899e-06
rs34592412	18	77222828	0.1461	-0.3557	5.523e-18
rs11659752	18	77222862	0.1465	-0.355	6.195e-18
rs55687145	18	77223270	0.1485	-0.3494	1.344e-17
rs55797387	18	77223302	0.1485	-0.3494	1.344e-17
rs78538334	18	77223322	0.05361	-0.526	1.176e-17
rs8085063	18	77223654	0.1481	-0.3489	1.548e-17
rs8085237	18	77223783	0.1477	-0.3507	1.085e-17
rs8088705	18	77223827	0.1489	-0.3486	1.465e-17
rs9958919	18	77224192	0.1477	-0.3507	1.085e-17
rs8084259	18	77224345	0.1533	-0.3429	2.427e-17
rs148112649	18	77224361	0.05481	-0.5124	2.771e-17
rs76733789	18	77224429	0.05361	-0.526	1.176e-17
rs141241544	18	77224494	0.05361	-0.526	1.176e-17
rs56018544	18	77224810	0.1477	-0.3507	1.085e-17
rs55806861	18	77224840	0.1477	-0.3507	1.085e-17
rs8090312	18	77225154	0.1533	-0.3429	2.427e-17
rs7235273	18	77225777	0.1132	-0.3867	2.374e-17
rs7239147	18	77225912	0.07886	-0.3302	3.26e-06
rs60115988	18	77226571	0.0556	-0.5183	1.273e-17
rs8099716	18	77226947	0.1561	-0.3324	1.38e-16
rs11659416	18	77226973	0.05322	-0.5183	4.183e-17
rs9957497	18	77227217	0.0556	-0.5183	1.273e-17
rs2304741	18	77227285	0.1561	-0.3324	1.38e-16
rs9960080	18	77227293	0.0556	-0.5183	1.273e-17
rs25656	18	77227476	0.1597	-0.3164	2.042e-15
rs11660128	18	77227950	0.05282	-0.513	9.982e-17
rs57561976	18	77228419	0.05481	-0.5045	1.255e-16
rs8087923	18	77228659	0.07833	-0.3343	2.62e-06
rs74949301	18	77229409	0.05242	-0.518	5.938e-17
rs3786198	18	77229438	0.08262	-0.3265	3.013e-06
rs78536295	18	77229738	0.05242	-0.518	5.938e-17
rs9954601	18	77230098	0.1255	-0.4077	3e-21
rs9989553	18	77230355	0.1195	-0.4226	1.03e-21
rs9989509	18	77230409	0.06553	-0.3909	1.102e-10
rs78226032	18	77230822	0.05401	-0.5022	2.572e-16
rs7228738	18	77231307	0.05401	-0.5022	2.572e-16
rs7234119	18	77231787	0.1362	-0.3771	1.971e-19
rs3786201	18	77232204	0.1227	-0.4307	6.265e-23
rs74569193	18	77232698	0.05401	-0.5067	1.342e-16
rs160189	18	77232709	0.1537	-0.3787	7.084e-21
rs57873078	18	77233625	0.1041	-0.4712	3.788e-24
rs146346947	18	77233733	0.05311	-0.5557	7.093e-11
rs113722082	18	77233995	0.1195	-0.4219	1.234e-21
rs140439280	18	77234209	0.16	-0.3971	4.554e-23
rs34593308	18	77234222	0.07983	-0.5348	3.084e-23
rs34177656	18	77234655	0.05258	-0.5595	7.606e-11
rs145041024	18	77234712	0.05441	-0.5164	2.757e-17
rs34892693	18	77235051	0.06974	-0.6405	4.896e-21
rs72544564	18	77235087	0.1215	-0.4358	2.321e-23
rs145132355	18	77235415	0.0556	-0.4908	5.986e-16
rs76694706	18	77236006	0.05401	-0.5067	1.342e-16
rs112187368	18	77236259	0.05401	-0.5067	1.342e-16
rs35903852	18	77236974	0.1108	-0.2641	2.021e-08
rs79617804	18	77237142	0.05361	-0.5116	7.894e-17
rs382089	18	77242011	0.1815	-0.1939	5.736e-07
rs838057	18	77243594	0.2701	-0.1876	1.812e-08
rs370989	18	77247686	0.2796	-0.1679	4.443e-07
rs1660165	18	77248213	0.2919	-0.1532	3.603e-06
rs410628	18	77249212	0.2629	-0.1793	1.173e-07
rs419923	18	77249311	0.2673	-0.1687	4.272e-07
rs445630	18	77249693	0.2812	-0.1649	8.107e-07
rs368795	18	77249705	0.2494	-0.202	4.336e-09
rs416522	18	77249831	0.2502	-0.1991	7.849e-09
rs415428	18	77249902	0.2502	-0.1991	7.849e-09
rs396127	18	77250638	0.2812	-0.1656	6.63e-07
rs1667670	18	77251061	0.2514	-0.1962	1.125e-08
rs1660159	18	77251254	0.245	-0.2038	3.403e-09
rs1660158	18	77251559	0.2514	-0.1962	1.125e-08
rs1660157	18	77251848	0.251	-0.1973	9.321e-09
rs1667672	18	77251941	0.2514	-0.1962	1.125e-08
rs1667673	18	77252044	0.2514	-0.1962	1.125e-08
rs2581731	18	77252234	0.2514	-0.1962	1.125e-08
rs411056	18	77253756	0.06652	-0.3923	3.671e-07
rs111783089	18	77254325	0.1998	-0.1746	2.545e-06
rs1667681	18	77258352	0.1033	-0.3237	7.42e-11
rs12955624	18	77265057	0.3098	-0.1716	1.102e-07
rs36215732	18	77270813	0.2089	-0.2593	1.039e-12
rs28520665	18	77275766	0.1239	-0.2702	5.784e-09
rs117694679	18	77276168	0.07029	-0.3502	1.532e-09
rs12958819	18	77277405	0.0973	-0.2566	4.151e-07
rs12959273	18	77277719	0.201	-0.2497	1.006e-11
rs2044750	18	77279750	0.2701	-0.18	1.294e-07
rs34764406	18	77280614	0.2804	-0.1699	4.192e-07
rs35034400	18	77280714	0.2669	-0.1919	1.662e-08
rs60104021	18	77280822	0.2538	-0.1833	1.051e-07
rs539877248	18	77280860	0.2772	-0.1616	1.767e-06
rs34071377	18	77281221	0.2724	-0.1748	2.9e-07
rs72993945	18	77284465	0.1608	-0.2013	7.496e-07
rs6506775	18	77286067	0.2772	-0.1607	1.388e-06
rs9518	18	77288806	0.08499	-0.4191	6.401e-16
rs308527	18	77290109	0.2395	-0.1752	8.128e-07
rs308528	18	77290167	0.08697	-0.3754	9.13e-13
rs8090291	18	77290519	0.1164	-0.2821	1.499e-06
rs3852836	18	77290985	0.07903	-0.4135	6.55e-14
rs183374	18	77291418	0.255	-0.1778	1.929e-07
rs8095968	18	77292708	0.07188	-0.4314	5.457e-14
rs11877133	18	77296105	0.1239	-0.2781	9.806e-10
rs61188441	18	77296980	0.2871	-0.1967	8.01e-09
rs838043	18	77300550	0.2044	-0.2234	1.672e-06
rs838044	18	77300563	0.2044	-0.2234	1.672e-06
rs838045	18	77300799	0.2023	-0.2316	7.608e-07
rs838046	18	77301142	0.2044	-0.2234	1.672e-06
rs35185066	18	77302603	0.1839	-0.228	3.328e-09
rs1660131	18	77304745	0.1839	-0.228	3.328e-09
rs12958236	18	77305823	0.2014	-0.2028	5.741e-08
rs1660130	18	77305835	0.2033	-0.1952	1.706e-07
rs12954491	18	77305852	0.2071	-0.2241	1.51e-06
rs201476390	18	77306480	0.1966	-0.2392	4.528e-10
rs55784210	18	77306633	0.2029	-0.1797	1.639e-06
rs380833	18	77307206	0.216	-0.1734	2.518e-06
rs366085	18	77307244	0.2053	-0.1829	1.117e-06
rs438222	18	77307274	0.2053	-0.1829	1.117e-06
rs383068	18	77307368	0.216	-0.1707	3.645e-06
rs68725	18	77307429	0.2156	-0.1745	2.19e-06
rs1660127	18	77307746	0.218	-0.168	4.84e-06
rs1107571	18	77307997	0.216	-0.1779	1.374e-06
rs1107572	18	77308712	0.1863	-0.2296	2.117e-09
rs1372767231	18	77309946	0.2109	-0.1847	7.308e-07
rs372014053	18	77311876	0.05204	-0.4046	3.86e-06
rs4799064	18	77312251	0.2002	-0.2014	7.048e-08
rs58477248	18	77313647	0.1346	-0.2135	1.332e-06
rs427046	18	77315924	0.06599	-0.4281	1.148e-08
rs9989590	18	77315925	0.09651	-0.27	1.77e-07
rs5826671	18	77316835	0.09871	-0.3513	1.629e-08
rs202129655	18	77317073	0.1073	-0.3004	8.673e-07
rs62099473	18	77317078	0.1073	-0.3004	8.673e-07
rs11412757	18	77317079	0.1094	-0.3163	1.562e-07
rs191070	18	77318229	0.06116	-0.3072	6.09e-07
rs7227502	18	77319110	0.09549	-0.2936	4.551e-06
rs12327286	18	77322146	0.08476	-0.3312	7.997e-07
rs2885543	18	77322395	0.1062	-0.29	2.468e-06
rs433257	18	77322398	0.0676	-0.4625	3.583e-10
rs1099398	18	77322812	0.07296	-0.4182	5.832e-09
rs532584640	18	77323952	0.2077	-0.2046	2.447e-08
rs3852838	18	77325765	0.09388	-0.2931	4.956e-06
rs4799065	18	77326207	0.06223	-0.483	1.386e-10
rs4799066	18	77326907	0.07082	-0.4169	6.649e-09
rs582259	18	77328026	0.0969	-0.3059	2.557e-09
rs12458577	18	77329411	0.07403	-0.3749	9.82e-08
rs62099488	18	77330123	0.2494	-0.1971	2.665e-08
rs626077	18	77330652	0.2494	-0.1971	2.665e-08
rs581896	18	77333593	0.247	-0.183	3.124e-07
rs4799067	18	77336836	0.07564	-0.3709	1.429e-07
rs632500	18	77337180	0.1251	-0.2777	1.745e-09
rs57178438	18	77337508	0.07585	-0.3389	2.195e-09
rs35996482	18	77337547	0.1259	-0.3004	4.664e-11
rs8091467	18	77337910	0.05838	-0.3137	1.091e-06
rs598680	18	77338765	0.09571	-0.2958	7.345e-09
rs3032107	18	77339790	0.2069	-0.2068	4.763e-08
rs614569	18	77340427	0.09571	-0.2958	7.345e-09
rs4294879	18	77340637	0.05123	-0.3771	2.665e-08
rs616830	18	77340938	0.2236	-0.1994	6.506e-08
rs628384	18	77341160	0.1044	-0.2774	1.202e-08
rs491243	18	77341188	0.1044	-0.2774	1.202e-08
rs72043839	18	77342579	0.1553	-0.2245	4.991e-08
rs4798909	18	77342658	0.06116	-0.3516	2.463e-08
rs486008	18	77342705	0.05441	-0.4116	2.036e-10
rs484227	18	77342862	0.224	-0.2027	3.88e-08
rs662743	18	77342904	0.09531	-0.2961	8.584e-09
rs663207	18	77343011	0.224	-0.2027	3.88e-08
rs12963877	18	77343763	0.07903	-0.3972	9.942e-13
rs2439343	18	77343855	0.2919	-0.1908	1.5e-08
rs2460396	18	77343875	0.07585	-0.4041	1.067e-12
rs57102835	18	77344086	0.2756	-0.1802	2.054e-07
rs142075325	18	77344125	0.07268	-0.4255	4.97e-14
rs371018728	18	77344136	0.07268	-0.4255	4.97e-14
rs66729512	18	77344254	0.06076	-0.3396	7.973e-08
rs58404898	18	77344544	0.05838	-0.3551	4.071e-08
rs60861881	18	77344566	0.06076	-0.3396	7.973e-08
rs694661	18	77344626	0.1108	-0.2679	2.037e-08
rs576196	18	77344723	0.1104	-0.2689	1.877e-08
rs66663217	18	77344787	0.05838	-0.3551	4.071e-08
rs68108181	18	77344952	0.2458	-0.1829	3.239e-07
rs75960157	18	77345690	0.07546	-0.3124	6.627e-08
rs111664074	18	77345739	0.3535	-0.1541	2.732e-06
rs73477225	18	77346222	0.09571	-0.2897	1.813e-08
rs62099494	18	77346566	0.1092	-0.3028	3.021e-10
rs12456186	18	77348020	0.07347	-0.2722	3.012e-06
rs369175574	18	77349764	0.0969	-0.2377	4.228e-06
rs4465664	18	77349874	0.1708	-0.2543	3.193e-10
rs4566248	18	77352779	0.1156	-0.2562	7.926e-08
rs595983	18	77358688	0.1553	-0.2371	1.833e-08
rs753046	18	77358898	0.2327	-0.1783	5.027e-07
rs748938	18	77359494	0.07863	-0.3074	3.83e-08
rs3848477	18	77359731	0.08261	-0.285	2.129e-07
rs1660174	18	77361904	0.2613	-0.1697	6.463e-07
rs1660173	18	77361947	0.2589	-0.1696	7.682e-07
rs117208387	18	77363669	0.06672	-0.3338	3.754e-08
rs3848478	18	77364287	0.06751	-0.344	1.213e-08
rs12961033	18	77364313	0.06831	-0.4475	1.989e-14
rs3893172	18	77364449	0.0691	-0.3311	3.193e-08
rs12967310	18	77364961	0.06473	-0.4703	3.18e-15
rs12965664	18	77364997	0.06473	-0.4703	3.18e-15
rs12971267	18	77365060	0.06593	-0.4656	3.836e-15
rs117525729	18	77365159	0.06473	-0.3422	2.455e-08
rs34984726	18	77365672	0.06473	-0.4703	3.18e-15
rs73001705	18	77365680	0.06473	-0.3422	2.455e-08
rs566819500	18	77365899	0.06632	-0.3158	1.46e-07
rs73001708	18	77366530	0.06473	-0.3422	2.455e-08
rs9948653	18	77367176	0.0691	-0.3311	3.193e-08
rs73001711	18	77367936	0.06473	-0.3422	2.455e-08
rs12967860	18	77368863	0.06513	-0.4779	9.32e-16
rs520509	18	77368868	0.2121	-0.2225	1.163e-09
rs631954	18	77369329	0.2149	-0.2169	2.647e-09
rs489274	18	77370023	0.2121	-0.2151	3.756e-09
rs117774207	18	77370214	0.06275	-0.3409	4.863e-08
rs483563	18	77370646	0.09333	-0.295	4.653e-09
rs571219	18	77370808	0.2081	-0.2162	4.696e-09
rs73001715	18	77370939	0.06275	-0.3409	4.863e-08
rs570180	18	77370960	0.2236	-0.1875	2.153e-07
rs565561	18	77371437	0.09373	-0.2927	5.87e-09
rs562941	18	77371706	0.2081	-0.2162	4.696e-09
rs536373	18	77372308	0.09333	-0.295	4.653e-09
rs143588945	18	77372663	0.09333	-0.295	4.653e-09
rs683441	18	77372694	0.2057	-0.2204	3.156e-09
rs36097890	18	77373177	0.06156	-0.4775	1.84e-15
rs9951646	18	77374884	0.1851	-0.1889	6.883e-07
rs73001789	18	77375748	0.05083	-0.3527	2.76e-07
rs55671934	18	77375795	0.09174	-0.2932	1.896e-08
rs34855545	18	77376091	0.06751	-0.4287	2.338e-12
rs190965079	18	77377290	0.07585	-0.2965	2.123e-07
rs112441954	18	77377367	0.09571	-0.4033	3.94e-15
rs112070617	18	77377369	0.09571	-0.4033	3.94e-15
rs71359476	18	77377667	0.06195	-0.4885	1.185e-15
rs71161800	18	77377921	0.07347	-0.4263	2.927e-13
rs59177898	18	77378480	0.07546	-0.4164	4.493e-14
rs9962052	18	77378540	0.06394	-0.4549	1.289e-13
rs371423637	18	77378866	0.1473	-0.2549	2.314e-09
rs71279362	18	77380438	0.06706	-0.5693	7.771e-15
rs78773070	18	77380442	0.139	-0.3336	1.985e-14
rs73001794	18	77380742	0.2776	-0.1719	4.722e-07
rs79650572	18	77380750	0.1211	-0.2193	3.149e-06
rs61098037	18	77380810	0.07029	-0.4466	5.546e-15
rs7232381	18	77381226	0.201	-0.2822	2.567e-14
rs7231792	18	77381236	0.201	-0.2822	2.567e-14
rs66940630	18	77381378	0.08777	-0.2882	5.686e-08
rs12961169	18	77381649	0.06706	-0.583	1.683e-15
rs28485430	18	77382791	0.06706	-0.5861	2.009e-15
rs76214990	18	77382842	0.07189	-0.5642	2.783e-15
rs73001800	18	77383225	0.05917	-0.5071	3.86e-15
rs12103997	18	77383828	0.07296	-0.5515	8.619e-15
rs12966562	18	77384103	0.06813	-0.5719	4.256e-15
rs73003604	18	77384905	0.05917	-0.5071	3.86e-15
rs55942288	18	77385748	0.05917	-0.5071	3.86e-15
rs8084582	18	77389544	0.1685	-0.366	2.38e-13
rs7231598	18	77390317	0.06706	-0.5645	7.988e-15
rs73003630	18	77390420	0.05719	-0.5355	1.384e-16
rs73003633	18	77390784	0.05719	-0.5355	1.384e-16
rs71163805	18	77391156	0.0676	-0.5789	1.271e-15
rs9963885	18	77391276	0.278	-0.1545	3.349e-06
rs550225	18	77391345	0.09373	-0.2441	1.633e-06
rs34840765	18	77391418	0.1283	-0.3617	4.881e-16
rs7233060	18	77392379	0.06921	-0.5533	2.34e-14
rs111219288	18	77393773	0.1096	-0.244	5.602e-07
rs73003640	18	77394318	0.05719	-0.5355	1.384e-16
rs71163811	18	77395994	0.1513	-0.2567	1.735e-09
rs12965025	18	77396275	0.1052	-0.2824	1.748e-08
rs374834489	18	77396601	0.05203	-0.5132	5.597e-14
rs371640362	18	77397054	0.05203	-0.5132	5.597e-14
rs374213704	18	77397064	0.05203	-0.5132	5.597e-14
rs649867	18	77400047	0.09929	-0.2823	4.324e-08
rs73003650	18	77401312	0.05203	-0.4847	1.375e-12
rs12958918	18	77401349	0.09968	-0.3338	3.102e-11
rs73003651	18	77401823	0.05203	-0.4847	1.375e-12
rs58449441	18	77401837	0.1299	-0.2749	1.098e-09
rs59657947	18	77401892	0.09611	-0.3119	7.496e-10
rs9945398	18	77403255	0.1235	-0.2966	1.173e-10
rs36026977	18	77404008	0.08062	-0.3705	2.895e-11
rs3809939	18	77405227	0.056	-0.4672	1.305e-12
rs3809941	18	77405417	0.056	-0.4672	1.305e-12
rs3809942	18	77405465	0.056	-0.4672	1.305e-12
rs11081550	18	77405529	0.08221	-0.2992	3.083e-08
rs73003657	18	77405534	0.056	-0.4672	1.305e-12
rs73003658	18	77405655	0.056	-0.4672	1.305e-12
rs73003662	18	77406443	0.05441	-0.5115	2.682e-14
rs73003664	18	77406681	0.1191	-0.3915	9.61e-11
rs143185497	18	77406805	0.06275	-0.4535	7.758e-13
rs141015916	18	77406806	0.1489	-0.2047	1.627e-06
rs79380065	18	77406998	0.2085	-0.225	4.866e-10
rs12373232	18	77407195	0.1239	-0.3203	8.943e-13
rs576868906	18	77407375	0.2867	-0.1896	8.756e-09
rs73003676	18	77408202	0.05083	-0.5145	1.491e-13
rs72486312	18	77408498	0.2776	-0.1945	7.187e-09
rs66506709	18	77408967	0.1295	-0.3009	4.117e-11
rs543645758	18	77409055	0.1533	-0.2387	2.574e-08
rs73003680	18	77409669	0.05719	-0.4657	1.444e-12
rs73003682	18	77409800	0.05719	-0.4657	1.444e-12
rs73003684	18	77409986	0.05719	-0.4657	1.444e-12
rs580675	18	77410032	0.1025	-0.3426	1.266e-11
rs73003687	18	77410108	0.05719	-0.4657	1.444e-12
rs73003689	18	77410114	0.05719	-0.4657	1.444e-12
rs73003692	18	77410300	0.08102	-0.4393	6.966e-15
rs73003693	18	77410656	0.05719	-0.4657	1.444e-12
rs2439346	18	77410663	0.108	-0.2476	2.808e-07
rs73003694	18	77410704	0.05719	-0.4657	1.444e-12
rs2460397	18	77410755	0.1021	-0.3453	9.266e-12
rs73005555	18	77410876	0.05719	-0.4657	1.444e-12
rs9789182	18	77411890	0.05878	-0.5035	8.601e-15
rs9789100	18	77411903	0.05878	-0.5035	8.601e-15
rs11339199	18	77411978	0.06513	-0.4601	5.712e-14
rs2460398	18	77412201	0.1076	-0.2674	3.318e-08
rs9789187	18	77412248	0.06037	-0.4848	4.489e-14
rs74930875	18	77412908	0.07943	-0.2774	4.428e-07
rs589394	18	77413729	0.1009	-0.3453	1.139e-11
rs7237034	18	77414199	0.05759	-0.5248	9.402e-16
rs8098000	18	77414446	0.05759	-0.5248	9.402e-16
rs8098133	18	77414556	0.05759	-0.5248	9.402e-16
rs570029	18	77414729	0.09889	-0.3494	9.094e-12
rs605183	18	77414943	0.1009	-0.3453	1.139e-11
rs1660169	18	77416142	0.09889	-0.3494	9.094e-12
rs73005561	18	77416504	0.05759	-0.5248	9.402e-16
rs8182384	18	77416740	0.2295	-0.1746	1.037e-06
rs189164082	18	77416765	0.05719	-0.53	6.004e-16
rs73005562	18	77416956	0.05759	-0.5248	9.402e-16
rs1660170	18	77417704	0.1001	-0.3505	6.266e-12
rs2460386	18	77417934	0.1001	-0.3505	6.266e-12
rs2364352	18	77418230	0.1001	-0.3505	6.266e-12
rs73005566	18	77418236	0.05401	-0.564	6.552e-17
rs73005569	18	77419039	0.05759	-0.5248	9.402e-16
rs1788651	18	77419549	0.0834	-0.2647	9.562e-07
rs868678	18	77420703	0.1009	-0.3369	3.665e-11
rs73005571	18	77421188	0.05679	-0.54	3.416e-16
rs146682440	18	77421289	0.05679	-0.54	3.416e-16
rs118094982	18	77421355	0.05679	-0.54	3.416e-16
rs1788652	18	77421390	0.08141	-0.3389	1.3e-09
rs1788653	18	77421392	0.0912	-0.3814	9.227e-09
rs948803	18	77421807	0.1144	-0.2483	1.647e-07
rs1715089	18	77422760	0.1144	-0.2483	1.647e-07
rs73005583	18	77423119	0.05679	-0.54	3.416e-16
rs71163819	18	77423938	0.1156	-0.3332	2.696e-12
rs146374059	18	77424510	0.05679	-0.54	3.416e-16
rs1788656	18	77424589	0.1144	-0.2483	1.647e-07
rs11333016	18	77425262	0.1009	-0.3529	1.95e-12
rs73005587	18	77425746	0.05322	-0.5816	2.017e-17
rs73005590	18	77425813	0.05679	-0.54	3.416e-16
rs73005592	18	77425818	0.05679	-0.54	3.416e-16
rs35806234	18	77426058	0.08578	-0.3419	5.414e-10
rs139501558	18	77426299	0.05798	-0.5358	3.066e-16
rs73005595	18	77426776	0.05679	-0.54	3.416e-16
rs1612815	18	77427088	0.0838	-0.2741	3.721e-07
rs73005597	18	77427356	0.05679	-0.54	3.416e-16
rs73005599	18	77427526	0.05322	-0.5816	2.017e-17
rs36070097	18	77427756	0.05361	-0.3645	5.039e-08
rs9958397	18	77427844	0.1267	-0.3066	3.658e-11
rs73005600	18	77428314	0.05679	-0.54	3.416e-16
rs73007403	18	77429020	0.05679	-0.54	3.416e-16
rs73007405	18	77429030	0.05679	-0.54	3.416e-16
rs56322269	18	77429231	0.05679	-0.54	3.416e-16
rs1788659	18	77429701	0.1017	-0.3365	3.419e-11
rs960943	18	77431449	0.08658	-0.2472	3.216e-06
rs71367520	18	77431532	0.08817	-0.343	3.153e-10
rs56285895	18	77431586	0.05441	-0.5712	2.311e-17
rs71367521	18	77431709	0.08817	-0.343	3.153e-10
rs117077158	18	77432056	0.05441	-0.5712	2.311e-17
rs2680752	18	77433717	0.1005	-0.348	6.798e-12
rs149939947	18	77434773	0.05441	-0.5726	1.953e-17
rs77742790	18	77434918	0.05441	-0.5726	1.953e-17
rs73007474	18	77435294	0.05441	-0.5726	1.953e-17
rs73007477	18	77437628	0.05401	-0.5778	1.253e-17
rs553352	18	77437805	0.1021	-0.3436	9.742e-12
rs680014	18	77437993	0.1021	-0.3436	9.742e-12
rs73007480	18	77438195	0.05401	-0.5778	1.253e-17
rs56235016	18	77438656	0.05401	-0.5778	1.253e-17
rs585571	18	77438688	0.1021	-0.3436	9.742e-12
rs3833179	18	77439127	0.05401	-0.5778	1.253e-17
rs978579	18	77439258	0.1021	-0.3542	2.16e-12
rs3826573	18	77439532	0.218	-0.2489	9.453e-12
rs75667721	18	77439637	0.05401	-0.5778	1.253e-17
rs17855830	18	77440128	0.218	-0.2489	9.453e-12
rs73007486	18	77441296	0.05044	-0.6249	4.702e-19
rs618342	18	77441355	0.2156	-0.251	7.524e-12
rs496281	18	77441822	0.278	-0.1969	1.009e-08
rs493557	18	77442107	0.08777	-0.2429	4.315e-06
rs3859315	18	77442583	0.05401	-0.5778	1.253e-17
rs3859316	18	77442622	0.05401	-0.5778	1.253e-17
rs1788661	18	77443046	0.2784	-0.1922	2.13e-08
rs545978	18	77443827	0.08777	-0.2429	4.315e-06
rs545038	18	77443935	0.218	-0.2489	9.453e-12
rs73007489	18	77444260	0.05401	-0.5778	1.253e-17
rs73007492	18	77444270	0.05044	-0.6249	4.702e-19
rs7238206	18	77444285	0.22	-0.1932	1.29e-07
rs677768	18	77445417	0.141	-0.2859	9.991e-11
rs601402	18	77446446	0.2784	-0.1922	2.13e-08
rs613419	18	77446853	0.08022	-0.2882	1.432e-07
rs201636452	18	77447037	0.05123	-0.6327	3.723e-20
rs55636719	18	77447047	0.2558	-0.2108	6.878e-10
rs500795	18	77448041	0.2176	-0.2457	1.749e-11
rs3859318	18	77448556	0.05044	-0.6249	4.702e-19
rs642810	18	77448816	0.08737	-0.2518	1.963e-06
rs472090	18	77448830	0.1029	-0.3392	1.585e-11
rs643782	18	77449074	0.2784	-0.1922	2.13e-08
rs645057	18	77449344	0.2784	-0.1922	2.13e-08
rs57100089	18	77449494	0.05044	-0.6249	4.702e-19
rs671424	18	77450637	0.2176	-0.2457	1.749e-11
rs12605631	18	77450915	0.1013	-0.3428	1.236e-11
rs2169247	18	77451403	0.08936	-0.2498	1.963e-06
rs2169248	18	77451432	0.2784	-0.1922	2.13e-08
rs9949776	18	77452399	0.2784	-0.1922	2.13e-08
rs11081555	18	77452439	0.2899	-0.1787	1.622e-07
rs582029	18	77452622	0.08817	-0.2476	2.71e-06
rs595578	18	77453335	0.0834	-0.2526	2.588e-06
rs596554	18	77453516	0.1029	-0.3392	1.585e-11
rs4799077	18	77454150	0.09611	-0.3843	7.271e-14
rs7243340	18	77454237	0.1791	-0.2612	2.442e-11
rs9945769	18	77454333	0.08896	-0.2568	9.673e-07
rs7243548	18	77454406	0.1111	-0.3322	5.713e-08
rs56976614	18	77454834	0.08817	-0.2476	2.71e-06
rs898619	18	77455577	0.0552	-0.5741	9.559e-18
rs70198	18	77455690	0.2669	-0.1984	9.566e-09
rs558700	18	77455871	0.2863	-0.1758	2.369e-07
rs655609	18	77456172	0.09214	-0.3757	6.178e-13
rs55781531	18	77456223	0.05401	-0.5778	1.253e-17
rs656930	18	77456440	0.08896	-0.2395	4.781e-06
rs473239	18	77456481	0.09214	-0.3757	6.178e-13
rs657348	18	77456538	0.09214	-0.3757	6.178e-13
rs472369	18	77456581	0.1783	-0.2636	1.658e-11
rs56352514	18	77456739	0.05401	-0.5778	1.253e-17
rs11463584	18	77457143	0.05044	-0.6249	4.702e-19
rs671037	18	77457324	0.2875	-0.1786	1.443e-07
rs147742944	18	77457332	0.05401	-0.5778	1.253e-17
rs73009307	18	77458464	0.05401	-0.5778	1.253e-17
rs522180	18	77458644	0.1799	-0.2569	4.396e-11
rs149955339	18	77458769	0.05441	-0.5828	4.924e-18
rs593378	18	77459418	0.1033	-0.3395	1.409e-11
rs73009310	18	77460094	0.05441	-0.5828	4.924e-18
rs73009311	18	77461681	0.05441	-0.5828	4.924e-18
rs73009313	18	77462003	0.05401	-0.5778	1.253e-17
rs73009315	18	77462299	0.05401	-0.5778	1.253e-17
rs146273584	18	77462686	0.05401	-0.5778	1.253e-17
rs1057444	18	77462801	0.05401	-0.5778	1.253e-17
rs3809936	18	77463175	0.05401	-0.5778	1.253e-17
rs681631	18	77465300	0.1021	-0.3374	2.28e-11
rs603957	18	77466094	0.1021	-0.3374	2.28e-11
rs73009322	18	77466134	0.05044	-0.6249	4.702e-19
rs503615	18	77467191	0.1021	-0.3374	2.28e-11
rs620112	18	77467391	0.1021	-0.3374	2.28e-11
rs530806	18	77467811	0.2891	-0.175	3.112e-07
rs62097723	18	77468513	0.2319	-0.1841	2.625e-07
rs485400	18	77468948	0.1021	-0.3374	2.28e-11
rs649763	18	77469403	0.1021	-0.3374	2.28e-11
rs3786235	18	77469713	0.05401	-0.5778	1.253e-17
rs517479	18	77470122	0.1021	-0.3374	2.28e-11
rs676713	18	77470834	0.1021	-0.3374	2.28e-11
rs677157	18	77470920	0.1021	-0.3374	2.28e-11
rs8087647	18	77471613	0.05044	-0.6249	4.702e-19
rs72997497	18	77471842	0.05044	-0.6249	4.702e-19
rs1239783	18	77471971	0.1021	-0.3374	2.28e-11
rs11271787	18	77471991	0.1021	-0.3374	2.28e-11
rs586455	18	77472471	0.1021	-0.3374	2.28e-11
rs599554	18	77473086	0.08896	-0.2395	4.781e-06
rs2279103	18	77473127	0.0552	-0.574	5.359e-18
rs522723	18	77473522	0.1029	-0.3361	2.403e-11
rs529195	18	77474228	0.1021	-0.3374	2.28e-11
rs8082885	18	77476073	0.08896	-0.2395	4.781e-06
rs514281	18	77476603	0.1021	-0.3374	2.28e-11
rs72999407	18	77476699	0.0552	-0.574	5.359e-18
rs673582	18	77476753	0.1021	-0.3374	2.28e-11
rs676367	18	77477372	0.1021	-0.3374	2.28e-11
rs8084175	18	77477515	0.0552	-0.574	5.359e-18
rs55830009	18	77478166	0.05163	-0.6189	2.139e-19
rs1626962	18	77478364	0.1025	-0.3372	2.204e-11
rs3786238	18	77478577	0.08022	-0.3305	4.038e-09
rs72999411	18	77478814	0.05083	-0.6245	1.747e-19
rs685665	18	77479006	0.1021	-0.3374	2.28e-11
rs72999412	18	77479112	0.05203	-0.6113	2.524e-19
rs148754653	18	77480007	0.05163	-0.6189	2.139e-19
rs522043	18	77480478	0.08896	-0.2395	4.781e-06
rs628784	18	77480527	0.1021	-0.3374	2.28e-11
rs639314	18	77480544	0.1021	-0.3374	2.28e-11
rs492597	18	77481429	0.2899	-0.1796	1.178e-07
rs490904	18	77481580	0.1021	-0.3374	2.28e-11
rs200327297	18	77481828	0.1013	-0.2291	3.704e-06
rs487172	18	77481980	0.2907	-0.1784	1.448e-07
rs8082862	18	77482581	0.056	-0.5748	2.92e-18
rs670682	18	77482999	0.118	-0.2222	1.981e-06
rs72976129	18	77484335	0.0552	-0.574	5.359e-18
rs2510276	18	77484550	0.1021	-0.3374	2.28e-11
rs694063	18	77485001	0.1017	-0.3322	4.937e-11
rs673590	18	77485167	0.1064	-0.3227	8.842e-11
rs686433	18	77485743	0.1382	-0.2877	1.116e-10
rs478133	18	77485802	0.09571	-0.2321	4.549e-06
rs476465	18	77485941	0.1017	-0.3322	4.937e-11
rs36023428	18	77486125	0.08658	-0.3414	5.071e-10
rs474571	18	77486154	0.1017	-0.3322	4.937e-11
rs35457671	18	77486601	0.1172	-0.265	2.586e-08
rs75471678	18	77486809	0.0552	-0.574	5.359e-18
rs113343536	18	77486861	0.1819	-0.2323	2.909e-06
rs369341837	18	77486896	0.2057	-0.2158	9.314e-09
rs531369843	18	77486897	0.2057	-0.2158	9.314e-09
rs72976137	18	77487544	0.05163	-0.6189	2.139e-19
rs522934	18	77488346	0.1037	-0.3264	8.175e-11
rs9953991	18	77488572	0.07983	-0.5103	2.78e-19
rs9956086	18	77489169	0.08181	-0.5006	3.747e-19
rs77427677	18	77489462	0.08181	-0.5006	3.747e-19
rs503347	18	77491280	0.2955	-0.1684	7.102e-07
rs655503	18	77491380	0.2943	-0.1699	5.876e-07
rs72976144	18	77491429	0.0552	-0.574	5.359e-18
rs526057	18	77491454	0.2943	-0.1699	5.876e-07
rs62097750	18	77492750	0.218	-0.1956	1.004e-07
rs58558457	18	77493028	0.2967	-0.1683	6.902e-07
rs59331110	18	77493053	0.2967	-0.1683	6.902e-07
rs3786240	18	77493435	0.09929	-0.3231	2.373e-10
rs11662106	18	77494078	0.2967	-0.1683	6.902e-07
rs56335514	18	77494260	0.05679	-0.5749	9.806e-19
rs3786241	18	77494328	0.2979	-0.1639	1.233e-06
rs3786242	18	77494545	0.06473	-0.5165	3.674e-17
rs3786246	18	77494604	0.06275	-0.5226	3.572e-17
rs11660714	18	77494911	0.309	-0.1565	1.85e-06
rs56145731	18	77495064	0.05639	-0.4791	3.796e-13
rs4799081	18	77496677	0.1033	-0.3445	5.784e-12
rs579441	18	77496857	0.09968	-0.2356	2.371e-06
rs72976160	18	77497695	0.05719	-0.5412	8.3e-17
rs9646503	18	77498090	0.08181	-0.3072	3.161e-08
rs72976162	18	77498397	0.05322	-0.5737	1.729e-17
rs72976164	18	77499329	0.05322	-0.6065	1.2e-19
rs34719896	18	77499397	0.1465	-0.2497	4.931e-09
rs62099605	18	77499680	0.1195	-0.2324	6.619e-07
rs112965137	18	77499831	0.07824	-0.374	4.074e-11
rs11874186	18	77500191	0.09889	-0.2977	4.078e-09
rs72976168	18	77500993	0.05679	-0.5651	2.616e-18
rs3859321	18	77501180	0.1144	-0.2961	3.766e-10
rs199708471	18	77501182	0.05759	-0.5549	6.845e-18
rs55846819	18	77501227	0.05679	-0.5651	2.616e-18
rs56362318	18	77501609	0.05679	-0.5651	2.616e-18
rs62099607	18	77502075	0.1878	-0.2705	1.469e-12
rs4021229	18	77503036	0.2963	-0.1522	3.411e-06
rs72976180	18	77503507	0.05679	-0.5651	2.616e-18
rs72976181	18	77503608	0.05679	-0.5651	2.616e-18
rs72976183	18	77503905	0.05679	-0.5651	2.616e-18
rs72976190	18	77505057	0.05401	-0.5962	3.244e-19
rs12604396	18	77506322	0.1243	-0.3321	2.037e-13
rs55760632	18	77506660	0.05679	-0.5651	2.616e-18
rs72976193	18	77506993	0.05679	-0.5651	2.616e-18
rs56378884	18	77507495	0.05759	-0.5535	8.579e-18
rs11081558	18	77507682	0.07307	-0.4965	1.761e-17
rs55660669	18	77507705	0.05639	-0.5664	2.736e-18
rs610113	18	77508346	0.06156	-0.5214	1.095e-16
rs72976198	18	77508370	0.05322	-0.6065	1.2e-19
rs58833413	18	77508589	0.1414	-0.2525	3.365e-09
rs72978104	18	77508994	0.05322	-0.6065	1.2e-19
rs34661407	18	77509361	0.1382	-0.2616	1.111e-09
rs7229300	18	77510314	0.1783	-0.2365	2.001e-09
rs142014757	18	77511268	0.05322	-0.6065	1.2e-19
rs148923367	18	77511347	0.05322	-0.6065	1.2e-19
rs72978111	18	77511843	0.05322	-0.6065	1.2e-19
rs8086389	18	77513465	0.07546	-0.5626	1.971e-22
rs578051	18	77513495	0.09452	-0.2394	2.624e-06
rs76088733	18	77513841	0.07546	-0.5626	1.971e-22
rs34582378	18	77514589	0.07546	-0.5626	1.971e-22
rs56113369	18	77515900	0.07585	-0.5619	1.79e-22
rs9946977	18	77516217	0.07546	-0.5626	1.971e-22
rs55785635	18	77516883	0.07546	-0.5626	1.971e-22
rs72978121	18	77517658	0.05322	-0.6065	1.2e-19
rs12605690	18	77518329	0.07506	-0.5645	1.816e-22
rs12604701	18	77518871	0.07506	-0.5645	1.816e-22
rs138544564	18	77519914	0.05322	-0.6065	1.2e-19
rs143278354	18	77520034	0.05322	-0.6065	1.2e-19
rs72978126	18	77520260	0.07506	-0.5645	1.816e-22
rs632281	18	77521740	0.08022	-0.5268	7.435e-21
rs56062726	18	77522222	0.05322	-0.6065	1.2e-19
rs1270718	18	77522514	0.1187	-0.3681	6.614e-15
rs533722777	18	77522518	0.1279	-0.2444	6.125e-08
rs72978132	18	77522573	0.05322	-0.6065	1.2e-19
rs72978134	18	77523026	0.07506	-0.5645	1.816e-22
rs5826674	18	77523084	0.1199	-0.3586	2.116e-14
rs150284385	18	77523644	0.05203	-0.6229	2.82e-20
rs376495280	18	77523658	0.05441	-0.6179	1.154e-20
rs116998144	18	77523685	0.05322	-0.6065	1.2e-19
rs589659	18	77524430	0.06632	-0.5085	7.991e-17
rs373446030	18	77525544	0.05481	-0.5691	4.319e-18
rs554659	18	77526086	0.08459	-0.4992	1.6e-19
rs551017	18	77526471	0.08022	-0.5268	7.435e-21
rs665138	18	77527009	0.08022	-0.5268	7.435e-21
rs5826675	18	77527085	0.1374	-0.3072	5.602e-12
rs523386	18	77527195	0.056	-0.5843	6.139e-19
rs72978139	18	77527223	0.05322	-0.6065	1.2e-19
rs652717	18	77527531	0.08022	-0.5268	7.435e-21
rs651460	18	77527746	0.08022	-0.5268	7.435e-21
rs496036	18	77527876	0.056	-0.5843	6.139e-19
rs576937	18	77528799	0.08022	-0.5268	7.435e-21
rs545853	18	77529844	0.2788	-0.1738	1.725e-07
rs621490	18	77529924	0.05838	-0.5751	4.984e-19
rs117236385	18	77530511	0.06076	-0.5063	1.371e-15
rs72978152	18	77530754	0.0552	-0.4887	2.154e-13
rs72978154	18	77530860	0.1966	-0.2412	1.315e-10
rs539332184	18	77531176	0.3598	-0.1881	3.25e-09
rs574282452	18	77531177	0.3598	-0.1881	3.25e-09
rs36042145	18	77531798	0.09492	-0.2839	3.339e-08
rs629084	18	77532295	0.145	-0.2444	9.576e-09
rs1555688026	18	77532457	0.2558	-0.2586	1.233e-13
rs4798912	18	77532999	0.2121	-0.2241	8.019e-10
rs4798913	18	77533019	0.09809	-0.2955	5.936e-09
rs4798914	18	77533172	0.06831	-0.4494	1.045e-13
rs4799084	18	77533618	0.09651	-0.2994	4.548e-09
rs599156	18	77534362	0.1092	-0.2954	1.183e-09
rs509341	18	77534411	0.1068	-0.2963	1.36e-09
rs599089	18	77534416	0.1068	-0.2963	1.36e-09
rs510985	18	77534547	0.1072	-0.2903	2.751e-09
rs55866118	18	77534651	0.07149	-0.4186	1.256e-12
rs9951256	18	77534996	0.1235	-0.3031	3.822e-11
rs1960120	18	77535176	0.1859	-0.2029	1.456e-07
rs544752	18	77535939	0.1005	-0.2803	2.05e-08
rs72978173	18	77535954	0.06751	-0.389	1.138e-10
rs72978174	18	77536467	0.06751	-0.389	1.138e-10
rs72246915	18	77536809	0.08459	-0.3807	2.587e-12
rs12960324	18	77537029	0.06751	-0.3814	2.656e-10
rs77165826	18	77537177	0.05004	-0.3317	2.238e-06
rs11081563	18	77537571	0.08261	-0.3953	7.555e-13
rs11876371	18	77538636	0.1009	-0.304	1.055e-09
rs681113	18	77539229	0.2494	-0.1923	1.943e-08
rs11280671	18	77539504	0.09571	-0.296	1.223e-08
rs616362	18	77541977	0.1386	-0.2737	3.651e-10
rs619120	18	77542588	0.1402	-0.2641	1.346e-09
rs149590955	18	77542987	0.0912	-0.3643	2.861e-08
rs77290800	18	77543013	0.1064	-0.2709	1.506e-08
rs57968059	18	77543357	0.1282	-0.3704	5.033e-11
rs57555268	18	77543362	0.06434	-0.354	9.457e-09
rs146033868	18	77543482	0.2407	-0.1823	7.715e-08
rs149172359	18	77543484	0.1426	-0.2599	8.224e-10
rs148179030	18	77543486	0.1394	-0.2616	1.017e-09
rs12457876	18	77547535	0.1112	-0.2832	2.464e-09
rs2169250	18	77548559	0.112	-0.2716	1.144e-08
rs12605743	18	77548817	0.1088	-0.2933	8.211e-10
rs12185379	18	77549345	0.09253	-0.3142	6.922e-10
rs7230566	18	77550145	0.1176	-0.2593	2.459e-08
rs12455605	18	77551339	0.1565	-0.2045	6.242e-07
rs11081564	18	77551586	0.1191	-0.4813	5.8e-17
rs35044963	18	77553520	0.08181	-0.2535	4.743e-06
rs552064	18	77553716	0.08062	-0.2753	6.53e-07
rs611517	18	77554063	0.08062	-0.2737	7.582e-07
rs1788650	18	77555440	0.2081	-0.2902	6.922e-16
rs628515	18	77555525	0.1647	-0.3596	1.437e-13
rs71967841	18	77557500	0.2121	-0.3096	1.074e-17
rs12959895	18	77558421	0.2125	-0.3082	1.263e-17
rs8091998	18	77561978	0.0912	-0.7122	1.405e-27
rs34196939	18	77562729	0.08691	-0.6167	1.727e-19
rs11665567	18	77563334	0.08047	-0.6376	1.763e-19
rs1239771	18	77565620	0.0834	-0.3008	2.243e-08
rs36068585	18	77565863	0.0834	-0.3008	2.243e-08
rs6650631	18	77566535	0.1685	-0.3293	1.352e-10
rs143283559	18	77567761	0.1652	-0.3365	6.304e-11
rs151286028	18	77567763	0.07403	-0.6801	8.58e-21
rs140504125	18	77567765	0.1631	-0.3255	3.455e-10
rs61020511	18	77567807	0.1035	-0.3032	7.5e-07
rs486760	18	77569287	0.08141	-0.2662	1.404e-06
rs60416483	18	77570602	0.05798	-0.302	2.034e-06
rs586275	18	77573110	0.08578	-0.2966	2.563e-08
rs4799088	18	77573548	0.1706	-0.3337	6.953e-11
rs71367544	18	77574374	0.0794	-0.6749	1.461e-21
rs56775891	18	77575613	0.1593	-0.372	1.089e-12
rs34945223	18	77575871	0.1642	-0.3617	2.64e-12
rs71367545	18	77576337	0.0794	-0.6749	1.461e-21
rs142236309	18	77577208	0.0794	-0.6749	1.461e-21
rs71338065	18	77577501	0.0794	-0.6749	1.461e-21
rs11663602	18	77578191	0.1652	-0.3504	1.231e-11
rs11664298	18	77578986	0.0794	-0.6749	1.461e-21
rs67999204	18	77579038	0.08022	-0.4386	9.487e-16
rs7236339	18	77579773	0.09067	-0.6045	3.5e-20
rs7238071	18	77579812	0.1599	-0.3705	1.29e-12
rs7241572	18	77580712	0.07886	-0.6801	9.35e-22
rs12457322	18	77583797	0.1738	-0.4103	5.381e-17
rs537502	18	77586223	0.1644	-0.2437	1.03e-09
rs62096709	18	77586262	0.06156	-0.2854	4.258e-06
rs536654	18	77586290	0.1644	-0.2437	1.03e-09
rs7231668	18	77587644	0.07585	-0.308	4.29e-08
rs62648805	18	77588847	0.08141	-0.2557	2.652e-06
rs145772349	18	77588947	0.08141	-0.258	2.128e-06
rs566482116	18	77588951	0.05441	-0.3061	3.221e-06
rs113930332	18	77589199	0.1378	-0.2663	7.19e-10
rs36087369	18	77589596	0.08181	-0.2554	2.599e-06
rs56060931	18	77590180	0.3054	-0.1573	1.102e-06
rs12373410	18	77590657	0.3054	-0.1573	1.102e-06
rs564122	18	77590782	0.2832	-0.1887	2.169e-08
rs12605916	18	77591759	0.3066	-0.1572	1.135e-06
rs12960174	18	77592807	0.1267	-0.2684	1.681e-09
rs55852342	18	77594109	0.08221	-0.2808	2.238e-07
rs9945153	18	77598450	0.056	-0.3241	5.948e-07
rs7242867	18	77603270	0.083	-0.2722	4.745e-07
rs7227962	18	77603283	0.083	-0.2722	4.745e-07
rs7242289	18	77603291	0.056	-0.3241	5.948e-07
rs12607447	18	77605212	0.083	-0.2722	4.745e-07
rs9956512	18	77607517	0.056	-0.3241	5.948e-07
rs7236646	18	77609355	0.305	-0.1579	9.916e-07
rs7227794	18	77610925	0.056	-0.3241	5.948e-07
rs28691615	18	77612254	0.083	-0.2722	4.745e-07
rs4799093	18	77615381	0.2971	-0.177	5.269e-08
rs4438371	18	77615988	0.08459	-0.284	1.2e-07
rs62096717	18	77616819	0.08459	-0.284	1.2e-07
rs11665573	18	77618689	0.2943	-0.1751	8.044e-08
rs62096745	18	77619135	0.05838	-0.3307	2.178e-07
rs12606203	18	77619180	0.06813	-0.4666	5.918e-10
rs34334338	18	77619541	0.2943	-0.1751	8.044e-08
rs62096746	18	77619556	0.05838	-0.3307	2.178e-07
rs62096747	18	77619568	0.05838	-0.3307	2.178e-07
rs62096748	18	77619699	0.05838	-0.3307	2.178e-07
rs12959088	18	77620657	0.2943	-0.1751	8.044e-08
rs12963180	18	77620789	0.2943	-0.1751	8.044e-08
rs4799094	18	77621727	0.2943	-0.1751	8.044e-08
rs11081569	18	77622356	0.2943	-0.1751	8.044e-08
rs11081570	18	77622376	0.2943	-0.1751	8.044e-08
rs62103175	18	77622467	0.05838	-0.3307	2.178e-07
rs71338073	18	77623691	0.2836	-0.1936	5.314e-09
rs77385159	18	77624450	0.2943	-0.1751	8.044e-08
rs62103177	18	77624479	0.05838	-0.3307	2.178e-07
rs62103178	18	77624555	0.05838	-0.3307	2.178e-07
rs67290479	18	77624585	0.2943	-0.1751	8.044e-08
rs67217537	18	77624600	0.2943	-0.1751	8.044e-08
rs542170506	18	77625324	0.05759	-0.3179	7.388e-07
rs72980069	18	77625487	0.2931	-0.1776	5.464e-08
rs151049973	18	77625836	0.3316	-0.1657	1.687e-07
rs147107260	18	77625847	0.3026	-0.1574	1.161e-06
rs143082221	18	77625891	0.2907	-0.1898	6.573e-09
rs5016330	18	77626134	0.06076	-0.3608	8.781e-09
rs62103186	18	77627574	0.05838	-0.3307	2.178e-07
rs12966095	18	77627596	0.2804	-0.1876	1.18e-08
rs62103187	18	77627633	0.05838	-0.3307	2.178e-07
rs62103188	18	77627661	0.05838	-0.3307	2.178e-07
rs62103189	18	77627815	0.05838	-0.3307	2.178e-07
rs9958792	18	77627876	0.08856	-0.2611	6.059e-07
rs12970264	18	77627950	0.2665	-0.2181	1.156e-10
rs62103191	18	77628769	0.05838	-0.3307	2.178e-07
rs62103192	18	77629050	0.05838	-0.3307	2.178e-07
rs62103193	18	77629217	0.05838	-0.3307	2.178e-07
rs5826677	18	77629270	0.2943	-0.1751	8.044e-08
rs62103194	18	77629482	0.05838	-0.3307	2.178e-07
rs62103195	18	77629693	0.05838	-0.3307	2.178e-07
rs112526506	18	77629986	0.05401	-0.3064	3.968e-06
rs3902996	18	77630571	0.05838	-0.3307	2.178e-07
rs34671511	18	77631611	0.2883	-0.19	6.784e-09
rs35662980	18	77631806	0.2883	-0.19	6.784e-09
rs12964590	18	77632580	0.2883	-0.19	6.784e-09
rs62103197	18	77632923	0.05838	-0.3307	2.178e-07
rs76838079	18	77633271	0.06116	-0.3587	4.034e-09
rs34518995	18	77633681	0.1648	-0.2196	3.092e-08
rs3809928	18	77634234	0.056	-0.4862	1.318e-13
rs3809929	18	77634361	0.09889	-0.25	6.243e-07
rs4534922	18	77635351	0.2581	-0.1906	1.356e-08
rs62103232	18	77635553	0.05838	-0.3307	2.178e-07
rs62103233	18	77635572	0.1374	-0.3206	2.661e-13
rs66577990	18	77636176	0.056	-0.4862	1.318e-13
rs67045798	18	77636303	0.056	-0.4862	1.318e-13
rs8095131	18	77636519	0.056	-0.4862	1.318e-13
rs35614280	18	77636679	0.274	-0.1903	5.832e-09
rs11662550	18	77636987	0.05322	-0.3293	1.055e-06
rs891488	18	77637424	0.08975	-0.2688	2.405e-07
rs891489	18	77637493	0.08856	-0.2738	2.177e-07
rs74826405	18	77637991	0.05798	-0.3193	6.052e-07
rs67749077	18	77638079	0.0552	-0.4808	3.485e-13
rs35585885	18	77638493	0.2649	-0.1861	4.676e-08
rs12963098	18	77638838	0.2748	-0.1895	6.384e-09
rs28410029	18	77638968	0.0552	-0.4857	1.966e-13
rs79539077	18	77639482	0.05401	-0.5058	2.984e-14
rs4799101	18	77640340	0.05901	-0.5477	1.417e-11
rs2115998	18	77640942	0.05203	-0.5358	2.152e-15
rs12606172	18	77641916	0.05163	-0.5486	9.362e-16
rs7244468	18	77642777	0.2708	-0.1882	1.02e-08
rs7244491	18	77642807	0.07824	-0.2828	4.326e-07
rs7229354	18	77642837	0.06751	-0.3087	2.899e-07
rs7229375	18	77642867	0.06116	-0.3111	6.838e-07
rs112444116	18	77644045	0.05163	-0.5486	9.362e-16
rs139354071	18	77644547	0.05203	-0.5433	1.43e-15
rs11664834	18	77644876	0.2748	-0.1895	6.384e-09
rs199808073	18	77646055	0.09571	-0.325	3.275e-10
rs574249766	18	77646058	0.1229	-0.3305	1.406e-08
rs569865358	18	77646165	0.1235	-0.3734	5.634e-17
rs12454819	18	77647234	0.05163	-0.5486	9.362e-16
rs1864528	18	77648218	0.05203	-0.5433	1.43e-15
rs374216901	18	77648436	0.05203	-0.5328	3.049e-15
rs67798228	18	77649662	0.05163	-0.5486	9.362e-16
rs55757913	18	77649684	0.166	-0.222	1.763e-08
rs35438561	18	77650944	0.4142	-0.1623	3.588e-08
rs150000078	18	77651319	0.05798	-0.3193	6.052e-07
rs12455416	18	77651511	0.05163	-0.5486	9.362e-16
rs2364354	18	77651536	0.2748	-0.1895	6.384e-09
rs34322588	18	77652129	0.05163	-0.5486	9.362e-16
rs35173068	18	77654546	0.253	-0.2153	1.187e-10
rs111947756	18	77655807	0.05203	-0.5433	1.43e-15
rs9960676	18	77656366	0.28	-0.1763	5.257e-08
rs62101160	18	77657057	0.274	-0.1909	5.22e-09
rs35485886	18	77657122	0.1656	-0.2252	1.217e-08
rs11081572	18	77657319	0.05163	-0.5486	9.362e-16
rs12606295	18	77657865	0.05282	-0.54	1.402e-15
rs34977373	18	77658012	0.274	-0.1909	5.22e-09
rs3744886	18	77659561	0.05798	-0.3193	6.052e-07
rs737504	18	77660015	0.05481	-0.518	7.22e-15
rs2278332	18	77661170	0.07672	-0.405	2.366e-08
rs10608501	18	77661431	0.09335	-0.3471	2.272e-07
rs61675257	18	77661900	0.2645	-0.203	2.779e-09
rs11542373	18	77663394	0.0973	-0.2984	3.844e-09
rs13838	18	77663409	0.05798	-0.3269	3.993e-07
rs12928	18	77663863	0.2502	-0.2179	3.197e-10
rs3744881	18	77663940	0.2367	-0.1942	1.608e-08
rs3744880	18	77664481	0.2474	-0.1876	3.837e-08
rs10401106	18	77667513	0.2415	-0.2072	1.672e-09
rs12606977	18	77668190	0.05567	-0.6096	7.902e-07
rs34140305	18	77668318	0.1565	-0.2102	3.854e-07
rs9963344	18	77669215	0.2442	-0.2051	2.387e-09
rs67367653	18	77670049	0.2319	-0.215	8.226e-10
rs4799105	18	77671094	0.166	-0.262	8.006e-11
rs80114941	18	77671740	0.05639	-0.3454	1.177e-07
rs67651675	18	77673562	0.2482	-0.1931	1.238e-08
rs12456952	18	77674379	0.251	-0.1899	2.28e-08
rs4799109	18	77675188	0.05719	-0.3889	2.416e-09
rs12964699	18	77675963	0.2573	-0.185	4.231e-08
rs62101186	18	77675992	0.1334	-0.3537	8.084e-16
rs118103908	18	77675993	0.1334	-0.3537	8.084e-16
rs62101188	18	77676617	0.05759	-0.3851	3.105e-09
rs4799110	18	77677155	0.07546	-0.3964	1.28e-12
rs12454768	18	77678327	0.2133	-0.2393	4.078e-11
rs62101190	18	77678515	0.05481	-0.3702	2.478e-08
rs12607405	18	77679503	0.1541	-0.2681	1.21e-10
rs12607407	18	77679519	0.276	-0.2178	1.978e-11
rs544327272	18	77679608	0.2478	-0.2015	2.781e-09
rs74199240	18	77679615	0.1394	-0.3691	2.685e-18
rs552562166	18	77679789	0.1628	-0.2623	6.448e-11
rs554779835	18	77680057	0.2812	-0.1667	3.512e-07
rs12969821	18	77681879	0.1243	-0.293	1.729e-10
rs12969268	18	77681880	0.1243	-0.293	1.729e-10
rs138294974	18	77681888	0.0676	-0.3804	4.183e-07
rs372507343	18	77681889	0.0676	-0.3804	4.183e-07
rs34539466	18	77681936	0.08856	-0.3107	3.774e-09
rs35095763	18	77682069	0.228	-0.2165	1.083e-09
rs12955612	18	77683131	0.07824	-0.3722	8.058e-12
rs5826681	18	77686660	0.2407	-0.2633	2.542e-14
rs12605316	18	77693600	0.1446	-0.2913	6.483e-12
rs59300126	18	77694439	0.05679	-0.3892	2.653e-09
rs7243921	18	77695237	0.1461	-0.2857	1.229e-11
rs7230837	18	77695384	0.2617	-0.2129	1.801e-10
rs11874805	18	77697110	0.056	-0.4056	9.265e-10
rs7228070	18	77698967	0.2609	-0.2107	2.794e-10
rs34865134	18	77699763	0.2605	-0.2119	2.203e-10
rs11081573	18	77699893	0.1338	-0.2922	4.667e-11
rs9950305	18	77700038	0.06195	-0.3517	2.484e-08
rs2115996	18	77701007	0.0556	-0.4044	8.461e-10
rs8093291	18	77701294	0.143	-0.2955	3.615e-12
rs1835410	18	77702025	0.06195	-0.3517	2.484e-08
rs2277723	18	77703476	0.1326	-0.3288	8.899e-14
rs3809933	18	77704512	0.06362	-0.526	4.773e-06
rs3809934	18	77704919	0.05666	-0.6266	1.943e-07
rs373138346	18	77704954	0.06362	-0.526	4.773e-06
rs72984218	18	77705632	0.06362	-0.526	4.773e-06
rs72137209	18	77706239	0.2669	-0.2165	6.711e-11
rs7238269	18	77706294	0.2641	-0.22	3.46e-11
rs28549295	18	77706425	0.06362	-0.526	4.773e-06
rs11081574	18	77707427	0.06362	-0.526	4.773e-06
rs8098333	18	77707690	0.06362	-0.526	4.773e-06
rs11291850	18	77707827	0.06362	-0.526	4.773e-06
rs10853391	18	77708532	0.06362	-0.526	4.773e-06
rs62101202	18	77709709	0.05441	-0.4065	9.784e-10
rs9965386	18	77709831	0.06362	-0.526	4.773e-06
rs9954782	18	77710501	0.06362	-0.526	4.773e-06
rs9966023	18	77710516	0.06362	-0.526	4.773e-06
rs72984244	18	77710618	0.06362	-0.526	4.773e-06
rs2012676	18	77710980	0.06362	-0.526	4.773e-06
rs2012689	18	77711157	0.06362	-0.526	4.773e-06
rs76161927	18	77711388	0.06362	-0.526	4.773e-06
rs116544356	18	77711990	0.05441	-0.3496	1.819e-07
rs111616535	18	77712065	0.05579	-0.4289	2.376e-07
rs71361474	18	77712713	0.1878	-0.3332	7.993e-19
rs11663082	18	77713494	0.2494	-0.2198	8.39e-11
rs11662894	18	77713591	0.2494	-0.2198	8.39e-11
rs71163847	18	77714740	0.2899	-0.1722	1.675e-07
rs11341691	18	77715231	0.2498	-0.2198	8.325e-11
rs11662586	18	77716171	0.1132	-0.3539	3.189e-14
rs34658081	18	77716473	0.1132	-0.3539	3.189e-14
rs12958810	18	77716540	0.2605	-0.2006	1.846e-09
rs12953577	18	77716624	0.2923	-0.1753	8.622e-08
rs12963360	18	77717182	0.2804	-0.2014	1.04e-09
rs62101205	18	77718044	0.2808	-0.205	4.823e-10
rs34760979	18	77719066	0.1771	-0.2275	4.912e-09
rs8083927	18	77720079	0.2446	-0.2176	1.381e-10
rs8084231	18	77720299	0.2434	-0.2082	8.41e-10
rs4081877	18	77721125	0.2427	-0.2094	7.344e-10
rs8083990	18	77722378	0.2415	-0.2113	5.121e-10
rs9946706	18	77722401	0.2419	-0.2103	5.755e-10
rs62101232	18	77722454	0.05798	-0.3617	2.412e-08
rs71338077	18	77723052	0.07228	-0.334	5.22e-09
rs55867755	18	77723434	0.07427	-0.3414	1.062e-09
rs59188178	18	77723435	0.07427	-0.3414	1.062e-09
rs3930043	18	77723832	0.07069	-0.3677	1.371e-10
rs3930042	18	77723843	0.07069	-0.3677	1.371e-10
rs62101233	18	77724288	0.07347	-0.3394	1.536e-09
rs8095764	18	77724726	0.08777	-0.3416	6.246e-11
rs1430598	18	77725625	0.07109	-0.3483	1.118e-09
rs12956003	18	77725655	0.07228	-0.3106	5.115e-08
rs1430597	18	77725699	0.07307	-0.3356	2.566e-09
rs12150735	18	77726121	0.1644	-0.2522	6.791e-10
rs9962647	18	77726944	0.07665	-0.3471	3.484e-10
rs4799112	18	77727126	0.1716	-0.2495	5.773e-10
rs2298644	18	77728045	0.1684	-0.2605	1.101e-10
rs2298645	18	77728135	0.07506	-0.3573	1.406e-10
rs35659527	18	77728221	0.1056	-0.2819	6.776e-09
rs34937055	18	77728594	0.07466	-0.3619	8.576e-11
rs55695451	18	77729449	0.1612	-0.285	2.44e-12
rs7505247	18	77729549	0.07387	-0.3297	4.121e-09
rs5826683	18	77729751	0.168	-0.2377	3.783e-09
rs4799113	18	77730197	0.07347	-0.3307	3.995e-09
rs34938590	18	77730585	0.07863	-0.3608	4.427e-11
rs11664946	18	77730825	0.07427	-0.3294	4.016e-09
rs72984289	18	77731952	0.3566	-0.1548	7.937e-07
rs4799115	18	77736365	0.05957	-0.3475	4.768e-08
rs4799116	18	77736735	0.07347	-0.3329	3.16e-09
rs11328079	18	77736966	0.07466	-0.3182	1.262e-08
rs11081576	18	77737397	0.07466	-0.3271	4.812e-09
rs7228971	18	77738025	0.05957	-0.3475	4.768e-08
rs11661671	18	77739098	0.07387	-0.3323	3.146e-09
rs9957220	18	77740544	0.07387	-0.3323	3.146e-09
rs112674070	18	77741409	0.1835	-0.3119	1.572e-16
rs35383505	18	77741952	0.3535	-0.1652	1.38e-07
rs80094611	18	77742214	0.05639	-0.3632	2.389e-08
rs11660677	18	77743996	0.07387	-0.3323	3.146e-09
rs11438015	18	77744401	0.07387	-0.3323	3.146e-09
rs10438902	18	77745640	0.07347	-0.3329	3.16e-09
rs11663328	18	77746403	0.1978	-0.289	4.983e-15
rs8086024	18	77746623	0.07347	-0.3329	3.16e-09
rs7235319	18	77747542	0.07427	-0.3294	4.016e-09
rs1077511	18	77748525	0.07387	-0.33	4.036e-09
rs1077512	18	77748701	0.09849	-0.3055	1.193e-09
rs1864530	18	77748859	0.1978	-0.289	4.983e-15
rs72970145	18	77748972	0.06513	-0.3676	6.432e-10
rs1864529	18	77748975	0.06116	-0.3381	5.399e-08
rs8094677	18	77749211	0.07387	-0.33	4.036e-09
rs4410147	18	77751151	0.07705	-0.3045	3.636e-08
rs2082172	18	77751786	0.1859	-0.3046	5.956e-16
rs9947741	18	77752801	0.07705	-0.3045	3.636e-08
rs9949598	18	77753037	0.07705	-0.3045	3.636e-08
rs9950371	18	77753043	0.07705	-0.3045	3.636e-08
rs3893907	18	77755179	0.07387	-0.33	4.036e-09
rs55645353	18	77755474	0.0977	-0.3108	6.741e-10
rs9957338	18	77755660	0.07705	-0.3045	3.636e-08
rs8083389	18	77755819	0.07387	-0.33	4.036e-09
rs8085930	18	77756289	0.07705	-0.3045	3.636e-08
rs4799117	18	77756604	0.07387	-0.33	4.036e-09
rs4799118	18	77756664	0.07387	-0.33	4.036e-09
rs145124746	18	77757395	0.1827	-0.3097	2.293e-16
rs34671057	18	77757448	0.07705	-0.3045	3.636e-08
rs12456805	18	77757882	0.07705	-0.3045	3.636e-08
rs1652663	18	77757949	0.07705	-0.3045	3.636e-08
rs4020401	18	77758837	0.07387	-0.33	4.036e-09
rs4283293	18	77759582	0.07387	-0.33	4.036e-09
rs113819744	18	77759802	0.1882	-0.3092	1.578e-16
rs28873134	18	77761335	0.1882	-0.3092	1.578e-16
rs11661780	18	77761717	0.1839	-0.3171	4.001e-17
rs35396722	18	77762141	0.07665	-0.3167	1.07e-08
rs919530	18	77762824	0.07347	-0.3427	1.065e-09
rs11662779	18	77763701	0.1843	-0.3178	3.275e-17
rs11662803	18	77763721	0.1843	-0.3178	3.275e-17
rs11306129	18	77764129	0.07347	-0.3538	2.955e-10
rs4799120	18	77764353	0.07347	-0.3427	1.065e-09
rs72970173	18	77765392	0.1843	-0.3178	3.275e-17
rs1816311	18	77765618	0.07387	-0.342	1.063e-09
rs1816312	18	77765839	0.07347	-0.3427	1.065e-09
rs10163776	18	77766298	0.07744	-0.3124	1.497e-08
rs34508020	18	77766383	0.07506	-0.3336	1.84e-09
rs56362259	18	77766426	0.1843	-0.3178	3.275e-17
rs8091879	18	77766438	0.07387	-0.342	1.063e-09
rs8093420	18	77766478	0.07387	-0.342	1.063e-09
rs2364974	18	77766936	0.07347	-0.3427	1.056e-09
rs11659148	18	77767204	0.07387	-0.342	1.063e-09
rs12454588	18	77767566	0.07347	-0.3427	1.065e-09
rs55919001	18	77767575	0.1882	-0.3092	1.578e-16
rs11662908	18	77767828	0.09849	-0.2966	3.772e-09
rs11081582	18	77767935	0.07427	-0.3396	1.044e-09
rs9807637	18	77768880	0.08936	-0.3415	3.01e-11
rs60536469	18	77769251	0.1819	-0.3119	2.106e-16
rs11081583	18	77769368	0.08936	-0.3415	3.01e-11
rs58669842	18	77769831	0.1898	-0.2955	4.303e-15
rs11664787	18	77769836	0.1859	-0.3051	6.455e-16
rs11661922	18	77770278	0.1859	-0.3051	6.455e-16
rs11664924	18	77770322	0.1859	-0.3051	6.455e-16
rs28843154	18	77771050	0.1859	-0.3051	6.455e-16
rs72970192	18	77771351	0.1819	-0.3119	2.106e-16
rs113092177	18	77771878	0.1898	-0.2955	4.303e-15
rs12605552	18	77772151	0.08658	-0.3632	2.551e-12
rs11661508	18	77773121	0.143	-0.2373	3.954e-08
rs118096710	18	77773182	0.05481	-0.3169	7.789e-07
rs11661554	18	77773284	0.08658	-0.3632	2.551e-12
rs56666397	18	77775201	0.1859	-0.3051	6.455e-16
rs9959675	18	77775414	0.08658	-0.3632	2.551e-12
rs150842723	18	77778583	0.1819	-0.3119	2.106e-16
rs4799122	18	77778816	0.08658	-0.3632	2.551e-12
rs11661339	18	77779532	0.1843	-0.3033	1.071e-15
rs55726829	18	77781202	0.1926	-0.2868	2.139e-14
rs57141907	18	77781993	0.1882	-0.2963	3.243e-15
rs56173074	18	77782390	0.1843	-0.3033	1.071e-15
rs139601899	18	77784474	0.1815	-0.3066	6.252e-16
rs9959394	18	77784607	0.1922	-0.2874	1.945e-14
rs55921020	18	77785761	0.1922	-0.2874	1.945e-14
rs1808592	18	77786210	0.08658	-0.3632	2.551e-12
rs72972230	18	77786810	0.1843	-0.3033	1.071e-15
rs891490	18	77787419	0.08658	-0.3632	2.551e-12
rs2014529	18	77788456	0.08618	-0.3599	4.364e-12
rs35769316	18	77788595	0.08658	-0.3632	2.551e-12
rs9953161	18	77789323	0.1922	-0.2874	1.945e-14
rs9967507	18	77789356	0.1922	-0.2874	1.945e-14
rs8097974	18	77789522	0.08658	-0.3632	2.551e-12
rs9948022	18	77790723	0.1922	-0.2874	1.945e-14
rs8090064	18	77791289	0.08658	-0.3632	2.551e-12
rs9957205	18	77792097	0.1922	-0.2874	1.945e-14
rs2105717	18	77792676	0.08658	-0.3632	2.551e-12
rs11081586	18	77792826	0.08618	-0.3599	4.364e-12
rs11664349	18	77792946	0.1882	-0.2888	2.262e-14
rs72972251	18	77793240	0.1878	-0.2899	1.802e-14
rs34008719	18	77793293	0.08618	-0.3599	4.364e-12
rs112271335	18	77793734	0.1878	-0.2899	1.802e-14
rs56772580	18	77794081	0.1882	-0.2969	4.285e-15
rs9952086	18	77794297	0.1882	-0.2969	4.285e-15
rs9952181	18	77794410	0.1882	-0.2969	4.285e-15
rs7228489	18	77795985	0.08697	-0.3529	1.537e-11
rs12956098	18	77796239	0.08697	-0.3529	1.537e-11
rs28393855	18	77796386	0.08618	-0.3501	2.614e-11
rs748337	18	77797321	0.08697	-0.3529	1.537e-11
rs7238985	18	77797884	0.08697	-0.3529	1.537e-11
rs11081587	18	77798033	0.3169	-0.1788	3.089e-08
rs4799124	18	77799495	0.08697	-0.3529	1.537e-11
rs78078340	18	77799768	0.1835	-0.306	7.483e-16
rs72972263	18	77799913	0.1831	-0.3072	5.959e-16
rs71338083	18	77800239	0.307	-0.2749	3.512e-18
rs55834963	18	77800888	0.1882	-0.2969	4.285e-15
rs56334345	18	77800980	0.1831	-0.3072	5.959e-16
rs11081588	18	77801700	0.08697	-0.3529	1.537e-11
rs56310188	18	77802008	0.1882	-0.2969	4.285e-15
rs7238098	18	77803307	0.1882	-0.2969	4.285e-15
rs11661639	18	77803716	0.08697	-0.3529	1.537e-11
rs11663255	18	77804678	0.08697	-0.3529	1.537e-11
rs11665551	18	77804809	0.1831	-0.3072	5.959e-16
rs3744873	18	77805949	0.1882	-0.2969	4.285e-15
rs3744874	18	77806478	0.1831	-0.3072	5.959e-16
rs1320693	18	77806509	0.08658	-0.3483	3.037e-11
rs12966886	18	77807043	0.09571	-0.314	6.074e-10
rs72972289	18	77807137	0.1835	-0.3061	7.455e-16
rs72972292	18	77807211	0.3388	-0.1861	6.399e-09
rs72972293	18	77807228	0.1835	-0.3061	7.455e-16
rs8099633	18	77807610	0.08697	-0.3529	1.537e-11
rs11296170	18	77807699	0.08697	-0.3529	1.537e-11
rs34505926	18	77807702	0.08697	-0.3529	1.537e-11
rs34978954	18	77807929	0.08896	-0.2673	2.52e-07
rs11665594	18	77811495	0.1831	-0.3072	5.959e-16
rs11661383	18	77812282	0.08817	-0.2736	1.355e-07
rs113267747	18	77812545	0.1831	-0.3072	5.959e-16
rs113838966	18	77812571	0.1831	-0.3072	5.959e-16
rs35996320	18	77813995	0.08936	-0.2668	2.514e-07
rs72974311	18	77815624	0.1811	-0.315	1.351e-16
rs7228228	18	77817471	0.08936	-0.2668	2.514e-07
rs11659613	18	77817719	0.08975	-0.2662	2.562e-07
rs35871097	18	77817775	0.1831	-0.3072	5.959e-16
rs4465665	18	77818334	0.08896	-0.2673	2.52e-07
rs4402630	18	77818479	0.08936	-0.2668	2.514e-07
rs60346487	18	77818866	0.1831	-0.3072	5.959e-16
rs60861849	18	77819828	0.1831	-0.3072	5.959e-16
rs11663251	18	77820910	0.1831	-0.3072	5.959e-16
rs12962658	18	77821114	0.08936	-0.2668	2.514e-07
rs8086984	18	77821737	0.1831	-0.3072	5.959e-16
rs58402142	18	77822261	0.1783	-0.3171	1.814e-16
rs59055346	18	77822552	0.1831	-0.3072	5.959e-16
rs11664651	18	77824423	0.08658	-0.3535	1.543e-11
rs6506798	18	77824850	0.09333	-0.3294	1.168e-10
rs7228169	18	77825898	0.1176	-0.2216	2.292e-06
rs4442895	18	77826399	0.05639	-0.3731	7.463e-09
rs9961036	18	77827299	0.09134	-0.2669	2.009e-07
rs9961321	18	77827563	0.1835	-0.3038	1.793e-15
rs12606234	18	77827838	0.07952	-0.4869	4.139e-06
rs8093433	18	77828600	0.3431	-0.1966	4.133e-10
rs8094631	18	77828684	0.07983	-0.2606	2.297e-06
rs72974363	18	77829030	0.07952	-0.4869	4.139e-06
rs72974364	18	77829379	0.1791	-0.3131	3.011e-16
rs7231072	18	77830199	0.1791	-0.3131	3.011e-16
rs8087667	18	77830659	0.09174	-0.2584	4.17e-07
rs57159353	18	77831140	0.3697	-0.1651	1.532e-07
rs67987181	18	77831169	0.06672	-0.3333	3.423e-08
rs4799126	18	77831522	0.05481	-0.396	1.714e-09
rs71361475	18	77831609	0.1013	-0.3315	3.977e-11
rs56850456	18	77832095	0.1791	-0.3131	3.011e-16
rs8088089	18	77832154	0.0556	-0.357	3.893e-08
rs9961158	18	77832658	0.0556	-0.357	3.893e-08
rs9963133	18	77832998	0.09055	-0.2691	1.726e-07
rs7237754	18	77833127	0.1938	-0.1916	2.998e-07
rs34383580	18	77833263	0.05639	-0.3731	7.463e-09
rs56012115	18	77833350	0.09055	-0.2691	1.726e-07
rs375710427	18	77833514	0.2292	-0.3433	2.797e-23
rs201412081	18	77833515	0.2292	-0.3433	2.797e-23
rs111721192	18	77834193	0.1791	-0.3131	3.011e-16
rs35923046	18	77835755	0.09095	-0.2668	2.105e-07
rs35908413	18	77836195	0.09055	-0.2691	1.726e-07
rs948724	18	77837743	0.1898	-0.3142	2.101e-17
rs551643	18	77838970	0.05639	-0.3731	7.463e-09
rs558084	18	77839701	0.09055	-0.2691	1.726e-07
rs4476245	18	77840679	0.09055	-0.2691	1.726e-07
rs9967439	18	77841596	0.05639	-0.3731	7.463e-09
rs34108414	18	77842026	0.09055	-0.2691	1.726e-07
rs60294988	18	77842822	0.1906	-0.3135	2.35e-17
rs72974402	18	77843436	0.1906	-0.3135	2.35e-17
rs72976305	18	77844408	0.1906	-0.3135	2.35e-17
rs613847	18	77845644	0.05639	-0.3731	7.463e-09
rs612913	18	77845882	0.05639	-0.3731	7.463e-09
rs35855588	18	77846692	0.09055	-0.2691	1.726e-07
rs113969851	18	77847372	0.1906	-0.3135	2.35e-17
rs11663051	18	77847452	0.08975	-0.2735	1.164e-07
rs1715230	18	77848002	0.05639	-0.3731	7.463e-09
rs147417135	18	77849394	0.05639	-0.3731	7.463e-09
rs473119	18	77849459	0.05639	-0.3731	7.463e-09
rs2860152	18	77849776	0.191	-0.3132	2.45e-17
rs72976326	18	77849880	0.191	-0.3135	2.259e-17
rs62102619	18	77850248	0.2641	-0.1699	1.088e-06
rs4338860	18	77852407	0.09134	-0.2694	1.58e-07
rs4603632	18	77852477	0.3693	-0.1976	8.811e-11
rs1942630	18	77855757	0.07625	-0.2826	6.207e-07
rs4488522	18	77855864	0.1831	-0.3293	1.505e-18
rs4799132	18	77856381	0.05441	-0.3858	5.147e-09
rs72976341	18	77862082	0.1831	-0.3293	1.505e-18
rs55957999	18	77864177	0.08896	-0.2829	4.58e-08
rs55708880	18	77864202	0.08896	-0.2829	4.58e-08
rs34464053	18	77865306	0.08896	-0.2829	4.58e-08
rs3826575	18	77866128	0.05639	-0.41	2.807e-10
rs112976362	18	77867319	0.1871	-0.3487	2.641e-21
rs28719851	18	77867831	0.08896	-0.2829	4.58e-08
rs11662458	18	77868036	0.2109	-0.1737	1.737e-06
rs28752154	18	77869232	0.08896	-0.2829	4.58e-08
rs28503853	18	77869333	0.08896	-0.2829	4.58e-08
rs72976350	18	77869745	0.1875	-0.3477	3.32e-21
rs55757216	18	77869958	0.08896	-0.2829	4.58e-08
rs1914968	18	77869964	0.05838	-0.3764	4.432e-09
rs1914969	18	77869976	0.05838	-0.3764	4.432e-09
rs35321148	18	77871014	0.08896	-0.2829	4.58e-08
rs11663387	18	77871842	0.08896	-0.2829	4.58e-08
rs2156153	18	77873651	0.05639	-0.41	2.807e-10
rs59185992	18	77873750	0.08896	-0.2829	4.58e-08
rs12955405	18	77873970	0.08896	-0.2829	4.58e-08
rs72976361	18	77874214	0.1882	-0.3506	1.404e-21
rs12970258	18	77874366	0.08896	-0.2829	4.58e-08
rs12970270	18	77874390	0.08896	-0.2829	4.58e-08
rs9957987	18	77874542	0.08896	-0.2829	4.58e-08
rs12960310	18	77876077	0.08896	-0.2829	4.58e-08
rs7231580	18	77876080	0.1875	-0.3477	3.32e-21
rs12965826	18	77876089	0.08896	-0.2829	4.58e-08
rs35136387	18	77876493	0.08896	-0.2829	4.58e-08
rs4798941	18	77876658	0.1998	-0.1979	8.475e-08
rs4799134	18	77876701	0.191	-0.2222	2.551e-09
rs11661714	18	77877799	0.08896	-0.2829	4.58e-08
rs72976370	18	77878222	0.083	-0.3004	1.676e-08
rs12954186	18	77878457	0.2002	-0.1966	1.03e-07
rs12971129	18	77878486	0.2002	-0.1966	1.03e-07
rs36046270	18	77878577	0.08896	-0.2829	4.58e-08
rs34337138	18	77878774	0.08896	-0.2829	4.58e-08
rs34963882	18	77878796	0.08896	-0.2829	4.58e-08
rs12958995	18	77878808	0.08896	-0.2829	4.58e-08
rs12962889	18	77878984	0.08896	-0.2829	4.58e-08
rs34302527	18	77879168	0.08896	-0.2829	4.58e-08
rs60551007	18	77879204	0.1875	-0.3477	3.32e-21
rs61154317	18	77879658	0.1875	-0.3477	3.32e-21
rs28878223	18	77879783	0.08896	-0.2829	4.58e-08
rs58748616	18	77881878	0.1875	-0.3477	3.32e-21
rs7407541	18	77882035	0.05838	-0.3764	4.432e-09
rs7407865	18	77882067	0.05838	-0.3764	4.432e-09
rs4799135	18	77882568	0.05838	-0.3764	4.432e-09
rs62102640	18	77883323	0.05838	-0.3764	4.432e-09
rs59018136	18	77883888	0.1875	-0.3477	3.32e-21
rs72976382	18	77884251	0.1875	-0.3477	3.32e-21
rs35560770	18	77885222	0.3316	-0.2119	2.459e-11
rs6506805	18	77885421	0.05838	-0.3764	4.432e-09
rs68010032	18	77886171	0.08856	-0.2869	3.012e-08
rs9304060	18	77886504	0.08896	-0.2829	4.58e-08
rs4798942	18	77887159	0.056	-0.4114	2.748e-10
rs4799136	18	77887175	0.2002	-0.1966	1.03e-07
rs12955721	18	77887616	0.08896	-0.2829	4.58e-08
rs34415837	18	77887921	0.08896	-0.2829	4.58e-08
rs35925814	18	77888009	0.08896	-0.2829	4.58e-08
rs9916895	18	77888250	0.08896	-0.2829	4.58e-08
rs9304061	18	77888534	0.08896	-0.2829	4.58e-08
rs9304062	18	77888708	0.08896	-0.2829	4.58e-08
rs9949257	18	77888810	0.09055	-0.273	9.72e-08
rs11660949	18	77888969	0.08896	-0.2829	4.58e-08
rs11665235	18	77889065	0.08896	-0.2829	4.58e-08
rs11661201	18	77889132	0.08896	-0.2829	4.58e-08
rs113438620	18	77889506	0.1875	-0.3477	3.32e-21
rs1879099	18	77889658	0.08896	-0.2829	4.58e-08
rs7239975	18	77889826	0.189	-0.3439	6.6e-21
rs368730275	18	77890558	0.08896	-0.2829	4.58e-08
rs1064058	18	77891039	0.08896	-0.2829	4.58e-08
rs11662921	18	77891443	0.08896	-0.2829	4.58e-08
rs11660007	18	77891511	0.08896	-0.2829	4.58e-08
rs72978305	18	77891939	0.1878	-0.347	3.941e-21
rs34176945	18	77892178	0.08896	-0.2829	4.58e-08
rs11665511	18	77892440	0.08896	-0.2829	4.58e-08
rs11665534	18	77892587	0.08896	-0.2829	4.58e-08
rs33981478	18	77892719	0.08896	-0.2829	4.58e-08
rs11662602	18	77892729	0.1875	-0.3477	3.32e-21
rs1064059	18	77893683	0.08896	-0.2829	4.58e-08
rs3744878	18	77895192	0.06434	-0.3403	2.155e-08
rs3809927	18	77897478	0.1878	-0.3465	4.477e-21
rs9960413	18	77897605	0.08817	-0.2916	1.839e-08
rs5826689	18	77898319	0.05044	-0.3536	3.372e-07
rs11665557	18	77899213	0.08777	-0.2923	1.8e-08
rs72978327	18	77899473	0.1882	-0.3466	3.298e-21
rs7407477	18	77900829	0.05917	-0.3617	1.451e-08
rs58835296	18	77901936	0.1882	-0.3466	3.298e-21
rs35508478	18	77901946	0.05878	-0.3628	1.428e-08
rs12960373	18	77902707	0.05282	-0.3891	5.69e-09
rs6506811	18	77902837	0.2006	-0.1964	1.046e-07
rs72978332	18	77903088	0.1878	-0.3478	2.446e-21
rs34248918	18	77904014	0.05917	-0.3617	1.451e-08
rs7239992	18	77904282	0.08936	-0.3105	1.745e-09
rs72978335	18	77904463	0.1878	-0.3478	2.446e-21
rs1106086	18	77905109	0.08936	-0.3105	1.745e-09
rs56357216	18	77905340	0.09253	-0.2855	2.245e-08
rs11281142	18	77905343	0.1966	-0.2056	3.027e-08
rs12957363	18	77905521	0.1068	-0.2947	6.808e-10
rs8088376	18	77905575	0.1041	-0.3359	4.88e-12
rs72978338	18	77905865	0.1878	-0.3478	2.446e-21
rs1050919	18	77906500	0.06871	-0.3678	5.255e-10
rs9952845	18	77907680	0.08975	-0.3062	2.78e-09
rs7407145	18	77907908	0.2053	-0.198	6.483e-08
rs12953980	18	77908065	0.09015	-0.3049	3.016e-09
rs35853074	18	77910062	0.08936	-0.3105	1.745e-09
rs35106912	18	77910899	0.08975	-0.3062	2.78e-09
rs7245107	18	77911100	0.4277	-0.1764	5.669e-09
rs9965355	18	77911125	0.1644	-0.2639	1.275e-10
rs71369940	18	77911141	0.2041	-0.3046	2.447e-17
rs8096070	18	77911148	0.382	-0.191	6.391e-10
rs11662046	18	77911163	0.2303	-0.1633	4.855e-06
rs11665215	18	77911185	0.07029	-0.4256	1.191e-13
rs8096103	18	77911214	0.05878	-0.3744	4.815e-09
rs8099751	18	77911217	0.05838	-0.3785	3.566e-09
rs8096210	18	77911224	0.05878	-0.3752	4.398e-09
rs9955036	18	77911329	0.08896	-0.3338	9.809e-11
rs8082877	18	77911357	0.1882	-0.1775	4.598e-06
rs28584556	18	77911537	0.05917	-0.3605	1.628e-08
rs72978348	18	77911612	0.1918	-0.3323	9.556e-20
rs34479086	18	77913962	0.05878	-0.3688	8.275e-09
rs7229329	18	77914804	0.08697	-0.3272	3.127e-10
rs7237819	18	77914844	0.08697	-0.3272	3.127e-10
rs7233906	18	77914993	0.08697	-0.3272	3.127e-10
rs7233511	18	77915113	0.08697	-0.3272	3.127e-10
rs1132560	18	77915383	0.05878	-0.3688	8.275e-09
rs3087701	18	77915906	0.08697	-0.3272	3.127e-10
rs12201	18	77916015	0.08697	-0.3272	3.127e-10
rs56159355	18	77916382	0.1978	-0.3294	1.163e-19
rs7238232	18	77916414	0.05878	-0.3688	8.275e-09
rs7244381	18	77916565	0.056	-0.4048	5.309e-10
rs56146932	18	77916691	0.08697	-0.3272	3.127e-10
rs8099311	18	77917062	0.2029	-0.2042	2.909e-08
rs9945590	18	77917450	0.08697	-0.3272	3.127e-10
rs62101564	18	77917479	0.05878	-0.3688	8.275e-09
rs34423903	18	77918631	0.08658	-0.3274	3.214e-10
rs56183543	18	77918636	0.08658	-0.3274	3.214e-10
rs33942860	18	77921331	0.2017	-0.2106	1.29e-08
rs56060717	18	77921891	0.2002	-0.3313	6.164e-20
rs34352924	18	77922244	0.05838	-0.3741	5.472e-09
rs11663193	18	77922382	0.1978	-0.3294	1.163e-19
rs2090672	18	77922913	0.08697	-0.3272	3.127e-10
rs138940763	18	77923619	0.1978	-0.3294	1.163e-19
rs36092512	18	77924043	0.08697	-0.3272	3.127e-10
rs59263548	18	77924089	0.1978	-0.3294	1.163e-19
rs34183539	18	77924271	0.08697	-0.3272	3.127e-10
rs11661588	18	77924998	0.08697	-0.3272	3.127e-10
rs7238655	18	77925064	0.1946	-0.339	1.437e-20
rs12967805	18	77925593	0.05163	-0.4049	1.869e-09
rs1110276	18	77926338	0.05838	-0.3741	5.472e-09
rs71338092	18	77926795	0.05838	-0.3741	5.472e-09
rs72978384	18	77926862	0.1978	-0.3294	1.163e-19
rs12965444	18	77927572	0.08697	-0.3272	3.127e-10
rs11664365	18	77927876	0.08697	-0.3272	3.127e-10
rs8093107	18	77928325	0.08697	-0.3272	3.127e-10
rs8091638	18	77928345	0.08697	-0.3272	3.127e-10
rs7242254	18	77929048	0.1799	-0.3637	2.255e-22
rs34999032	18	77930553	0.0552	-0.3533	7.531e-08
rs58507917	18	77931131	0.08499	-0.3599	7.495e-12
rs8094066	18	77931251	0.0552	-0.3533	7.531e-08
rs11339303	18	77931506	0.05719	-0.3262	4.836e-07
rs11660952	18	77931598	0.1978	-0.3294	1.163e-19
rs11663486	18	77932336	0.08221	-0.3524	3.486e-11
rs11660306	18	77932404	0.08419	-0.3651	4.252e-12
rs35369556	18	77932579	0.08221	-0.3524	3.486e-11
rs7235428	18	77932584	0.2061	-0.3237	2.293e-19
rs34953306	18	77932693	0.08181	-0.3471	7.346e-11
rs35945675	18	77933024	0.08459	-0.3548	1.604e-11
rs56354609	18	77933497	0.1962	-0.3231	6.355e-19
rs62101568	18	77934671	0.0552	-0.3533	7.531e-08
rs8083534	18	77934838	0.08459	-0.3548	1.604e-11
rs112789791	18	77935244	0.07069	-0.4002	1.821e-12
rs11660391	18	77936214	0.1791	-0.3594	6.314e-22
rs11664130	18	77936741	0.08459	-0.3548	1.604e-11
rs11664816	18	77936752	0.08975	-0.3319	1.1e-10
rs11661213	18	77936877	0.08618	-0.3458	3.965e-11
rs11661412	18	77936878	0.08618	-0.3458	3.965e-11
rs11665580	18	77937261	0.4623	-0.1397	3.586e-06
rs11659187	18	77937877	0.08459	-0.3548	1.604e-11
rs12953470	18	77938205	0.05679	-0.3443	1.161e-07
rs884779	18	77938901	0.0556	-0.3491	9.932e-08
rs12963163	18	77940605	0.0552	-0.3533	7.531e-08
rs34929854	18	77942034	0.0552	-0.3533	7.531e-08
rs58065760	18	77943657	0.2045	-0.3151	2.58e-18
rs34911990	18	77944031	0.0552	-0.3533	7.531e-08
rs7228497	18	77944335	0.0552	-0.3533	7.531e-08
rs35666724	18	77944831	0.05242	-0.3994	2.433e-09
rs4799141	18	77945325	0.1783	-0.1796	4.109e-06
rs8091035	18	77948335	0.2045	-0.3182	1.036e-18
rs8090009	18	77948960	0.083	-0.3395	1.53e-10
rs8095413	18	77949088	0.05798	-0.3694	9.553e-09
rs34299914	18	77949236	0.05441	-0.3613	4.559e-08
rs112211247	18	77950315	0.2017	-0.3188	1.016e-18
rs34644132	18	77951053	0.106	-0.2711	1.278e-08
rs9956558	18	77952639	0.0552	-0.3533	7.531e-08
rs35667410	18	77952733	0.0552	-0.3533	7.531e-08
rs35737874	18	77953135	0.05441	-0.3556	7.335e-08
rs111476408	18	77953492	0.2017	-0.3188	1.016e-18
rs34999890	18	77953776	0.4194	-0.1453	1.561e-06
rs11081596	18	77958864	0.2014	-0.3186	1.088e-18
rs11877955	18	77958907	0.07109	-0.2729	2.414e-06
rs150532912	18	77960009	0.0556	-0.3527	5.845e-08
rs7227720	18	77960283	0.08181	-0.3471	7.346e-11
rs12962437	18	77961021	0.08221	-0.3511	3.229e-11
rs59873241	18	77961347	0.2002	-0.3142	3.558e-18
rs7235249	18	77961529	0.05282	-0.3805	1.272e-08
rs7235254	18	77961533	0.05282	-0.3805	1.272e-08
rs4798947	18	77963966	0.0556	-0.3556	5.754e-08
rs34494461	18	77965350	0.08221	-0.3511	3.229e-11
rs12960187	18	77966280	0.08221	-0.3511	3.229e-11
rs72980350	18	77966625	0.1974	-0.3215	7.928e-19
rs35079503	18	77966688	0.08221	-0.3511	3.229e-11
rs72980353	18	77967011	0.2057	-0.307	1.319e-17
rs55956571	18	77967057	0.08221	-0.3511	3.229e-11
rs28572771	18	77967853	0.1994	-0.3187	1.415e-18
rs2139393	18	77967972	0.05719	-0.333	2.788e-07
rs9956207	18	77968392	0.05441	-0.3608	4.727e-08
rs7243052	18	77968796	0.1245	-0.4565	1.056e-15
rs11081597	18	77969303	0.201	-0.312	5.926e-18
rs34315416	18	77969829	0.05639	-0.3256	4.898e-07
rs12968557	18	77970604	0.08936	-0.3139	1.035e-09
rs529081644	18	77970767	0.2041	-0.297	1.705e-16
rs12964953	18	77970779	0.08261	-0.3517	2.221e-11
rs11660652	18	77971939	0.2006	-0.3097	1.276e-17
rs11663146	18	77972066	0.09095	-0.3652	8.54e-13
rs7229651	18	77972339	0.08261	-0.3517	2.221e-11
rs2365388	18	77973702	0.0552	-0.3329	4.133e-07
rs143988604	18	77975734	0.1998	-0.3128	8.428e-18
rs11875635	18	77975782	0.08459	-0.2638	9.664e-07
rs11081600	18	77976140	0.09055	-0.2418	2.333e-06
rs56321410	18	77977086	0.06513	-0.5495	3.032e-20
rs7237283	18	77977252	0.09095	-0.3759	1.334e-13
rs8095584	18	77978111	0.05242	-0.3481	2.158e-07
rs12457111	18	77979569	0.09095	-0.2559	6.212e-07
rs12953936	18	77981264	0.05242	-0.3481	2.158e-07
rs72980366	18	77981824	0.191	-0.3137	4.848e-17
rs1879104	18	77982107	0.09333	-0.245	1.494e-06
rs200047094	18	77982729	0.08936	-0.2619	5.121e-07
rs62101590	18	77982902	0.09095	-0.2559	6.212e-07
rs55671629	18	77983937	0.09095	-0.2559	6.212e-07
rs56191033	18	77984130	0.09095	-0.2559	6.212e-07
rs12373373	18	77984345	0.1994	-0.312	1.234e-17
rs11659843	18	77984717	0.07903	-0.3603	1.507e-11
rs56257783	18	77985295	0.09095	-0.2559	6.212e-07
rs7236181	18	77986114	0.09095	-0.2559	6.212e-07
rs7237826	18	77986377	0.07784	-0.3577	2.773e-11
rs8093843	18	77986613	0.09095	-0.2559	6.212e-07
rs58823975	18	77987229	0.201	-0.3144	5.26e-18
rs11659836	18	77988216	0.201	-0.3144	5.26e-18
rs60673318	18	77990447	0.2415	-0.2402	3.589e-12
rs147121711	18	77990524	0.09134	-0.2559	5.996e-07
rs9676180	18	77991985	0.09095	-0.2559	6.212e-07
rs55714640	18	77993234	0.07784	-0.3577	2.773e-11
rs9675716	18	77995441	0.09095	-0.2559	6.212e-07
rs74471996	18	77995445	0.09174	-0.2576	4.812e-07
rs188023561	18	77995706	0.05163	-0.3093	4.721e-06
rs537780246	18	77996374	0.2093	-0.3007	4.454e-17
rs60783972	18	77997139	0.2145	-0.3006	4.537e-17
rs56350247	18	77997191	0.3975	-0.1502	8.798e-07
rs1122754	18	77998335	0.09095	-0.255	6.748e-07
rs1122753	18	77998340	0.05004	-0.316	4.653e-06
rs1122752	18	77998375	0.05004	-0.316	4.653e-06
rs67693980	18	77998972	0.08102	-0.3444	8.088e-11
rs1519619	18	78001282	0.09055	-0.2584	5.007e-07
rs8083484	18	78002055	0.2049	-0.3148	3.273e-18
rs67491878	18	78003207	0.4535	-0.1424	3.243e-06
rs56361407	18	78006481	0.09214	-0.2486	1.162e-06
rs12965158	18	78006784	0.444	-0.1572	2.958e-07
rs34170677	18	78007306	0.07427	-0.3682	2.082e-11
rs71163868	18	78008273	0.4003	-0.1972	2.507e-10
rs146020440	18	78008878	0.2033	-0.3239	2.892e-19
rs7233529	18	78010194	0.09452	-0.2669	1.389e-07
rs3885673	18	78011963	0.07387	-0.3736	1.447e-11
rs7505302	18	78012249	0.2033	-0.3239	2.892e-19
rs72980401	18	78012463	0.2033	-0.3239	2.892e-19
rs73496422	18	78012915	0.07228	-0.3774	1.359e-11
rs11874613	18	78012929	0.09492	-0.2655	1.543e-07
rs35708369	18	78014213	0.07228	-0.3774	1.359e-11
rs12606550	18	78014320	0.2045	-0.322	4.686e-19
rs55675166	18	78014365	0.1958	-0.187	1.189e-06
rs12456851	18	78014582	0.09452	-0.2669	1.389e-07
rs12959193	18	78014997	0.07228	-0.3774	1.359e-11
rs12960632	18	78015180	0.07228	-0.3774	1.359e-11
rs67639947	18	78015230	0.07268	-0.3723	2.347e-11
rs149056417	18	78017073	0.2073	-0.3153	1.953e-18
rs1978727	19	1208399	0.3483	0.1531	9.456e-07
rs3795063	19	1217560	0.3471	0.1663	1.132e-07
rs35113943	19	1219129	0.2164	0.1683	4.151e-06
rs3746102	19	1233597	0.1624	0.1896	4.479e-06
rs56198957	19	1247138	0.2816	0.162	1.208e-06
rs28729718	19	1247144	0.2816	0.162	1.208e-06
rs62128841	19	1247156	0.2836	0.1551	3.436e-06
rs4995472	19	1278198	0.4913	-0.1551	2.572e-07
rs4995471	19	1278202	0.4913	-0.1551	2.572e-07
rs12327760	19	1341509	0.2566	0.2034	2.787e-09
rs34499496	19	1342888	0.2403	0.244	3.391e-12
rs12327623	19	1343332	0.2454	0.2328	2.643e-11
rs35948318	19	14174016	0.3225	0.1473	4.9e-06
rs371616507	19	14175884	0.3229	0.1597	6.854e-07
rs146095643	19	14175887	0.3229	0.1597	6.854e-07
rs145838001	19	14175888	0.3185	0.1526	2.359e-06
rs142096538	19	14175889	0.3229	0.1597	6.854e-07
rs376488846	19	14175890	0.3229	0.1597	6.854e-07
rs142796176	19	14176650	0.3261	0.1501	2.694e-06
rs74183053	19	14177828	0.3189	0.1506	3.21e-06
rs7255254	19	14185962	0.3566	0.1436	4.331e-06
rs80261374	19	1713676	0.2101	-0.1764	1.007e-06
rs12608909	19	1714393	0.1859	-0.1932	2.817e-07
rs80232900	19	1724186	0.1481	0.4116	3.866e-07
rs62107921	19	20487694	0.08141	-0.3146	5.207e-09
rs11880194	19	20905979	0.1418	-0.2381	1.259e-08
rs11881335	19	20906534	0.1426	-0.2379	1.266e-08
rs34459685	19	20907774	0.359	-0.1529	9.069e-07
rs11669841	19	20910316	0.2712	-0.1651	8.885e-07
rs7250124	19	20910945	0.2617	-0.1892	1.647e-08
rs6511154	19	20911181	0.2637	-0.187	2.132e-08
rs74172366	19	20916736	0.1366	-0.2439	1.232e-08
rs60167049	19	20942486	0.1704	-0.1915	1.612e-06
rs59063566	19	20977676	0.4702	-0.1705	9.51e-09
rs35919530	19	20982274	0.1589	-0.2175	1.159e-07
rs396748	19	20982627	0.1589	-0.2175	1.159e-07
rs452928	19	20987911	0.1712	-0.1919	1.286e-06
rs425870	19	20987934	0.2184	-0.2308	1.983e-10
rs4026051	19	21004065	0.1481	-0.2398	9.027e-09
rs191601770	19	21006660	0.1589	-0.2175	1.159e-07
rs12459111	19	21013670	0.1823	-0.1811	2.926e-06
rs8107832	19	21020975	0.1819	-0.1825	2.489e-06
rs10402685	19	21022367	0.1505	-0.2336	2.43e-08
rs35031584	19	21022727	0.249	-0.1734	4.381e-07
rs12981673	19	21037801	0.1823	-0.1874	1.299e-06
rs2545228	19	21045565	0.17	-0.1964	7.416e-07
rs58149261	19	21046007	0.17	-0.1964	7.416e-07
rs2545230	19	21046054	0.17	-0.1964	7.416e-07
rs2545231	19	21046169	0.17	-0.1964	7.416e-07
rs2545233	19	21046606	0.17	-0.1964	7.416e-07
rs7251971	19	21046636	0.1823	-0.1874	1.299e-06
rs2545234	19	21046682	0.17	-0.1964	7.416e-07
rs2545235	19	21046736	0.1704	-0.1956	8.098e-07
rs2545236	19	21047359	0.17	-0.1964	7.416e-07
rs2545237	19	21047438	0.17	-0.1964	7.416e-07
rs2545239	19	21047771	0.17	-0.1964	7.416e-07
rs2545240	19	21048036	0.17	-0.1964	7.416e-07
rs2545242	19	21048314	0.17	-0.1964	7.416e-07
rs2545243	19	21048417	0.1708	-0.1911	1.446e-06
rs2545244	19	21048436	0.1704	-0.1956	8.098e-07
rs8182624	19	21048509	0.1708	-0.1911	1.446e-06
rs8182450	19	21048731	0.17	-0.1964	7.416e-07
rs11669831	19	21049076	0.17	-0.1964	7.416e-07
rs11673627	19	21049102	0.17	-0.1964	7.416e-07
rs11085397	19	21049388	0.17	-0.1964	7.416e-07
rs56892523	19	21049716	0.17	-0.1964	7.416e-07
rs59954926	19	21049929	0.17	-0.1964	7.416e-07
rs62123192	19	21050601	0.17	-0.1964	7.416e-07
rs11882347	19	21050837	0.1696	-0.1962	7.731e-07
rs11879514	19	21050903	0.17	-0.1964	7.416e-07
rs11882427	19	21051230	0.1708	-0.1911	1.446e-06
rs62123194	19	21051856	0.17	-0.1964	7.416e-07
rs62123195	19	21051877	0.17	-0.1964	7.416e-07
rs62123196	19	21051901	0.17	-0.1964	7.416e-07
rs17618044	19	21052045	0.17	-0.1964	7.416e-07
rs73535110	19	21052152	0.17	-0.1964	7.416e-07
rs62123197	19	21052558	0.17	-0.1964	7.416e-07
rs1465430	19	21052924	0.17	-0.1964	7.416e-07
rs1465428	19	21053006	0.17	-0.1964	7.416e-07
rs5827486	19	21053253	0.1708	-0.1911	1.446e-06
rs62123198	19	21053632	0.17	-0.1964	7.416e-07
rs17679966	19	21053665	0.1708	-0.1911	1.446e-06
rs62123199	19	21054155	0.17	-0.1964	7.416e-07
rs62123200	19	21054227	0.17	-0.1964	7.416e-07
rs62123202	19	21054325	0.17	-0.1964	7.416e-07
rs17618068	19	21054497	0.17	-0.1964	7.416e-07
rs28699298	19	21055045	0.17	-0.1964	7.416e-07
rs28720017	19	21055119	0.17	-0.1964	7.416e-07
rs59677924	19	21055444	0.17	-0.1964	7.416e-07
rs61002752	19	21055837	0.17	-0.1964	7.416e-07
rs55966407	19	21056531	0.1708	-0.1911	1.446e-06
rs17618080	19	21056933	0.17	-0.1964	7.416e-07
rs2042270	19	21056984	0.1708	-0.1911	1.446e-06
rs3074808	19	21057071	0.1708	-0.1911	1.446e-06
rs73007009	19	21057335	0.1708	-0.1914	1.397e-06
rs67268757	19	21057493	0.17	-0.1964	7.416e-07
rs11880895	19	21058053	0.17	-0.1964	7.416e-07
rs56089621	19	21058964	0.17	-0.1964	7.416e-07
rs62123207	19	21059174	0.17	-0.1964	7.416e-07
rs62123208	19	21059543	0.1704	-0.1967	6.622e-07
rs62123209	19	21059574	0.17	-0.1964	7.416e-07
rs62123210	19	21060008	0.1708	-0.1911	1.446e-06
rs58752759	19	21060839	0.17	-0.1964	7.416e-07
rs59710256	19	21061070	0.1708	-0.1911	1.446e-06
rs8182471	19	21061611	0.17	-0.1964	7.416e-07
rs62123216	19	21063430	0.17	-0.1964	7.416e-07
rs62123217	19	21063720	0.1696	-0.1988	5.441e-07
rs62123218	19	21063852	0.1708	-0.1911	1.446e-06
rs62123219	19	21064672	0.1708	-0.1911	1.446e-06
rs1465427	19	21065217	0.17	-0.1964	7.416e-07
rs62123226	19	21065593	0.1696	-0.1988	5.441e-07
rs62123228	19	21067558	0.1708	-0.1911	1.446e-06
rs11881840	19	21067631	0.1708	-0.1911	1.446e-06
rs11879744	19	21068706	0.17	-0.1964	7.416e-07
rs11879840	19	21069090	0.1704	-0.1942	9.717e-07
rs12232869	19	21069334	0.1708	-0.1911	1.446e-06
rs62123231	19	21070288	0.1708	-0.1911	1.446e-06
rs56411557	19	21071833	0.1708	-0.1911	1.446e-06
rs56205787	19	21072589	0.17	-0.1964	7.416e-07
rs56099007	19	21072658	0.17	-0.1964	7.416e-07
rs60156891	19	21073160	0.1708	-0.1911	1.446e-06
rs56119047	19	21074363	0.17	-0.1964	7.416e-07
rs76148286	19	21074441	0.17	-0.1964	7.416e-07
rs35787677	19	21095455	0.1819	-0.1918	7.807e-07
rs12986174	19	21102021	0.1569	-0.2101	3.57e-07
rs11673640	19	21106781	0.1938	-0.1755	3.988e-06
rs12972234	19	21108711	0.1938	-0.1755	3.988e-06
rs34810037	19	21108801	0.1938	-0.1755	3.988e-06
rs35243824	19	21109091	0.1938	-0.1755	3.988e-06
rs12980935	19	21109784	0.1938	-0.1755	3.988e-06
rs74172380	19	21110257	0.1493	-0.2267	7.45e-08
rs34071413	19	21110306	0.1938	-0.1755	3.988e-06
rs12975562	19	21111031	0.1938	-0.1755	3.988e-06
rs12162241	19	21121690	0.1974	-0.2065	3.163e-08
rs11672995	19	21125524	0.1573	-0.2025	7.268e-07
rs1054688	19	21125870	0.1942	-0.1742	4.645e-06
rs12610237	19	21136201	0.1954	-0.1791	1.721e-06
rs12463337	19	21143930	0.197	-0.1772	2.122e-06
rs56033918	19	21144664	0.1565	-0.2053	5.779e-07
rs11085417	19	21145036	0.1565	-0.2053	5.779e-07
rs11085418	19	21145358	0.1565	-0.2053	5.779e-07
rs2042268	19	21145394	0.1565	-0.2053	5.779e-07
rs35599227	19	21145434	0.1565	-0.2053	5.779e-07
rs2042267	19	21145626	0.1565	-0.2053	5.779e-07
rs2042266	19	21145635	0.1565	-0.2053	5.779e-07
rs2161464	19	21145956	0.1565	-0.2053	5.779e-07
rs56367621	19	21146271	0.1565	-0.2053	5.779e-07
rs1004397	19	21146343	0.1565	-0.2053	5.779e-07
rs56103246	19	21146382	0.1565	-0.2053	5.779e-07
rs56360533	19	21146475	0.1565	-0.2053	5.779e-07
rs61368149	19	21146480	0.1565	-0.2053	5.779e-07
rs55638859	19	21146587	0.1565	-0.2053	5.779e-07
rs62125464	19	21146711	0.1565	-0.2053	5.779e-07
rs11881660	19	21146962	0.1565	-0.2053	5.779e-07
rs142392444	19	21147158	0.1458	-0.2259	1.106e-07
rs1985020	19	21147682	0.1565	-0.2053	5.779e-07
rs3885757	19	21147700	0.1565	-0.2053	5.779e-07
rs55672800	19	21147740	0.1565	-0.2053	5.779e-07
rs56268613	19	21147744	0.1565	-0.2053	5.779e-07
rs113063803	19	21147992	0.1565	-0.2053	5.779e-07
rs11085419	19	21148339	0.2613	-0.1911	1.643e-08
rs11085420	19	21148376	0.2609	-0.1926	1.281e-08
rs12983125	19	21148385	0.2609	-0.1926	1.281e-08
rs10854040	19	21148618	0.2609	-0.1926	1.281e-08
rs10854041	19	21149165	0.1565	-0.2053	5.779e-07
rs10405197	19	21149683	0.1573	-0.207	4.441e-07
rs10412523	19	21150819	0.1398	-0.2476	8.556e-09
rs10412338	19	21150827	0.1398	-0.2476	8.556e-09
rs10419167	19	21151563	0.1398	-0.2476	8.556e-09
rs16997414	19	21151913	0.1402	-0.2463	9.912e-09
rs10420272	19	21152068	0.1402	-0.2463	9.912e-09
rs10420474	19	21152127	0.1402	-0.2463	9.912e-09
rs10422272	19	21152173	0.1402	-0.2463	9.912e-09
rs10422308	19	21152236	0.1402	-0.2463	9.912e-09
rs10426078	19	21152367	0.1374	-0.2418	3.267e-08
rs13345292	19	21152983	0.1374	-0.2418	3.267e-08
rs13345335	19	21153058	0.1374	-0.2418	3.267e-08
rs35232563	19	21153214	0.1374	-0.2418	3.267e-08
rs10418992	19	21156682	0.1557	-0.2026	8.332e-07
rs74172386	19	21159896	0.1549	-0.238	1.54e-08
rs34305737	19	21161164	0.1549	-0.238	1.54e-08
rs34300592	19	21161166	0.1549	-0.238	1.54e-08
rs12981807	19	21170348	0.3217	-0.1558	1.491e-06
rs12972765	19	21176135	0.3249	-0.1691	1.566e-07
rs62122566	19	21183797	0.1676	-0.1877	3.288e-06
rs11668335	19	21187216	0.1044	-0.2405	2.381e-06
rs12985122	19	21188173	0.1044	-0.2405	2.381e-06
rs189988400	19	21188181	0.1624	-0.1954	1.608e-06
rs12608931	19	21193081	0.1037	-0.2458	1.528e-06
rs2112803	19	21193356	0.1037	-0.2458	1.528e-06
rs55728227	19	21195895	0.3185	-0.1771	5.228e-08
rs6511179	19	21197916	0.1029	-0.2477	1.344e-06
rs12976796	19	21204433	0.1021	-0.2423	2.454e-06
rs4292035	19	21204732	0.1021	-0.2423	2.454e-06
rs2358792	19	21205232	0.1021	-0.2423	2.454e-06
rs7252588	19	21205531	0.3185	-0.1862	1.064e-08
rs11085423	19	21206463	0.3181	-0.1802	3.107e-08
rs7248087	19	21207930	0.1021	-0.2423	2.454e-06
rs12611213	19	21213750	0.2756	-0.1844	4.159e-08
rs11085426	19	21221928	0.2744	-0.1831	5.438e-08
rs71174788	19	21222206	0.276	-0.1888	1.617e-08
rs35708963	19	21226324	0.2744	-0.1831	5.438e-08
rs8099916	19	21232127	0.2744	-0.1831	5.438e-08
rs8100186	19	21232355	0.2744	-0.1831	5.438e-08
rs10416383	19	21233662	0.1962	-0.2304	7.732e-10
rs12610099	19	21236114	0.2744	-0.1831	5.438e-08
rs11666175	19	21237358	0.1311	-0.2242	3.89e-07
rs11667266	19	21245540	0.1311	-0.2242	3.89e-07
rs35729623	19	21247854	0.2883	-0.1595	2.134e-06
rs4809120	19	21254399	0.2748	-0.1849	4.039e-08
rs3047825	19	21263080	0.07983	-0.3078	7.191e-08
rs11666184	19	21267556	0.1311	-0.2307	1.769e-07
rs138422829	19	21268485	0.1311	-0.2307	1.769e-07
rs10405537	19	21274466	0.1005	-0.2346	4.881e-06
rs10403761	19	21274471	0.1005	-0.2346	4.881e-06
rs10403966	19	21274477	0.1005	-0.2346	4.881e-06
rs10403768	19	21274478	0.1005	-0.2346	4.881e-06
rs11673564	19	21282818	0.09571	-0.2472	2.387e-06
rs62124879	19	21282842	0.1974	-0.2297	7.686e-10
rs111394601	19	21283070	0.1271	-0.2183	2.787e-06
rs62124880	19	21283183	0.2875	-0.1645	9.246e-07
rs12232783	19	21283818	0.2629	-0.2054	1.5e-09
rs10412509	19	21284501	0.1712	-0.2193	9.818e-08
rs144473862	19	21284914	0.1271	-0.2183	2.787e-06
rs9304981	19	21285275	0.1712	-0.2193	9.818e-08
rs9967619	19	21285293	0.1736	-0.2181	1.052e-07
rs35703752	19	21290045	0.2728	-0.1869	3.035e-08
rs11667757	19	21293747	0.1271	-0.2183	2.787e-06
rs147410762	19	21295190	0.1307	-0.2328	1.399e-07
rs146632251	19	21298069	0.1307	-0.2328	1.399e-07
rs7254302	19	21302948	0.2732	-0.1815	6.779e-08
rs2358802	19	21308601	0.2752	-0.1808	7.204e-08
rs2115496	19	21314185	0.2228	-0.1838	8.766e-07
rs62124904	19	21315388	0.1307	-0.2318	1.742e-07
rs2082005	19	21318691	0.2117	-0.1757	3.58e-06
rs73026700	19	21320218	0.1537	-0.1987	4.403e-06
rs73028504	19	21320270	0.1537	-0.1987	4.403e-06
rs8103685	19	21320971	0.3459	-0.1521	1.565e-06
rs10416710	19	21321660	0.3423	-0.1502	2.065e-06
rs11671623	19	21342816	0.2859	-0.1573	2.958e-06
rs7254094	19	21343086	0.2851	-0.1575	2.868e-06
rs7258575	19	21344190	0.2851	-0.1571	3.063e-06
rs10415009	19	21351758	0.28	-0.1566	3.988e-06
rs8108314	19	21360779	0.2855	-0.1573	3.091e-06
rs7247730	19	21362833	0.2859	-0.1576	2.95e-06
rs29724	19	21377604	0.2597	-0.2207	2.232e-10
rs10407774	19	21380909	0.3749	-0.1683	4.179e-08
rs2358963	19	21381434	0.394	-0.1447	1.843e-06
rs1988919	19	21381462	0.3916	-0.1484	9.943e-07
rs8111954	19	21383250	0.3713	-0.1395	4.921e-06
rs29707	19	21386049	0.1676	-0.1851	4.387e-06
rs39578	19	21386126	0.1676	-0.1851	4.387e-06
rs29704	19	21386819	0.1418	-0.1986	2.548e-06
rs29702	19	21387192	0.145	-0.1997	1.719e-06
rs29701	19	21388564	0.141	-0.2028	1.617e-06
rs1645791	19	21388921	0.1696	-0.1824	2.709e-06
rs2081186	19	21389458	0.1696	-0.1824	2.709e-06
rs2081183	19	21389635	0.1696	-0.1824	2.709e-06
rs1781862	19	21389748	0.1696	-0.1824	2.709e-06
rs3051890	19	21390182	0.1696	-0.1824	2.709e-06
rs58939849	19	21390259	0.17	-0.1785	4.125e-06
rs7254835	19	21390608	0.1696	-0.1824	2.709e-06
rs7254957	19	21390724	0.1696	-0.1824	2.709e-06
rs1781861	19	21390868	0.1696	-0.1824	2.709e-06
rs1645811	19	21391206	0.1696	-0.1824	2.709e-06
rs29699	19	21391605	0.08578	-0.2882	1.922e-08
rs9749580	19	21391844	0.3983	-0.1568	2.488e-07
rs7247871	19	21393094	0.172	-0.1904	7.826e-07
rs7247882	19	21393137	0.172	-0.1904	7.826e-07
rs7248088	19	21393187	0.172	-0.1904	7.826e-07
rs4493182	19	21393233	0.1712	-0.1976	3.22e-07
rs4606860	19	21393285	0.172	-0.1904	7.826e-07
rs4305209	19	21393376	0.172	-0.1904	7.826e-07
rs4493183	19	21393496	0.1787	-0.1825	1.681e-06
rs4493184	19	21393497	0.1787	-0.1825	1.681e-06
rs55734825	19	21393524	0.1398	-0.2292	1.815e-07
rs4482412	19	21393596	0.172	-0.1904	7.826e-07
rs4121277	19	21394092	0.1787	-0.1825	1.681e-06
rs25760	19	21394177	0.1426	-0.2202	1.566e-07
rs4485500	19	21394210	0.1688	-0.1985	3.055e-07
rs4609982	19	21394226	0.172	-0.1904	7.826e-07
rs4411627	19	21394400	0.172	-0.1904	7.826e-07
rs4560042	19	21394444	0.172	-0.1904	7.826e-07
rs4280382	19	21394565	0.172	-0.1904	7.826e-07
rs58880204	19	21394747	0.1728	-0.1943	4.541e-07
rs11668443	19	21394806	0.1759	-0.1794	2.529e-06
rs11672785	19	21394857	0.1775	-0.1767	3.112e-06
rs11672813	19	21394907	0.1775	-0.1767	3.112e-06
rs11668560	19	21394916	0.1775	-0.1767	3.112e-06
rs11668509	19	21394938	0.1775	-0.1767	3.112e-06
rs11672841	19	21394969	0.1775	-0.1767	3.112e-06
rs111955830	19	21395069	0.1724	-0.1906	7.595e-07
rs76769697	19	21395170	0.172	-0.1904	7.826e-07
rs75823203	19	21395171	0.172	-0.1904	7.826e-07
rs78403448	19	21395221	0.172	-0.1904	7.826e-07
rs79175705	19	21395284	0.172	-0.1904	7.826e-07
rs77991815	19	21395323	0.172	-0.1904	7.826e-07
rs34111566	19	21395446	0.1827	-0.1845	1.049e-06
rs35075202	19	21395481	0.1783	-0.1948	2.975e-07
rs145575800	19	21395526	0.1728	-0.1889	8.823e-07
rs148240426	19	21395572	0.1728	-0.1889	8.823e-07
rs138687968	19	21395576	0.1728	-0.1889	8.823e-07
rs201684023	19	21395643	0.1732	-0.1874	1.071e-06
rs150190224	19	21395765	0.1724	-0.1898	8.404e-07
rs11669610	19	21395835	0.172	-0.1904	7.826e-07
rs11665854	19	21395843	0.172	-0.1904	7.826e-07
rs11665921	19	21395990	0.1775	-0.1862	1.054e-06
rs11669806	19	21396166	0.1787	-0.1825	1.681e-06
rs455492	19	21396256	0.172	-0.1904	7.826e-07
rs11666034	19	21396309	0.172	-0.1904	7.826e-07
rs34451976	19	21396741	0.172	-0.1904	7.826e-07
rs12611085	19	21396758	0.172	-0.1904	7.826e-07
rs12611135	19	21396943	0.172	-0.1904	7.826e-07
rs10422057	19	21397107	0.172	-0.1904	7.826e-07
rs2042985	19	21397607	0.172	-0.1904	7.826e-07
rs2113136	19	21398102	0.172	-0.1904	7.826e-07
rs3051903	19	21398190	0.172	-0.1904	7.826e-07
rs1445847	19	21398233	0.172	-0.1904	7.826e-07
rs2021432	19	21398488	0.172	-0.1904	7.826e-07
rs11304773	19	21398771	0.1728	-0.1933	4.849e-07
rs6511214	19	21398839	0.172	-0.1904	7.826e-07
rs6511215	19	21398889	0.172	-0.1904	7.826e-07
rs7251075	19	21399204	0.172	-0.1904	7.826e-07
rs10416988	19	21399563	0.172	-0.1904	7.826e-07
rs10417249	19	21399721	0.172	-0.1904	7.826e-07
rs62122669	19	21399908	0.1398	-0.2292	1.815e-07
rs1645804	19	21400095	0.1712	-0.1976	3.22e-07
rs73014137	19	21400128	0.1398	-0.2292	1.815e-07
rs2022515	19	21402637	0.1398	-0.2292	1.815e-07
rs1620157	19	21404350	0.1716	-0.1937	5.103e-07
rs7245597	19	21404615	0.1732	-0.1874	1.071e-06
rs7250372	19	21406019	0.1787	-0.1825	1.681e-06
rs1781879	19	21406087	0.1716	-0.1937	5.103e-07
rs1781880	19	21406682	0.1712	-0.1909	7.474e-07
rs250001	19	21408189	0.1422	-0.2171	2.403e-07
rs661267	19	21408336	0.1728	-0.1846	1.55e-06
rs625209	19	21408467	0.1716	-0.1877	1.139e-06
rs675130	19	21409132	0.1716	-0.1877	1.139e-06
rs594638	19	21410623	0.1712	-0.1909	7.474e-07
rs673889	19	21415499	0.1783	-0.1798	2.412e-06
rs689249	19	21416583	0.1807	-0.174	4.526e-06
rs584725	19	21417144	0.1783	-0.1798	2.412e-06
rs663416	19	21419005	0.1783	-0.1798	2.412e-06
rs146794048	19	21419032	0.1783	-0.1798	2.412e-06
rs634661	19	21420882	0.1783	-0.1798	2.412e-06
rs71176837	19	21421586	0.1716	-0.1877	1.139e-06
rs669038	19	21422365	0.1712	-0.1909	7.474e-07
rs67631030	19	21423885	0.1716	-0.1877	1.139e-06
rs2259655	19	21424539	0.1712	-0.1909	7.474e-07
rs665561	19	21425001	0.1783	-0.1798	2.412e-06
rs636752	19	21426301	0.1783	-0.1798	2.412e-06
rs637308	19	21426476	0.1783	-0.1798	2.412e-06
rs62108173	19	21427188	0.1422	-0.2171	2.403e-07
rs634249	19	21427394	0.1716	-0.1877	1.139e-06
rs4468754	19	21431997	0.1712	-0.1909	7.474e-07
rs2358969	19	21432624	0.2502	-0.1667	1.371e-06
rs2358970	19	21432625	0.2502	-0.1667	1.371e-06
rs660551	19	21433092	0.1783	-0.1798	2.412e-06
rs2022510	19	21434327	0.1239	-0.213	4.445e-06
rs2095440	19	21442173	0.1759	-0.1866	1.117e-06
rs679120	19	21443425	0.1712	-0.1909	7.474e-07
rs111804479	19	21443607	0.1712	-0.1909	7.474e-07
rs620804	19	21447349	0.1267	-0.2095	4.758e-06
rs660827	19	21447450	0.1426	-0.2151	2.789e-07
rs619867	19	21447562	0.1267	-0.2095	4.758e-06
rs661393	19	21447629	0.1267	-0.2095	4.758e-06
rs673302	19	21447951	0.1299	-0.2117	3.215e-06
rs617145	19	21448123	0.1712	-0.1835	1.872e-06
rs582992	19	21449546	0.1414	-0.221	1.382e-07
rs597166	19	21450422	0.1267	-0.2095	4.758e-06
rs660063	19	21453905	0.1537	-0.2078	3.233e-07
rs279793	19	21455774	0.1489	-0.2196	9.632e-08
rs35672667	19	21459555	0.3173	-0.1906	2.205e-09
rs279795	19	21459819	0.1489	-0.2196	9.632e-08
rs279796	19	21460126	0.1489	-0.2196	9.632e-08
rs526872	19	21463892	0.1374	-0.2124	1.123e-06
rs540977988	19	21463919	0.133	-0.2119	1.724e-06
rs62110070	19	21463922	0.133	-0.2119	1.724e-06
rs531283	19	21464322	0.1418	-0.2184	3.514e-07
rs279803	19	21464767	0.1307	-0.2108	1.404e-06
rs636881	19	21465609	0.1414	-0.2182	3.728e-07
rs279807	19	21465822	0.1311	-0.2106	1.405e-06
rs279809	19	21467531	0.1311	-0.2106	1.405e-06
rs600435	19	21468680	0.143	-0.2218	2.178e-07
rs600428	19	21468681	0.143	-0.2218	2.178e-07
rs112404711	19	21470834	0.143	-0.2218	2.178e-07
rs62110071	19	21470903	0.1311	-0.2106	1.405e-06
rs11667392	19	21472608	0.1311	-0.2106	1.405e-06
rs565406	19	21472860	0.143	-0.2218	2.178e-07
rs617186	19	21473528	0.143	-0.2218	2.178e-07
rs488125	19	21474173	0.143	-0.2218	2.178e-07
rs7246339	19	21475297	0.1307	-0.2119	1.23e-06
rs504280	19	21477379	0.143	-0.2218	2.178e-07
rs1781872	19	21477403	0.1319	-0.2123	1.113e-06
rs1678822	19	21478858	0.1418	-0.2184	3.514e-07
rs145275435	19	21479563	0.1418	-0.2184	3.514e-07
rs635730	19	21479783	0.1418	-0.2184	3.514e-07
rs55899865	19	21481735	0.1307	-0.2119	1.23e-06
rs1762580	19	21482947	0.1418	-0.2184	3.514e-07
rs8110470	19	21483248	0.1418	-0.2184	3.514e-07
rs1621154	19	21483581	0.1319	-0.2123	1.113e-06
rs1626404	19	21483788	0.1319	-0.2123	1.113e-06
rs11667103	19	21486641	0.1307	-0.2119	1.23e-06
rs1781867	19	21487170	0.1319	-0.2123	1.113e-06
rs509540	19	21487372	0.1418	-0.2184	3.514e-07
rs62107465	19	21487963	0.1307	-0.2119	1.23e-06
rs1762578	19	21488006	0.1319	-0.2123	1.113e-06
rs566230	19	21488964	0.1418	-0.2184	3.514e-07
rs483383	19	21489677	0.1418	-0.2184	3.514e-07
rs62107468	19	21489979	0.1334	-0.2092	1.263e-06
rs2154302	19	21490411	0.1334	-0.2092	1.263e-06
rs58527177	19	21491775	0.1334	-0.2092	1.263e-06
rs685844	19	21491951	0.1418	-0.2184	3.514e-07
rs552039	19	21492504	0.1418	-0.2184	3.514e-07
rs670813	19	21492971	0.1418	-0.2184	3.514e-07
rs11665988	19	21493255	0.1307	-0.2119	1.23e-06
rs501647	19	21494497	0.1418	-0.2184	3.514e-07
rs62107469	19	21495501	0.1307	-0.2119	1.23e-06
rs62107470	19	21496591	0.1418	-0.2184	3.514e-07
rs78560009	19	21497193	0.1346	-0.2095	1.144e-06
rs58631399	19	21498586	0.1307	-0.2119	1.23e-06
rs62107472	19	21499051	0.1334	-0.2092	1.263e-06
rs58726773	19	21503943	0.1442	-0.22	2.56e-07
rs61445561	19	21504032	0.1307	-0.2119	1.23e-06
rs57299552	19	21504128	0.1307	-0.2119	1.23e-06
rs111280198	19	21504315	0.1315	-0.2097	1.412e-06
rs76688173	19	21504658	0.1307	-0.2119	1.23e-06
rs73537884	19	21504710	0.1334	-0.2092	1.263e-06
rs78467454	19	21504732	0.1334	-0.2092	1.263e-06
rs74711277	19	21505443	0.1307	-0.2119	1.23e-06
rs55790393	19	21506184	0.1334	-0.2092	1.263e-06
rs514390	19	21506719	0.1418	-0.2184	3.514e-07
rs62107479	19	21506764	0.1307	-0.2119	1.23e-06
rs11879901	19	21506816	0.1346	-0.2095	1.144e-06
rs11672341	19	21507304	0.1334	-0.2092	1.263e-06
rs11673234	19	21507602	0.1299	-0.2198	4.628e-07
rs11673320	19	21507603	0.1299	-0.2198	4.628e-07
rs11878533	19	21508451	0.1334	-0.2092	1.263e-06
rs62107531	19	21509065	0.1307	-0.2119	1.23e-06
rs62107532	19	21509153	0.1334	-0.2092	1.263e-06
rs111372164	19	21509627	0.1334	-0.2092	1.263e-06
rs55756795	19	21510059	0.1307	-0.2119	1.23e-06
rs11669790	19	21511782	0.1307	-0.2119	1.23e-06
rs62107534	19	21512191	0.1307	-0.2119	1.23e-06
rs61035285	19	21512277	0.1334	-0.2092	1.263e-06
rs62107536	19	21512677	0.1307	-0.2119	1.23e-06
rs608002	19	21513408	0.1406	-0.217	4.467e-07
rs7258562	19	21514564	0.1334	-0.2092	1.263e-06
rs7258473	19	21514597	0.1307	-0.2119	1.23e-06
rs112083842	19	21515681	0.1406	-0.217	4.467e-07
rs2219839	19	21516322	0.1315	-0.2176	6.034e-07
rs147192084	19	21516659	0.1315	-0.2176	6.034e-07
rs7260065	19	21516977	0.1342	-0.2147	6.259e-07
rs62107539	19	21517712	0.1315	-0.2176	6.034e-07
rs549882	19	21517720	0.1398	-0.2121	8.317e-07
rs76646508	19	21518049	0.1315	-0.2176	6.034e-07
rs77576302	19	21518187	0.1315	-0.2176	6.034e-07
rs62107540	19	21518495	0.1315	-0.2176	6.034e-07
rs62107541	19	21518535	0.1315	-0.2176	6.034e-07
rs4321312	19	21519416	0.1342	-0.2147	6.259e-07
rs145945713	19	21519610	0.1342	-0.2147	6.259e-07
rs4544364	19	21519737	0.1315	-0.2176	6.034e-07
rs4327181	19	21519863	0.1342	-0.2147	6.259e-07
rs78116402	19	21519974	0.1362	-0.2179	3.517e-07
rs79860419	19	21519985	0.116	-0.2168	2.392e-06
rs56179986	19	21520684	0.1315	-0.2176	6.034e-07
rs55920089	19	21520693	0.1342	-0.2147	6.259e-07
rs4334427	19	21520892	0.1342	-0.2147	6.259e-07
rs4644962	19	21520927	0.1342	-0.2147	6.259e-07
rs4429400	19	21520965	0.1315	-0.2176	6.034e-07
rs1932087	19	21521427	0.1315	-0.2176	6.034e-07
rs1932086	19	21521487	0.1342	-0.2147	6.259e-07
rs1932085	19	21521536	0.1342	-0.2147	6.259e-07
rs1932084	19	21521674	0.1315	-0.2176	6.034e-07
rs58338799	19	21521811	0.1342	-0.2147	6.259e-07
rs2127402	19	21522293	0.1342	-0.2147	6.259e-07
rs674890	19	21522301	0.1398	-0.2121	8.317e-07
rs554379107	19	21522648	0.1315	-0.2176	6.034e-07
rs56346243	19	21522801	0.1342	-0.2147	6.259e-07
rs55718812	19	21522991	0.1315	-0.2176	6.034e-07
rs11672679	19	21523164	0.1342	-0.2147	6.259e-07
rs1629897	19	21523169	0.1358	-0.2127	7.392e-07
rs7255914	19	21523308	0.1342	-0.2147	6.259e-07
rs7259396	19	21523463	0.1342	-0.2147	6.259e-07
rs7260140	19	21523525	0.1342	-0.2147	6.259e-07
rs11880624	19	21523830	0.1342	-0.2147	6.259e-07
rs646657	19	21523986	0.1398	-0.2121	8.317e-07
rs62107547	19	21524047	0.1342	-0.2147	6.259e-07
rs644795	19	21524402	0.1398	-0.2121	8.317e-07
rs11666828	19	21525020	0.1315	-0.2176	6.034e-07
rs11671609	19	21525571	0.1315	-0.2176	6.034e-07
rs618152	19	21525774	0.1398	-0.2121	8.317e-07
rs62109212	19	21526518	0.1315	-0.2176	6.034e-07
rs57250002	19	21526850	0.1315	-0.2176	6.034e-07
rs11666963	19	21527093	0.1315	-0.2176	6.034e-07
rs59674025	19	21527121	0.1315	-0.2176	6.034e-07
rs56223746	19	21527964	0.1354	-0.215	5.66e-07
rs56187954	19	21528060	0.1342	-0.2147	6.259e-07
rs56074692	19	21528131	0.1315	-0.2176	6.034e-07
rs62109218	19	21528861	0.1315	-0.2176	6.034e-07
rs35782993	19	21529730	0.1342	-0.2147	6.259e-07
rs34594016	19	21529784	0.1342	-0.2147	6.259e-07
rs111241900	19	21529857	0.1342	-0.2147	6.259e-07
rs62109221	19	21530041	0.1342	-0.2147	6.259e-07
rs619904	19	21530824	0.1398	-0.2121	8.317e-07
rs62109222	19	21531258	0.1315	-0.2176	6.034e-07
rs606856	19	21531441	0.1398	-0.2121	8.317e-07
rs11672494	19	21531788	0.1315	-0.2176	6.034e-07
rs62109223	19	21532393	0.1315	-0.2176	6.034e-07
rs682582	19	21532655	0.1398	-0.2121	8.317e-07
rs11878860	19	21533923	0.1342	-0.2147	6.259e-07
rs62109224	19	21534240	0.1398	-0.2121	8.317e-07
rs148833950	19	21534615	0.1315	-0.2176	6.034e-07
rs10854043	19	21535092	0.3535	-0.1433	3.115e-06
rs7258099	19	21535743	0.1338	-0.2158	5.564e-07
rs62109225	19	21536663	0.1315	-0.2176	6.034e-07
rs62109226	19	21536913	0.1315	-0.2176	6.034e-07
rs62109227	19	21536930	0.1315	-0.2176	6.034e-07
rs62109228	19	21536931	0.1315	-0.2176	6.034e-07
rs62109229	19	21537182	0.1342	-0.2147	6.259e-07
rs3051950	19	21538169	0.3423	-0.1524	7.068e-07
rs8102783	19	21538553	0.1315	-0.2176	6.034e-07
rs58412280	19	21538921	0.1315	-0.2176	6.034e-07
rs60173523	19	21538938	0.1342	-0.2147	6.259e-07
rs11670815	19	21539317	0.1342	-0.2147	6.259e-07
rs11666540	19	21539352	0.1342	-0.2147	6.259e-07
rs11667361	19	21539382	0.1342	-0.2147	6.259e-07
rs141369544	19	21540692	0.1112	-0.2528	7.576e-08
rs2928210	19	21540974	0.1402	-0.2113	8.98e-07
rs2914636	19	21541342	0.1402	-0.2113	8.98e-07
rs2914637	19	21541565	0.1402	-0.2113	8.98e-07
rs2061916	19	21541708	0.1315	-0.2176	6.034e-07
rs4359573	19	21542296	0.1315	-0.2176	6.034e-07
rs2061917	19	21543351	0.3455	-0.15	1.04e-06
rs11669429	19	21544913	0.1315	-0.2176	6.034e-07
rs2914638	19	21545017	0.3455	-0.15	1.04e-06
rs7248700	19	21545841	0.1398	-0.2121	8.317e-07
rs71176862	19	21546687	0.3463	-0.1483	1.347e-06
rs199798682	19	21546691	0.3463	-0.1483	1.347e-06
rs2968025	19	21546971	0.3455	-0.15	1.04e-06
rs7245848	19	21547129	0.1398	-0.2121	8.317e-07
rs62110367	19	21548631	0.1315	-0.2176	6.034e-07
rs73025767	19	21549636	0.1398	-0.2121	8.317e-07
rs57055133	19	21550330	0.1398	-0.2121	8.317e-07
rs2358989	19	21550959	0.3475	-0.1475	1.51e-06
rs2358991	19	21551291	0.3455	-0.15	1.04e-06
rs2358992	19	21551326	0.3451	-0.1495	1.166e-06
rs2170024	19	21553347	0.3447	-0.1526	6.822e-07
rs2170025	19	21553437	0.3447	-0.1526	6.822e-07
rs2086320	19	21553765	0.3447	-0.1526	6.822e-07
rs2434997	19	21554932	0.3455	-0.1535	6.065e-07
rs11670868	19	21556415	0.1315	-0.2176	6.034e-07
rs8103411	19	21556717	0.3018	-0.2006	2.984e-10
rs8103417	19	21556721	0.141	-0.2203	3.125e-07
rs59617671	19	21557182	0.139	-0.2188	4.188e-07
rs2102072	19	21557455	0.3523	-0.146	2.046e-06
rs55961038	19	21558007	0.1315	-0.2176	6.034e-07
rs2358993	19	21558169	0.1315	-0.2176	6.034e-07
rs8111189	19	21558536	0.139	-0.2188	4.188e-07
rs112058265	19	21560314	0.09373	-0.3115	4.166e-10
rs80243602	19	21561508	0.139	-0.2188	4.188e-07
rs11672583	19	21562165	0.1315	-0.2176	6.034e-07
rs17680605	19	21562448	0.1315	-0.2176	6.034e-07
rs7248601	19	21563398	0.3483	-0.1454	2.328e-06
rs113238653	19	21565050	0.137	-0.2209	2.921e-07
rs7257580	19	21565393	0.3562	-0.1412	4.257e-06
rs55875743	19	21566195	0.1322	-0.2117	1.074e-06
rs62110372	19	21566208	0.1366	-0.2217	3.61e-07
rs77473755	19	21566222	0.1354	-0.2231	3.223e-07
rs79816688	19	21566223	0.1354	-0.2231	3.223e-07
rs80023734	19	21566270	0.1362	-0.2239	2.797e-07
rs77863248	19	21566271	0.1362	-0.2239	2.797e-07
rs7254436	19	21566680	0.2967	-0.2019	2.781e-10
rs7254762	19	21567022	0.2967	-0.2019	2.781e-10
rs1827225	19	21567360	0.2967	-0.2019	2.781e-10
rs11673304	19	21567965	0.3483	-0.1454	2.328e-06
rs73027884	19	21568287	0.1366	-0.2217	3.61e-07
rs8099863	19	21571691	0.139	-0.2188	4.188e-07
rs17680671	19	21576563	0.2919	-0.2076	8.909e-11
rs62110377	19	21578829	0.1315	-0.2176	6.034e-07
rs11671832	19	21579143	0.299	-0.2049	1.319e-10
rs34875588	19	21579473	0.1362	-0.2353	7.202e-08
rs62110379	19	21580012	0.1362	-0.2353	7.202e-08
rs7246684	19	21580820	0.1362	-0.2353	7.202e-08
rs7251135	19	21582002	0.1315	-0.2176	6.034e-07
rs8105404	19	21582214	0.1362	-0.2353	7.202e-08
rs35860067	19	21583118	0.1362	-0.2353	7.202e-08
rs10405716	19	21584364	0.3463	-0.1504	9.466e-07
rs8102342	19	21584467	0.3463	-0.1504	9.466e-07
rs6511238	19	21584508	0.3463	-0.1504	9.466e-07
rs62110416	19	21584726	0.1315	-0.2176	6.034e-07
rs62110417	19	21584998	0.2994	-0.2049	1.332e-10
rs62110418	19	21585284	0.2994	-0.2049	1.332e-10
rs35578515	19	21585764	0.1366	-0.2369	5.722e-08
rs8107999	19	21586236	0.2994	-0.2049	1.332e-10
rs2650848	19	21586637	0.1394	-0.2106	8.075e-07
rs12981869	19	21587150	0.1358	-0.2398	4.551e-08
rs140766970	19	21587664	0.1315	-0.2176	6.034e-07
rs35143973	19	21587890	0.168	-0.1971	8.62e-07
rs10424079	19	21589179	0.1418	-0.2035	1.561e-06
rs62110420	19	21590248	0.1315	-0.2176	6.034e-07
rs2359144	19	21590636	0.1418	-0.2035	1.561e-06
rs12975981	19	21591358	0.1358	-0.2398	4.551e-08
rs13346641	19	21592283	0.1418	-0.2035	1.561e-06
rs4638726	19	21592512	0.1418	-0.2035	1.561e-06
rs2359145	19	21592593	0.1315	-0.2176	6.034e-07
rs62110422	19	21592892	0.1358	-0.2398	4.551e-08
rs62110423	19	21592893	0.1358	-0.2398	4.551e-08
rs8113558	19	21592964	0.1362	-0.2389	4.991e-08
rs112195516	19	21593651	0.1315	-0.2176	6.034e-07
rs11669033	19	21596023	0.1311	-0.2141	9.3e-07
rs34560125	19	21597753	0.1354	-0.2367	6.817e-08
rs2562405	19	21598623	0.1414	-0.2001	2.35e-06
rs28778137	19	21598970	0.1354	-0.2367	6.817e-08
rs28875571	19	21598971	0.1354	-0.2367	6.817e-08
rs28839521	19	21599000	0.1354	-0.2367	6.817e-08
rs67723811	19	21599018	0.1354	-0.2367	6.817e-08
rs11666447	19	21599072	0.1311	-0.2141	9.3e-07
rs11666525	19	21599305	0.1311	-0.2141	9.3e-07
rs62110424	19	21599637	0.1311	-0.2141	9.3e-07
rs12151067	19	21600558	0.1354	-0.2367	6.817e-08
rs12151068	19	21600706	0.1354	-0.2367	6.817e-08
rs3853837	19	21601974	0.1311	-0.2141	9.3e-07
rs2562411	19	21601983	0.1414	-0.2001	2.35e-06
rs3853838	19	21601994	0.1311	-0.2141	9.3e-07
rs2650844	19	21602090	0.1414	-0.2001	2.35e-06
rs2562413	19	21602886	0.1414	-0.2001	2.35e-06
rs78091974	19	21602907	0.1311	-0.2141	9.3e-07
rs62110426	19	21602926	0.1311	-0.2141	9.3e-07
rs1967182	19	21603139	0.1414	-0.2001	2.35e-06
rs143441996	19	21604005	0.1346	-0.2431	3.799e-08
rs36187718	19	21605183	0.139	-0.2057	1.469e-06
rs11666213	19	21605645	0.1311	-0.2141	9.3e-07
rs10414834	19	21606719	0.1311	-0.2141	9.3e-07
rs17618778	19	21608110	0.1346	-0.2428	3.889e-08
rs35148123	19	21608153	0.1346	-0.2428	3.889e-08
rs8105629	19	21609556	0.1346	-0.2428	3.889e-08
rs67108449	19	21609755	0.1346	-0.2428	3.889e-08
rs62110427	19	21610180	0.1315	-0.2176	6.04e-07
rs34933927	19	21610298	0.1311	-0.2141	9.3e-07
rs12984238	19	21611704	0.1346	-0.2428	3.889e-08
rs528436391	19	21611836	0.1358	-0.2056	1.731e-06
rs12971724	19	21611948	0.1346	-0.2428	3.889e-08
rs56010911	19	21612012	0.3463	-0.1464	1.84e-06
rs34218788	19	21613118	0.1346	-0.2428	3.889e-08
rs2650776	19	21613397	0.1311	-0.2141	9.3e-07
rs2562416	19	21613411	0.1311	-0.2141	9.3e-07
rs62110428	19	21613656	0.1311	-0.2141	9.3e-07
rs62110429	19	21613786	0.1311	-0.2141	9.3e-07
rs36074258	19	21614679	0.301	-0.1932	1.358e-09
rs2133819	19	21614708	0.3475	-0.1429	3.015e-06
rs2914647	19	21614773	0.1346	-0.2428	3.889e-08
rs2914648	19	21615459	0.2975	-0.204	1.83e-10
rs2914649	19	21615694	0.2975	-0.204	1.83e-10
rs2968084	19	21615899	0.2975	-0.204	1.83e-10
rs2937159	19	21616030	0.2975	-0.204	1.83e-10
rs2937158	19	21616033	0.2975	-0.204	1.83e-10
rs2650774	19	21616490	0.3411	-0.1535	6.07e-07
rs7259178	19	21616595	0.1346	-0.2428	3.889e-08
rs11441006	19	21618081	0.1338	-0.2491	1.778e-08
rs12150996	19	21618611	0.133	-0.2487	1.995e-08
rs12151222	19	21619038	0.133	-0.2487	1.995e-08
rs62111469	19	21619697	0.133	-0.2487	1.995e-08
rs62111470	19	21620558	0.133	-0.2487	1.995e-08
rs3081499	19	21622274	0.133	-0.2487	1.995e-08
rs56152627	19	21623299	0.133	-0.2487	1.995e-08
rs7258211	19	21623795	0.133	-0.2487	1.995e-08
rs8107042	19	21626270	0.1338	-0.2493	1.73e-08
rs8102252	19	21626717	0.133	-0.2487	1.995e-08
rs6511247	19	21627643	0.133	-0.2487	1.995e-08
rs8101077	19	21629709	0.133	-0.2487	1.995e-08
rs8103151	19	21633918	0.1326	-0.2456	3.414e-08
rs8102655	19	21634185	0.1326	-0.2456	3.414e-08
rs11325788	19	21636621	0.133	-0.2446	3.774e-08
rs8107940	19	21637189	0.133	-0.2446	3.774e-08
rs57841525	19	21639247	0.1326	-0.2456	3.414e-08
rs62111476	19	21640626	0.1326	-0.2456	3.414e-08
rs8110252	19	21736237	0.1259	-0.2052	2.04e-06
rs55771551	19	21746380	0.162	-0.187	2.835e-06
rs12610883	19	21750059	0.1636	-0.1833	4.231e-06
rs11085462	19	21750251	0.1624	-0.1913	1.624e-06
rs7259708	19	21750648	0.1636	-0.1833	4.231e-06
rs10854048	19	21751314	0.1636	-0.1833	4.231e-06
rs10854050	19	21751448	0.1636	-0.1833	4.231e-06
rs10854051	19	21751578	0.1636	-0.1833	4.231e-06
rs11085464	19	21751778	0.1636	-0.1833	4.231e-06
rs11085465	19	21751790	0.1636	-0.1833	4.231e-06
rs11085467	19	21751843	0.1636	-0.1833	4.231e-06
rs11085468	19	21751889	0.1636	-0.1833	4.231e-06
rs62110205	19	21760071	0.1628	-0.1833	4.328e-06
rs58463686	19	21788992	0.1525	-0.1954	1.933e-06
rs57617684	19	21789421	0.1525	-0.1954	1.933e-06
rs11883414	19	21789801	0.1525	-0.1954	1.933e-06
rs11880659	19	21789930	0.1537	-0.1931	2.281e-06
rs2176802	19	21790419	0.1521	-0.1983	1.376e-06
rs61056366	19	21792791	0.1521	-0.1952	2.169e-06
rs12459722	19	21794498	0.1521	-0.1952	2.169e-06
rs12462147	19	21797161	0.1517	-0.1981	1.545e-06
rs60223275	19	21797400	0.1517	-0.1981	1.545e-06
rs58409270	19	21797705	0.1521	-0.1989	1.373e-06
rs60200684	19	21797826	0.1458	-0.2113	5.483e-07
rs11085483	19	21799990	0.1517	-0.2043	7.014e-07
rs62108369	19	21801450	0.1521	-0.2052	6.213e-07
rs58952031	19	21804541	0.1549	-0.193	2.411e-06
rs62108374	19	21804661	0.1517	-0.2057	5.95e-07
rs12985836	19	21819861	0.3261	-0.1553	5.524e-07
rs12985947	19	21820111	0.3264	-0.1551	5.758e-07
rs35557010	19	22703505	0.1326	-0.2592	7.022e-09
rs35704001	19	22703507	0.1326	-0.2592	7.022e-09
rs142849244	19	24466161	0.09841	0.4884	4.752e-07
rs139256324	19	24467627	0.09841	0.4884	4.752e-07
rs55786521	19	24472962	0.09841	0.4884	4.752e-07
rs56254459	19	24474312	0.09841	0.4884	4.752e-07
rs62114089	19	24477177	0.09841	0.4884	4.752e-07
rs4254447	19	24477702	0.1213	0.4052	2.78e-06
rs10414165	19	24478348	0.1213	0.4052	2.78e-06
rs62114092	19	24479276	0.09841	0.4884	4.752e-07
rs62114093	19	24479680	0.09841	0.4884	4.752e-07
rs192904199	19	24597384	0.08946	0.453	4.691e-06
rs62134487	19	24598503	0.3131	0.3034	5.928e-07
rs62134495	19	24599327	0.3082	0.3067	4.568e-07
rs8189982	19	24600375	0.3131	0.323	1.023e-07
rs59395934	19	24602161	0.325	0.3145	2.669e-07
rs147620154	19	24603632	0.3082	0.3067	4.568e-07
rs28972293	19	27731855	0.3628	0.3013	4.05e-07
rs62136133	19	27735126	0.3141	0.3031	6.256e-07
rs10413399	19	27736063	0.3688	0.305	2.569e-07
rs8112296	19	27737027	0.3141	0.3031	6.256e-07
rs60668794	19	27740759	0.3091	0.3022	9.947e-07
rs4363958	19	27741900	0.3638	0.3029	4.368e-07
rs4621109	19	27742046	0.3628	0.3053	2.955e-07
rs199887038	19	27742062	0.3161	0.3299	7.569e-08
rs62133524	19	27742576	0.3141	0.3031	6.256e-07
rs62133525	19	27742769	0.3141	0.3031	6.256e-07
rs2081978	19	27743515	0.3638	0.3029	4.368e-07
rs62133551	19	27745971	0.3141	0.3031	6.256e-07
rs62133552	19	27745982	0.3141	0.3031	6.256e-07
rs151164120	19	27747466	0.2952	0.3498	1.535e-08
rs10424232	19	27750899	0.3429	0.3123	1.749e-07
rs58699275	19	27754708	0.3181	0.3224	1.164e-07
rs10408627	19	27823118	0.4801	-0.3087	5.049e-08
rs8189707	19	27975836	0.4622	0.2863	3.858e-07
rs2407385	19	27983339	0.2147	0.4653	1.126e-12
rs12975475	19	28107895	0.1521	0.4056	4.127e-07
rs2396212	19	28121629	0.1521	0.4056	4.127e-07
rs73035895	19	28450750	0.05759	-0.302	2.657e-06
rs12975007	19	286431	0.274	0.1562	4.458e-06
rs55916171	19	28648873	0.06362	-0.5611	1.42e-06
rs4806074	19	28711798	0.08151	-0.5438	6.009e-08
rs35037206	19	28719290	0.07356	-0.5017	2.168e-06
rs35286507	19	28719454	0.07256	-0.491	3.936e-06
rs71881348	19	28722736	0.07455	-0.4886	3.565e-06
rs1840819	19	28734078	0.07853	-0.4742	1.966e-06
rs34851732	19	28775120	0.1441	-0.3766	4.317e-06
rs57793341	19	28778476	0.338	-0.3075	1.518e-07
rs58789763	19	28778479	0.338	-0.3075	1.518e-07
rs12459113	19	28778494	0.4165	-0.2752	3.371e-06
rs10404655	19	28781722	0.4334	-0.2852	1.127e-06
rs7258875	19	28782862	0.2346	-0.4204	3.294e-10
rs7258231	19	28783059	0.2247	-0.4292	3.376e-10
rs10406024	19	28783510	0.2276	-0.4556	1.166e-11
rs921929	19	28783971	0.2584	-0.3763	9.726e-09
rs10402217	19	28786657	0.2286	-0.3748	3.569e-08
rs17715108	19	28788472	0.2276	-0.4558	1.295e-11
rs921932	19	28789169	0.2266	-0.4575	1.079e-11
rs4805143	19	28789999	0.2575	-0.3775	9.368e-09
rs12459424	19	28791072	0.2575	-0.3775	9.368e-09
rs9783989	19	28792480	0.3668	-0.3093	1.174e-07
rs6508746	19	28793221	0.3668	-0.3093	1.174e-07
rs9783954	19	28793989	0.3668	-0.3093	1.174e-07
rs10420739	19	28795198	0.3668	-0.3093	1.174e-07
rs7508476	19	28795315	0.2555	-0.3886	3.034e-09
rs3972340	19	28795682	0.2555	-0.3886	3.034e-09
rs56030523	19	28797206	0.3658	-0.3132	7.666e-08
rs5028988	19	28797962	0.2575	-0.3831	4.991e-09
rs4806234	19	28797994	0.3708	-0.2972	4.113e-07
rs34759934	19	28798070	0.2575	-0.3831	4.991e-09
rs11882388	19	28798230	0.2575	-0.3831	4.991e-09
rs10417132	19	28798369	0.3668	-0.3137	1.102e-07
rs73930858	19	28809367	0.2336	-0.3724	2.393e-08
rs10407843	19	28809682	0.2356	-0.3667	3.857e-08
rs7508297	19	28815810	0.2336	-0.3724	2.393e-08
rs34059132	19	28817013	0.3002	-0.2962	2.037e-06
rs10402680	19	28817141	0.3032	-0.2827	4.916e-06
rs7246318	19	28817415	0.3022	-0.2912	2.768e-06
rs7246484	19	28817506	0.3022	-0.2912	2.768e-06
rs7246749	19	28817769	0.3022	-0.2912	2.768e-06
rs10407538	19	28818003	0.2326	-0.3746	2.041e-08
rs10407555	19	28818028	0.2326	-0.3746	2.041e-08
rs36102250	19	28819521	0.2296	-0.3842	8.667e-09
rs2079761	19	28823096	0.2296	-0.3842	8.667e-09
rs7246936	19	28826308	0.2306	-0.3802	1.14e-08
rs2868960	19	28826357	0.2306	-0.3802	1.14e-08
rs2903966	19	28826383	0.2306	-0.3802	1.14e-08
rs2868961	19	28826452	0.2306	-0.3802	1.14e-08
rs2868962	19	28826463	0.2306	-0.3802	1.14e-08
rs2903967	19	28826524	0.2256	-0.3884	6.378e-09
rs4257326	19	28826535	0.2296	-0.3932	3.3e-09
rs7259147	19	28832373	0.2445	-0.3913	5.438e-10
rs35473754	19	28834150	0.2435	-0.3945	3.83e-10
rs11083451	19	28836326	0.2406	-0.3762	2.588e-09
rs139303824	19	28838664	0.1193	-0.4268	6.926e-07
rs12980416	19	28839132	0.2406	-0.3762	2.588e-09
rs10411602	19	28840270	0.2406	-0.3762	2.588e-09
rs3028469	19	28840500	0.2584	-0.3521	9.901e-09
rs11083452	19	28840923	0.2386	-0.3818	1.473e-09
rs1079955	19	28841476	0.2386	-0.3818	1.473e-09
rs7248828	19	28841922	0.2406	-0.3762	2.588e-09
rs12976105	19	28842217	0.2406	-0.3762	2.588e-09
rs6508788	19	28842958	0.2416	-0.3803	1.73e-09
rs6508789	19	28843257	0.2406	-0.3762	2.588e-09
rs34057731	19	28847002	0.2386	-0.3818	1.473e-09
rs8102483	19	28849168	0.2406	-0.3762	2.588e-09
rs28532812	19	28852472	0.2406	-0.3762	2.588e-09
rs12973634	19	28853228	0.2565	-0.3606	4.999e-09
rs28709632	19	28856973	0.2386	-0.3818	1.473e-09
rs5827601	19	28857428	0.2087	-0.4084	5.188e-10
rs1860210	19	28857493	0.2386	-0.3818	1.473e-09
rs7249328	19	28858362	0.2227	-0.4528	4.812e-12
rs2903970	19	28863512	0.2157	-0.4861	1.584e-13
rs7255696	19	28863996	0.2157	-0.4861	1.584e-13
rs7255848	19	28864145	0.2157	-0.4861	1.584e-13
rs9304575	19	28865202	0.2157	-0.4861	1.584e-13
rs34583487	19	28865262	0.2157	-0.4861	1.584e-13
rs10419285	19	28865487	0.2157	-0.4861	1.584e-13
rs11880154	19	28865698	0.2157	-0.4861	1.584e-13
rs995835	19	28867017	0.2157	-0.4861	1.584e-13
rs74181439	19	28867551	0.1978	-0.5262	4.123e-15
rs11880425	19	28868912	0.2157	-0.4861	1.584e-13
rs9783979	19	28869621	0.2157	-0.4861	1.584e-13
rs8100076	19	28874157	0.2157	-0.4861	1.584e-13
rs1860212	19	28877250	0.2157	-0.4861	1.584e-13
rs10406292	19	28878703	0.2266	-0.4809	1.722e-13
rs7260342	19	28880930	0.2276	-0.4782	2.345e-13
rs12104368	19	28886257	0.2237	-0.4686	9.977e-13
rs72542915	19	28887004	0.2187	-0.5046	1.869e-14
rs11882019	19	28887835	0.2237	-0.4686	9.977e-13
rs10406130	19	28888363	0.2107	-0.4766	8.628e-13
rs10413945	19	28888786	0.2087	-0.4719	1.567e-12
rs2108596	19	28889764	0.2078	-0.4594	6.544e-12
rs62105482	19	28891623	0.2078	-0.4594	6.544e-12
rs758122	19	28893687	0.2068	-0.465	3.709e-12
rs2869480	19	28894401	0.1879	-0.5103	1.155e-13
rs1029662	19	28898829	0.2962	-0.3178	2.755e-07
rs1029663	19	28898965	0.2962	-0.3178	2.755e-07
rs1029664	19	28898985	0.2962	-0.3178	2.755e-07
rs10422132	19	28899362	0.2078	-0.4508	1.599e-11
rs28510941	19	28899695	0.2078	-0.4508	1.599e-11
rs757596	19	28899982	0.2922	-0.3201	2.761e-07
rs34836134	19	28901257	0.1948	-0.4722	3.129e-12
rs10415220	19	28903474	0.2068	-0.4518	1.936e-11
rs10414856	19	28903629	0.2893	-0.3333	9.521e-08
rs28601656	19	28904019	0.2068	-0.4518	1.936e-11
rs28373945	19	28904048	0.2068	-0.4518	1.936e-11
rs28692645	19	28904118	0.2068	-0.4518	1.936e-11
rs28416408	19	28904235	0.2068	-0.4518	1.936e-11
rs12972044	19	28904321	0.2068	-0.4518	1.936e-11
rs12610303	19	28904814	0.2078	-0.449	2.554e-11
rs12611387	19	28904984	0.2893	-0.3333	9.521e-08
rs12986219	19	28905194	0.2068	-0.4518	1.936e-11
rs28658521	19	28905251	0.2068	-0.4518	1.936e-11
rs62105508	19	28905526	0.2068	-0.4518	1.936e-11
rs4806388	19	28905661	0.2903	-0.3251	1.736e-07
rs66894257	19	28905836	0.2068	-0.4518	1.936e-11
rs36115658	19	28905967	0.2068	-0.4518	1.936e-11
rs62105510	19	28905977	0.2068	-0.4518	1.936e-11
rs12973447	19	28906139	0.2068	-0.4518	1.936e-11
rs4594369	19	28906306	0.2893	-0.3333	9.521e-08
rs10416587	19	28906330	0.2068	-0.4518	1.936e-11
rs36071842	19	28906371	0.2068	-0.4518	1.936e-11
rs9973281	19	28906575	0.2068	-0.4518	1.936e-11
rs9973274	19	28906806	0.2058	-0.4549	1.44e-11
rs4640307	19	28906815	0.2932	-0.329	1.495e-07
rs4597442	19	28906821	0.2932	-0.329	1.495e-07
rs4640308	19	28906835	0.2932	-0.329	1.495e-07
rs4640309	19	28906836	0.2932	-0.329	1.495e-07
rs9973302	19	28906921	0.2078	-0.4567	1.188e-11
rs9973285	19	28907272	0.2078	-0.4567	1.188e-11
rs10424497	19	28908180	0.2078	-0.4567	1.188e-11
rs10404909	19	28908192	0.2078	-0.4567	1.188e-11
rs10423123	19	28908249	0.2078	-0.4567	1.188e-11
rs62105513	19	28908591	0.1928	-0.4604	2.12e-11
rs67392520	19	28908885	0.2038	-0.4399	9.592e-11
rs36079216	19	28908974	0.2038	-0.4399	9.592e-11
rs9304582	19	28909105	0.2038	-0.4399	9.592e-11
rs10406231	19	28909342	0.2038	-0.4399	9.592e-11
rs10404810	19	28909429	0.2038	-0.4399	9.592e-11
rs10405009	19	28909485	0.2038	-0.4399	9.592e-11
rs62105514	19	28909725	0.2038	-0.4399	9.592e-11
rs35182794	19	28909853	0.2038	-0.4399	9.592e-11
rs62105516	19	28909921	0.2038	-0.4399	9.592e-11
rs8107018	19	28910308	0.2038	-0.4399	9.592e-11
rs8106746	19	28910472	0.2038	-0.4399	9.592e-11
rs8106968	19	28910631	0.2038	-0.4399	9.592e-11
rs8109082	19	28910798	0.2038	-0.4399	9.592e-11
rs8109923	19	28910852	0.2038	-0.4399	9.592e-11
rs8113437	19	28910901	0.2038	-0.4399	9.592e-11
rs8109317	19	28911003	0.2038	-0.4399	9.592e-11
rs72465796	19	28911161	0.2078	-0.4567	1.188e-11
rs200756046	19	28911166	0.2078	-0.4567	1.188e-11
rs12986061	19	28911180	0.2038	-0.4399	9.592e-11
rs10427055	19	28911261	0.2038	-0.4399	9.592e-11
rs10419361	19	28911340	0.2038	-0.4399	9.592e-11
rs10401420	19	28911429	0.2038	-0.4399	9.592e-11
rs10419788	19	28911491	0.2038	-0.4399	9.592e-11
rs57852702	19	28912062	0.2038	-0.4399	9.592e-11
rs10415760	19	28912120	0.2038	-0.4399	9.592e-11
rs1860019	19	28912219	0.2038	-0.4399	9.592e-11
rs1860020	19	28912629	0.2038	-0.4399	9.592e-11
rs8110022	19	28912824	0.2028	-0.4308	2.479e-10
rs8100374	19	28912947	0.2028	-0.4308	2.479e-10
rs28654589	19	28913012	0.2028	-0.4308	2.479e-10
rs28521690	19	28913020	0.2028	-0.4308	2.479e-10
rs10422761	19	28913373	0.2028	-0.4308	2.479e-10
rs10403148	19	28913409	0.2028	-0.4308	2.479e-10
rs10423966	19	28913487	0.2028	-0.4308	2.479e-10
rs10423213	19	28913571	0.1978	-0.453	3.792e-11
rs10403421	19	28913573	0.1978	-0.453	3.792e-11
rs10422081	19	28913738	0.2038	-0.4324	2.059e-10
rs10403884	19	28913945	0.2028	-0.4308	2.479e-10
rs8100542	19	28914298	0.2028	-0.4308	2.479e-10
rs8104710	19	28914791	0.2028	-0.4308	2.479e-10
rs13344436	19	28914913	0.2028	-0.4308	2.479e-10
rs12709831	19	28915182	0.2028	-0.4308	2.479e-10
rs12709832	19	28915197	0.2028	-0.4308	2.479e-10
rs35421821	19	28915448	0.2028	-0.4308	2.479e-10
rs34867934	19	28915578	0.2028	-0.4308	2.479e-10
rs35415473	19	28915581	0.2028	-0.4308	2.479e-10
rs28483168	19	28915606	0.2028	-0.4308	2.479e-10
rs28416881	19	28915760	0.2028	-0.4308	2.479e-10
rs28608093	19	28915761	0.2028	-0.4308	2.479e-10
rs144518087	19	28915839	0.2018	-0.434	1.87e-10
rs61015677	19	28915844	0.2018	-0.4395	1.368e-10
rs28612805	19	28915862	0.2018	-0.4395	1.368e-10
rs28510501	19	28915866	0.2018	-0.4395	1.368e-10
rs28697176	19	28915879	0.2028	-0.4308	2.479e-10
rs28439432	19	28915967	0.2038	-0.4282	3.141e-10
rs28560457	19	28916018	0.2048	-0.4243	4.442e-10
rs28458777	19	28916032	0.2048	-0.4243	4.442e-10
rs8113030	19	28916579	0.2157	-0.4064	1.479e-09
rs62105543	19	28924911	0.05123	-0.3677	9.461e-08
rs12971758	19	28938409	0.2485	-0.3281	7.739e-07
rs7251093	19	28950723	0.2515	-0.3446	2.03e-07
rs150687614	19	28950727	0.2455	-0.3416	2.624e-07
rs12984857	19	28951568	0.2525	-0.3375	3.614e-07
rs12980794	19	28954764	0.2525	-0.3375	3.614e-07
rs12972220	19	28954940	0.2525	-0.3375	3.614e-07
rs12982506	19	28964057	0.2724	-0.362	1.2e-08
rs12974360	19	28964233	0.2724	-0.362	1.2e-08
rs35579133	19	28964611	0.2594	-0.3295	4.256e-07
rs1860080	19	28967575	0.2724	-0.362	1.2e-08
rs4805215	19	28968851	0.2724	-0.362	1.2e-08
rs112310277	19	28971310	0.1143	-0.4609	3.804e-07
rs12974253	19	28971449	0.2903	-0.3151	4.338e-07
rs4477834	19	28972047	0.2734	-0.358	1.733e-08
rs17831702	19	28972067	0.08151	-0.4888	3.971e-06
rs75146455	19	28972121	0.08151	-0.4888	3.971e-06
rs12975487	19	28972409	0.2724	-0.362	1.2e-08
rs12982921	19	28972471	0.2734	-0.358	1.733e-08
rs12975721	19	28972498	0.2734	-0.358	1.733e-08
rs111266746	19	28973598	0.08151	-0.4888	3.971e-06
rs78858310	19	28974994	0.0825	-0.488	2.714e-06
rs12461678	19	28975421	0.2783	-0.3312	1.265e-07
rs113177694	19	28975484	0.08151	-0.4888	3.971e-06
rs112684976	19	28975502	0.08151	-0.4888	3.971e-06
rs58629455	19	28975704	0.2903	-0.3151	4.338e-07
rs76508666	19	28976623	0.08151	-0.4888	3.971e-06
rs7253469	19	28976631	0.2734	-0.358	1.733e-08
rs882480	19	28979951	0.08151	-0.4888	3.971e-06
rs4805222	19	28982720	0.3091	-0.3374	4.88e-08
rs2052037	19	28983242	0.3091	-0.3374	4.88e-08
rs12459101	19	28984228	0.3141	-0.3398	2.255e-08
rs12973108	19	28984683	0.3121	-0.3353	3.924e-08
rs4805223	19	28986160	0.3131	-0.3354	4.689e-08
rs67879321	19	28989395	0.334	-0.3414	1.067e-08
rs12973039	19	28993123	0.3091	-0.325	1.084e-07
rs10221456	19	28993359	0.3091	-0.325	1.084e-07
rs61184371	19	28993561	0.3091	-0.325	1.084e-07
rs10415251	19	28994807	0.3131	-0.3232	1.176e-07
rs725476	19	28997330	0.3062	-0.3242	1.313e-07
rs2108891	19	29002870	0.2376	-0.3042	4.051e-06
rs2108892	19	29003064	0.2376	-0.3042	4.051e-06
rs12150895	19	29008891	0.2773	-0.3039	1.27e-06
rs2215209	19	29010504	0.3479	-0.2711	4.846e-06
rs62105609	19	29056206	0.1789	-0.3769	2.357e-07
rs717882	19	29060526	0.2992	-0.3079	9.882e-07
rs7508509	19	29140454	0.3509	-0.2766	3.515e-06
rs2215191	19	29150490	0.332	-0.3328	2.86e-08
rs62104913	19	29200002	0.1789	-0.3726	6.396e-07
rs8112877	19	29217794	0.1262	-0.3844	3.75e-06
rs12983412	19	29218226	0.3161	-0.3502	4.144e-09
rs7249015	19	29219175	0.1233	-0.3925	2.583e-06
rs12972153	19	29220194	0.3121	-0.3588	2.226e-09
rs11672804	19	29220250	0.3121	-0.3588	2.226e-09
rs6509010	19	29221542	0.329	-0.3096	1.516e-07
rs73025015	19	29221747	0.0994	-0.5105	5.423e-08
rs35612074	19	29222227	0.329	-0.3096	1.516e-07
rs2904432	19	29223741	0.1193	-0.4525	7.311e-08
rs11083648	19	29224089	0.09642	-0.5026	1.655e-07
rs10404698	19	29224661	0.1004	-0.5083	5.668e-08
rs10221449	19	29226742	0.175	-0.4227	1.411e-08
rs8108785	19	29229544	0.1531	-0.4381	1.698e-08
rs7258878	19	29230516	0.1531	-0.4381	1.698e-08
rs7246445	19	29230991	0.1531	-0.4381	1.698e-08
rs2870527	19	29231193	0.2982	-0.2946	1.159e-06
rs12460203	19	29232177	0.3032	-0.2918	1.325e-06
rs8109958	19	29232818	0.2793	-0.2881	4.448e-06
rs8110786	19	29232854	0.2793	-0.2881	4.448e-06
rs12462915	19	29233764	0.2793	-0.2881	4.448e-06
rs34784275	19	29235078	0.2793	-0.2881	4.448e-06
rs12974764	19	29235177	0.2793	-0.2881	4.448e-06
rs10418367	19	29235670	0.162	-0.513	1.872e-11
rs12462620	19	29235703	0.2793	-0.2881	4.448e-06
rs11083654	19	29235810	0.2793	-0.2881	4.448e-06
rs970296	19	29236234	0.2793	-0.2881	4.448e-06
rs970297	19	29236251	0.2793	-0.2881	4.448e-06
rs2197306	19	29236256	0.2793	-0.2881	4.448e-06
rs12460370	19	29236491	0.2793	-0.2881	4.448e-06
rs12981867	19	29236866	0.2793	-0.2881	4.448e-06
rs34397472	19	29236991	0.2793	-0.2881	4.448e-06
rs10853759	19	29237726	0.175	-0.4563	8.897e-10
rs145485574	19	29238784	0.1958	-0.4195	3.401e-09
rs74633699	19	29238912	0.2793	-0.2881	4.448e-06
rs11083655	19	29239956	0.2803	-0.2917	3.021e-06
rs12327564	19	29241937	0.2803	-0.2917	3.021e-06
rs11083656	19	29242418	0.2803	-0.2917	3.021e-06
rs12609496	19	29244985	0.2952	-0.2892	2.021e-06
rs221764	19	29247283	0.05268	-0.5956	3.524e-06
rs221763	19	29247835	0.175	-0.4563	8.897e-10
rs12973749	19	29248514	0.2952	-0.2892	2.021e-06
rs12459305	19	29250142	0.2952	-0.2892	2.021e-06
rs2870529	19	29250570	0.2952	-0.2892	2.021e-06
rs9676511	19	29250998	0.2952	-0.2892	2.021e-06
rs2904435	19	29251438	0.2962	-0.2901	1.915e-06
rs221759	19	29251494	0.174	-0.4516	1.73e-09
rs2870531	19	29251601	0.2952	-0.2892	2.021e-06
rs221758	19	29251933	0.175	-0.4563	8.897e-10
rs138023879	19	29252108	0.2952	-0.2892	2.021e-06
rs71335774	19	29252324	0.2952	-0.2892	2.021e-06
rs77410797	19	29252402	0.2952	-0.2892	2.021e-06
rs140158964	19	29252545	0.2952	-0.2892	2.021e-06
rs170281	19	29253893	0.1759	-0.4524	1.184e-09
rs221756	19	29255028	0.1759	-0.4533	1.128e-09
rs221755	19	29255474	0.174	-0.4516	1.73e-09
rs1269759	19	29256325	0.174	-0.4516	1.73e-09
rs34686479	19	29256468	0.2952	-0.2892	2.021e-06
rs4280368	19	29258787	0.175	-0.4545	9.873e-10
rs66929024	19	29268958	0.2913	-0.2826	4.019e-06
rs2112440	19	29270788	0.175	-0.4545	9.873e-10
rs8102688	19	29277208	0.1769	-0.4521	9.145e-10
rs71169780	19	29277324	0.1839	-0.4164	1.183e-08
rs4804852	19	29278936	0.173	-0.45	1.64e-09
rs7255986	19	29283045	0.1372	-0.5702	6.476e-12
rs7258253	19	29287244	0.1978	-0.4141	4.191e-09
rs8105331	19	29289077	0.1382	-0.5595	1.469e-11
rs28628131	19	29289347	0.3111	-0.2756	4.164e-06
rs1363322	19	29291729	0.1382	-0.5595	1.469e-11
rs1363321	19	29291846	0.1382	-0.5595	1.469e-11
rs10413515	19	29292414	0.1392	-0.5443	3.845e-11
rs1592856	19	29294995	0.1958	-0.4088	1.02e-08
rs12976119	19	29296385	0.1968	-0.3856	4.323e-08
rs12979775	19	29299702	0.1958	-0.4167	5.113e-09
rs56186273	19	29302512	0.1431	-0.5418	1.404e-11
rs10404554	19	29302701	0.1431	-0.5418	1.404e-11
rs11281445	19	29302943	0.1431	-0.5418	1.404e-11
rs5022930	19	29303145	0.1431	-0.5418	1.404e-11
rs3073373	19	29303423	0.1431	-0.5418	1.404e-11
rs8102482	19	29303666	0.1402	-0.5451	1.993e-11
rs71169785	19	29303904	0.1521	-0.5572	2.298e-12
rs8104493	19	29304080	0.1431	-0.5418	1.404e-11
rs71169786	19	29304184	0.171	-0.5186	2.18e-12
rs11083667	19	29304286	0.173	-0.4456	2.986e-09
rs4313903	19	29304316	0.175	-0.4357	6.051e-09
rs4474804	19	29304421	0.175	-0.4357	6.051e-09
rs11083668	19	29305361	0.1402	-0.5451	1.993e-11
rs5019723	19	29307854	0.1402	-0.5451	1.993e-11
rs1473190	19	29309415	0.1402	-0.5451	1.993e-11
rs10404832	19	29312564	0.1412	-0.5596	9.298e-12
rs71169792	19	29315988	0.2773	-0.3241	5.858e-07
rs11083689	19	29316894	0.1441	-0.5623	4.019e-12
rs8110574	19	29329638	0.1481	-0.5465	1.227e-11
rs62105081	19	29333228	0.338	-0.2714	4.646e-06
rs10617245	19	29334136	0.2575	-0.3624	1.539e-08
rs201240533	19	29335620	0.1372	-0.5072	1.658e-09
rs34095854	19	29338299	0.3201	-0.2694	3.425e-06
rs28481998	19	29342728	0.1342	-0.5136	1.295e-09
rs2193526	19	29348066	0.2197	-0.3676	2.266e-07
rs12977406	19	29348082	0.2197	-0.4405	4.754e-11
rs11665909	19	29350195	0.2177	-0.3673	2.474e-07
rs28414169	19	29350629	0.2177	-0.3673	2.474e-07
rs17622830	19	29350758	0.2177	-0.3673	2.474e-07
rs12982901	19	29353894	0.2674	-0.2975	3.095e-06
rs73015392	19	29361361	0.2704	-0.2979	3.519e-06
rs8111540	19	29367761	0.2704	-0.2958	4.295e-06
rs12461120	19	29370507	0.326	-0.3117	4.073e-07
rs12986168	19	29371038	0.3221	-0.3165	2.514e-07
rs12983368	19	29371051	0.3221	-0.3165	2.514e-07
rs3803929	19	29372967	0.326	-0.3333	4.578e-08
rs11670918	19	29373983	0.338	-0.3243	6.116e-08
rs12982005	19	29374568	0.2753	-0.4451	4.744e-12
rs12151257	19	29374810	0.3211	-0.3338	8.141e-08
rs11668312	19	29375512	0.334	-0.3366	7.508e-08
rs11083714	19	29375520	0.334	-0.3366	7.508e-08
rs12980861	19	29376071	0.331	-0.3222	1.63e-07
rs12984681	19	29376428	0.331	-0.3222	1.63e-07
rs8101371	19	29377166	0.331	-0.3222	1.63e-07
rs8105435	19	29378184	0.331	-0.3222	1.63e-07
rs8105470	19	29378278	0.331	-0.3222	1.63e-07
rs8103755	19	29380918	0.331	-0.3222	1.63e-07
rs12461831	19	29381250	0.331	-0.3222	1.63e-07
rs12972352	19	29382251	0.331	-0.3222	1.63e-07
rs12459220	19	29382459	0.332	-0.3166	2.406e-07
rs12461517	19	29382652	0.331	-0.3222	1.63e-07
rs7255321	19	29384112	0.331	-0.3222	1.63e-07
rs10417284	19	29384458	0.4016	-0.2788	1.789e-06
rs10417438	19	29384484	0.4016	-0.2788	1.789e-06
rs10425335	19	29384495	0.4016	-0.2788	1.789e-06
rs7247455	19	29385802	0.331	-0.3222	1.63e-07
rs34170266	19	29387218	0.331	-0.3222	1.63e-07
rs11083723	19	29387655	0.331	-0.3222	1.63e-07
rs7260364	19	29388821	0.3111	-0.3482	2.966e-08
rs11083726	19	29388987	0.3141	-0.33	1.432e-07
rs11665954	19	29389209	0.3101	-0.3429	4.893e-08
rs7247043	19	29389215	0.3131	-0.3322	1.086e-07
rs7247681	19	29389733	0.3121	-0.3806	1.508e-09
rs11879691	19	29390854	0.2078	-0.4153	1.234e-09
rs10637997	19	29390933	0.2087	-0.4082	2.379e-09
rs734145	19	29392192	0.2078	-0.4153	1.234e-09
rs1814296	19	29393291	0.2068	-0.4213	7.182e-10
rs8106631	19	29396048	0.2068	-0.4213	7.182e-10
rs5827628	19	29396480	0.2068	-0.4213	7.182e-10
rs1423705	19	29396655	0.2068	-0.4213	7.182e-10
rs4805299	19	29396829	0.2068	-0.4213	7.182e-10
rs11452931	19	29397237	0.2087	-0.4105	1.895e-09
rs889349	19	29397258	0.2068	-0.4213	7.182e-10
rs889350	19	29397340	0.2068	-0.4213	7.182e-10
rs10567136	19	29397763	0.2137	-0.4084	2.673e-09
rs1423704	19	29398588	0.2058	-0.4303	3.986e-10
rs1423703	19	29398626	0.2058	-0.4303	3.986e-10
rs1423702	19	29398631	0.2058	-0.4303	3.986e-10
rs1423701	19	29398721	0.2068	-0.4213	7.182e-10
rs7508109	19	29398828	0.2068	-0.4213	7.182e-10
rs11879204	19	29398936	0.2068	-0.4213	7.182e-10
rs889352	19	29399208	0.2068	-0.4213	7.182e-10
rs889353	19	29399209	0.2068	-0.4213	7.182e-10
rs889354	19	29399353	0.2068	-0.4213	7.182e-10
rs8109352	19	29399571	0.2068	-0.4213	7.182e-10
rs6509122	19	29399652	0.2097	-0.4195	8.087e-10
rs2113129	19	29399692	0.2068	-0.4213	7.182e-10
rs10417077	19	29400017	0.2068	-0.4213	7.182e-10
rs10417120	19	29400069	0.2068	-0.4213	7.182e-10
rs10425143	19	29400100	0.2068	-0.4213	7.182e-10
rs10418850	19	29400113	0.2078	-0.4152	1.248e-09
rs10419624	19	29400146	0.2068	-0.4213	7.182e-10
rs10417542	19	29400271	0.2068	-0.4213	7.182e-10
rs2865260	19	29400598	0.2068	-0.4213	7.182e-10
rs2902964	19	29400698	0.2068	-0.4213	7.182e-10
rs2865261	19	29401041	0.2068	-0.4213	7.182e-10
rs8112381	19	29401046	0.2068	-0.4213	7.182e-10
rs979628	19	29401520	0.2078	-0.4244	4.034e-10
rs979629	19	29401695	0.2078	-0.4244	4.034e-10
rs2902965	19	29401768	0.2078	-0.4244	4.034e-10
rs1423700	19	29401926	0.2078	-0.4244	4.034e-10
rs1423699	19	29402035	0.2078	-0.4244	4.034e-10
rs1345832	19	29403570	0.2127	-0.42	5.48e-10
rs1345831	19	29403700	0.2097	-0.4218	4.884e-10
rs12974259	19	29404647	0.2127	-0.42	5.48e-10
rs889355	19	29404914	0.2127	-0.42	5.48e-10
rs889356	19	29404979	0.2127	-0.42	5.48e-10
rs889357	19	29405051	0.2127	-0.42	5.48e-10
rs202060090	19	29405722	0.2097	-0.4218	4.884e-10
rs5827630	19	29405749	0.2127	-0.42	5.48e-10
rs2016159	19	29405783	0.2097	-0.4218	4.884e-10
rs1812787	19	29406003	0.2097	-0.4218	4.884e-10
rs11365280	19	29406857	0.2127	-0.42	5.48e-10
rs117858895	19	29406861	0.2127	-0.42	5.48e-10
rs112251853	19	29406865	0.2127	-0.42	5.48e-10
rs1991016	19	29407243	0.2097	-0.4218	4.884e-10
rs2161623	19	29407567	0.2127	-0.42	5.48e-10
rs1345833	19	29407739	0.2097	-0.4218	4.884e-10
rs2902966	19	29408018	0.2247	-0.3799	1.356e-08
rs62109068	19	29408315	0.1978	-0.4465	2.261e-10
rs889359	19	29408397	0.2078	-0.4369	1.879e-10
rs12709872	19	29408533	0.2097	-0.4218	4.884e-10
rs12709873	19	29408562	0.2127	-0.42	5.48e-10
rs10412275	19	29408582	0.2097	-0.4218	4.884e-10
rs7359921	19	29408775	0.2097	-0.4218	4.884e-10
rs7359994	19	29408858	0.2097	-0.4218	4.884e-10
rs7359957	19	29408928	0.2097	-0.4218	4.884e-10
rs889344	19	29409179	0.2097	-0.4218	4.884e-10
rs889343	19	29409425	0.2147	-0.4096	6.775e-10
rs12971431	19	29409510	0.2177	-0.408	7.52e-10
rs12977317	19	29409529	0.2177	-0.408	7.52e-10
rs4099287	19	29409681	0.2177	-0.408	7.52e-10
rs1833926	19	29409886	0.2147	-0.4096	6.775e-10
rs6509129	19	29410110	0.2147	-0.4096	6.775e-10
rs6509130	19	29410167	0.2147	-0.4096	6.775e-10
rs6509131	19	29410364	0.2147	-0.4096	6.775e-10
rs6509132	19	29410612	0.2147	-0.4096	6.775e-10
rs980752	19	29411473	0.2147	-0.4096	6.775e-10
rs1364052	19	29411994	0.1928	-0.426	6.558e-10
rs10410475	19	29412484	0.1938	-0.4224	8.91e-10
rs4804857	19	29412545	0.1928	-0.426	6.558e-10
rs4805300	19	29412638	0.1928	-0.426	6.558e-10
rs4804858	19	29412809	0.1928	-0.426	6.558e-10
rs4805301	19	29412935	0.1928	-0.426	6.558e-10
rs4805304	19	29414762	0.1938	-0.4246	7.595e-10
rs10414321	19	29416886	0.1551	-0.4465	1.125e-08
rs4258733	19	29417130	0.1551	-0.4465	1.125e-08
rs7250592	19	29419850	0.1561	-0.4348	2.585e-08
rs2865273	19	29420446	0.1561	-0.4348	2.585e-08
rs1433123	19	29422401	0.1561	-0.4348	2.585e-08
rs2053088	19	29423034	0.1561	-0.4348	2.585e-08
rs10421030	19	29423608	0.165	-0.3951	2.11e-07
rs10418726	19	29423609	0.165	-0.3951	2.11e-07
rs1529743	19	29427907	0.1581	-0.4216	5.498e-08
rs1433124	19	29428032	0.1581	-0.4216	5.498e-08
rs7251192	19	29428564	0.159	-0.4186	6.261e-08
rs4805305	19	29429236	0.16	-0.4321	1.732e-08
rs9630871	19	29429458	0.16	-0.4321	1.732e-08
rs7255826	19	29429749	0.1571	-0.4331	2.462e-08
rs6509149	19	29429899	0.1571	-0.4331	2.462e-08
rs10423385	19	29432903	0.159	-0.426	3.731e-08
rs1816415	19	29433286	0.159	-0.426	3.731e-08
rs1821296	19	29433303	0.159	-0.426	3.731e-08
rs1816414	19	29433319	0.159	-0.426	3.731e-08
rs1865112	19	29434375	0.159	-0.426	3.731e-08
rs376107144	19	29435600	0.16	-0.4202	5.457e-08
rs12978349	19	29435608	0.16	-0.4202	5.457e-08
rs10407226	19	29435616	0.1511	-0.4746	2.693e-09
rs17690917	19	29436656	0.1481	-0.4205	1.822e-07
rs12610768	19	29436748	0.16	-0.4202	5.457e-08
rs12609543	19	29437150	0.16	-0.4202	5.457e-08
rs10401545	19	29437307	0.16	-0.4202	5.457e-08
rs2865276	19	29437846	0.162	-0.4132	8.261e-08
rs1836028	19	29438334	0.162	-0.4132	8.261e-08
rs1836029	19	29438335	0.1581	-0.4378	1.609e-08
rs892199	19	29439314	0.164	-0.4041	1.436e-07
rs1808677	19	29439830	0.162	-0.4132	8.261e-08
rs4804861	19	29440340	0.162	-0.4132	8.261e-08
rs1015196	19	29443685	0.1461	-0.4987	6.57e-10
rs2033497	19	29446266	0.162	-0.4154	7.121e-08
rs1368481	19	29449024	0.161	-0.4209	4.974e-08
rs4513216	19	29455590	0.161	-0.4422	7.995e-09
rs12460607	19	29458085	0.161	-0.4352	1.291e-08
rs7255092	19	29479748	0.1521	-0.3531	4.723e-06
rs11665724	19	29489611	0.2187	-0.3165	3.67e-06
rs373550131	19	29492844	0.1113	-0.501	1.205e-08
rs182245592	19	29492858	0.1113	-0.501	1.205e-08
rs76257555	19	2950180	0.2895	0.1507	4.381e-06
rs4805316	19	29505969	0.2346	-0.4405	1.723e-11
rs7252692	19	29513998	0.1481	-0.4552	7.224e-09
rs73013444	19	29515154	0.1481	-0.4552	7.224e-09
rs7259258	19	29515622	0.1481	-0.4552	7.224e-09
rs12150911	19	29516147	0.1481	-0.4552	7.224e-09
rs7251064	19	29516782	0.1481	-0.4552	7.224e-09
rs11302042	19	29517853	0.2485	-0.3311	3.924e-07
rs7254778	19	29518038	0.1481	-0.4552	7.224e-09
rs8110174	19	29518699	0.1481	-0.4552	7.224e-09
rs2902970	19	29520570	0.1481	-0.4552	7.224e-09
rs7254624	19	29522656	0.1481	-0.4552	7.224e-09
rs12610814	19	29523630	0.1481	-0.4543	7.685e-09
rs73017259	19	29526528	0.1431	-0.4713	3.581e-09
rs7259558	19	29527839	0.1431	-0.4713	3.581e-09
rs17716214	19	29529923	0.1451	-0.4749	1.801e-09
rs73017271	19	29530429	0.1441	-0.4781	1.927e-09
rs11880552	19	29531344	0.1461	-0.4815	9.647e-10
rs8106501	19	29531817	0.1441	-0.4781	1.927e-09
rs73017274	19	29532586	0.1441	-0.4781	1.927e-09
rs34070337	19	29533475	0.1909	-0.333	2.191e-06
rs8105463	19	29536327	0.1481	-0.4877	6.51e-10
rs8102680	19	29538825	0.2276	-0.3628	4.248e-08
rs28513779	19	29539957	0.1819	-0.4372	1.333e-09
rs28594410	19	29540493	0.1819	-0.4372	1.333e-09
rs10415731	19	29541801	0.1819	-0.4372	1.333e-09
rs934430	19	29543816	0.1819	-0.4372	1.333e-09
rs12610089	19	29544472	0.1819	-0.4372	1.333e-09
rs1107486	19	29547318	0.1471	-0.4885	5.705e-10
rs62125417	19	2954760	0.274	0.1655	6.713e-07
rs9973218	19	29550802	0.1471	-0.4885	5.705e-10
rs12977895	19	29555315	0.2783	-0.2991	1.784e-06
rs73019163	19	29555865	0.1471	-0.4885	5.705e-10
rs149439553	19	29556674	0.2068	-0.3689	4.448e-08
rs112403888	19	29557304	0.2068	-0.3689	4.448e-08
rs60103690	19	29560162	0.2068	-0.3689	4.448e-08
rs12462199	19	29560953	0.2068	-0.3689	4.448e-08
rs67902473	19	29562423	0.2068	-0.3689	4.448e-08
rs8107172	19	29562474	0.2744	-0.3248	5.919e-08
rs7258392	19	29564610	0.1481	-0.4835	7.718e-10
rs7246935	19	29564784	0.1481	-0.4835	7.718e-10
rs17691185	19	29564874	0.1481	-0.4835	7.718e-10
rs73019183	19	29566535	0.1481	-0.4835	7.718e-10
rs73019186	19	29566866	0.1481	-0.4835	7.718e-10
rs2865493	19	29571018	0.2068	-0.3728	2.999e-08
rs1006119	19	29572039	0.1481	-0.4835	7.718e-10
rs12460155	19	29572299	0.2068	-0.3728	2.999e-08
rs55793239	19	29572492	0.1481	-0.4835	7.718e-10
rs73021017	19	29573049	0.1481	-0.4835	7.718e-10
rs78917701	19	29575260	0.2058	-0.3758	2.374e-08
rs17773008	19	29575531	0.1481	-0.4835	7.718e-10
rs11669396	19	29575958	0.07455	-0.5364	1.492e-06
rs80173736	19	29576518	0.1481	-0.4835	7.718e-10
rs10414479	19	29578081	0.174	-0.4688	8.363e-11
rs11671634	19	29583728	0.1988	-0.3282	4.2e-06
rs4511647	19	29588484	0.1531	-0.4325	1.029e-07
rs4805328	19	29602319	0.1829	-0.3482	4.287e-06
rs918169	19	29609911	0.171	-0.4138	8.908e-08
rs1111203	19	29611976	0.17	-0.4203	5.59e-08
rs1861794	19	29612355	0.1849	-0.3464	4.486e-06
rs7508707	19	29614867	0.1849	-0.3464	4.486e-06
rs2080623	19	29615117	0.1849	-0.3464	4.486e-06
rs7247566	19	29619351	0.1849	-0.3464	4.486e-06
rs7247673	19	29619409	0.1849	-0.3464	4.486e-06
rs11670381	19	29619957	0.17	-0.4203	5.59e-08
rs970921	19	29621740	0.17	-0.4203	5.59e-08
rs5827645	19	29621924	0.1849	-0.3464	4.486e-06
rs4140890	19	29622743	0.1849	-0.3464	4.486e-06
rs4140889	19	29622746	0.1849	-0.3464	4.486e-06
rs4140891	19	29622893	0.1849	-0.3464	4.486e-06
rs73021078	19	29623392	0.09841	-0.4997	2e-07
rs4805330	19	29624759	0.1849	-0.3464	4.486e-06
rs7246632	19	29625123	0.1849	-0.3464	4.486e-06
rs4805332	19	29626126	0.1849	-0.3464	4.486e-06
rs10419795	19	29627644	0.1859	-0.3539	2.754e-06
rs9749530	19	29627882	0.1869	-0.3517	3.128e-06
rs7251825	19	29628854	0.1859	-0.3539	2.754e-06
rs11670549	19	29629262	0.1859	-0.3539	2.754e-06
rs11666523	19	29632399	0.1859	-0.3539	2.754e-06
rs10412968	19	29632666	0.1859	-0.3539	2.754e-06
rs11668428	19	29633225	0.1859	-0.3539	2.754e-06
rs10426924	19	29634357	0.1859	-0.3539	2.754e-06
rs4805334	19	29637813	0.172	-0.4261	3.363e-08
rs4255891	19	29646856	0.171	-0.4209	5.103e-08
rs12976102	19	29653398	0.1869	-0.3547	2.532e-06
rs1003629	19	29655125	0.1869	-0.3547	2.532e-06
rs2903018	19	29655286	0.1879	-0.3543	2.563e-06
rs4140888	19	29660190	0.1869	-0.3547	2.532e-06
rs11881214	19	29669349	0.1839	-0.3518	3.293e-06
rs7251486	19	29669425	0.1859	-0.3514	3.232e-06
rs7251941	19	29672257	0.1859	-0.3514	3.232e-06
rs7254461	19	29685063	0.1272	-0.4384	4.666e-07
rs78609446	19	29688476	0.1233	-0.4336	8.324e-07
rs11666114	19	29690571	0.1889	-0.5488	4.81e-14
rs724319	19	29695595	0.1223	-0.429	1.106e-06
rs8111250	19	29703701	0.1233	-0.4207	1.676e-06
rs12459022	19	29716639	0.1233	-0.4207	1.676e-06
rs56107234	19	29717108	0.07654	-0.5311	7.351e-07
rs148037882	19	29717889	0.1869	-0.5543	3.818e-14
rs76738117	19	29717976	0.1869	-0.5543	3.818e-14
rs138782371	19	29718666	0.1362	-0.4036	2.057e-06
rs28843996	19	29719667	0.1292	-0.4257	1.014e-06
rs377165807	19	29720489	0.1322	-0.4237	7.84e-07
rs59817498	19	29720661	0.1869	-0.5517	3.361e-14
rs141569989	19	29722699	0.1879	-0.5659	9.707e-15
rs12460402	19	29722854	0.1243	-0.4146	2.253e-06
rs7251918	19	29722890	0.1362	-0.4036	2.057e-06
rs572557241	19	29725952	0.07654	-0.5993	5.431e-08
rs4805355	19	29726532	0.07356	-0.5177	1.321e-06
rs17691420	19	29730876	0.2217	-0.4013	1.174e-09
rs10426577	19	29731860	0.2227	-0.3936	2.5e-09
rs12979752	19	29732516	0.2197	-0.4103	5.635e-10
rs4444446	19	29732702	0.1272	-0.4291	1.094e-06
rs11083866	19	29736342	0.1491	-0.4156	1.436e-07
rs68132876	19	29737414	0.1491	-0.4156	1.436e-07
rs741448	19	29737948	0.1491	-0.4156	1.436e-07
rs201425021	19	29743475	0.1531	-0.4011	2.785e-07
rs10425406	19	29744517	0.1531	-0.4011	2.785e-07
rs201622525	19	29744818	0.08449	-0.669	7.329e-12
rs11083875	19	29746276	0.1541	-0.4005	2.712e-07
rs55705198	19	29747914	0.1571	-0.3912	4.829e-07
rs10418576	19	29750629	0.2336	-0.4307	4.164e-11
rs10422449	19	29751114	0.1531	-0.3834	1.204e-06
rs10425210	19	29792094	0.2525	-0.3142	2.048e-06
rs10401191	19	29792311	0.2435	-0.3367	2.039e-07
rs17691755	19	29793376	0.09642	-0.539	6.286e-09
rs67452410	19	29796255	0.2565	-0.3049	4.088e-06
rs8103720	19	29800499	0.2286	-0.4518	8.32e-12
rs2011890	19	29801011	0.2505	-0.3236	1.879e-06
rs12978201	19	29805534	0.2406	-0.377	4.65e-08
rs9789288	19	29806349	0.2525	-0.34	4.95e-07
rs12978558	19	29807938	0.2406	-0.377	4.65e-08
rs8099873	19	29808683	0.2386	-0.3841	3.225e-08
rs12608817	19	29808821	0.2416	-0.3837	2.337e-08
rs12610707	19	29808907	0.2416	-0.3837	2.337e-08
rs12610720	19	29808999	0.2406	-0.388	2.331e-08
rs8108111	19	29809851	0.2435	-0.3757	5.356e-08
rs8111179	19	29809968	0.2416	-0.3754	6.348e-08
rs10415631	19	29810562	0.2416	-0.3754	6.348e-08
rs10418201	19	29810677	0.2416	-0.3868	2.139e-08
rs10423930	19	29810687	0.2416	-0.3868	2.139e-08
rs35565392	19	29810796	0.2425	-0.3812	3.398e-08
rs11880160	19	29810859	0.2416	-0.3868	2.139e-08
rs11880387	19	29810986	0.2425	-0.3821	2.63e-08
rs727798	19	29811828	0.2425	-0.3821	2.63e-08
rs2080613	19	29811982	0.2425	-0.3812	3.398e-08
rs2216341	19	29812294	0.2425	-0.3821	2.63e-08
rs34249971	19	29812314	0.2425	-0.3821	2.63e-08
rs10425007	19	29812397	0.2425	-0.3821	2.63e-08
rs10419653	19	29812484	0.2425	-0.3821	2.63e-08
rs67014018	19	29812511	0.2425	-0.3812	3.398e-08
rs17773647	19	29813079	0.2406	-0.3883	1.926e-08
rs28581734	19	29813167	0.2406	-0.3883	1.926e-08
rs10425611	19	29813263	0.2416	-0.3836	2.373e-08
rs10405922	19	29813264	0.2406	-0.3883	1.926e-08
rs10424492	19	29813431	0.2406	-0.3883	1.926e-08
rs34914222	19	29813641	0.2406	-0.3883	1.926e-08
rs8113604	19	29813727	0.2406	-0.3883	1.926e-08
rs11394959	19	29813829	0.2406	-0.3883	1.926e-08
rs8102048	19	29814240	0.2406	-0.3883	1.926e-08
rs10411884	19	29814875	0.2406	-0.3883	1.926e-08
rs11879307	19	29815370	0.2406	-0.3883	1.926e-08
rs10408576	19	29818131	0.2406	-0.3883	1.926e-08
rs979412	19	29818376	0.2594	-0.3358	6.772e-07
rs979413	19	29818635	0.2604	-0.3256	1.38e-06
rs10417724	19	29819252	0.2584	-0.3307	9.717e-07
rs10423259	19	29820105	0.2594	-0.3276	1.195e-06
rs8113496	19	29820529	0.2624	-0.3288	9.268e-07
rs8102393	19	29820560	0.2594	-0.3276	1.195e-06
rs8113732	19	29820742	0.2594	-0.3276	1.195e-06
rs10853797	19	29821094	0.2594	-0.3276	1.195e-06
rs10853798	19	29821124	0.2575	-0.3277	1.322e-06
rs10853799	19	29821146	0.2634	-0.3291	9.111e-07
rs10853800	19	29821178	0.2604	-0.3276	1.176e-06
rs11083916	19	29821200	0.2604	-0.3276	1.176e-06
rs10404772	19	29821253	0.2594	-0.3276	1.195e-06
rs11083917	19	29821301	0.2594	-0.3276	1.195e-06
rs78728186	19	29821456	0.2584	-0.3307	9.717e-07
rs28546871	19	29821491	0.2594	-0.3276	1.195e-06
rs5007513	19	29821553	0.2594	-0.3276	1.195e-06
rs2216339	19	29821569	0.2594	-0.3276	1.195e-06
rs2903113	19	29821703	0.2624	-0.3288	9.268e-07
rs2193497	19	29821737	0.2604	-0.3256	1.38e-06
rs2193498	19	29821753	0.2624	-0.3288	9.268e-07
rs5741778	19	29821826	0.2624	-0.3288	9.268e-07
rs2193499	19	29821859	0.2406	-0.3883	1.926e-08
rs2865869	19	29821979	0.2594	-0.3276	1.195e-06
rs2865870	19	29821980	0.2594	-0.3276	1.195e-06
rs2865871	19	29822061	0.2594	-0.3276	1.195e-06
rs2865872	19	29822103	0.2624	-0.3288	9.268e-07
rs2160716	19	29822600	0.2594	-0.3276	1.195e-06
rs2160717	19	29822729	0.2425	-0.3904	1.258e-08
rs2111496	19	29822748	0.2594	-0.3276	1.195e-06
rs2111497	19	29822857	0.2624	-0.3288	9.268e-07
rs2111498	19	29822858	0.2594	-0.3276	1.195e-06
rs2216340	19	29823183	0.2594	-0.3276	1.195e-06
rs10408183	19	29823239	0.2594	-0.3276	1.195e-06
rs8107378	19	29823430	0.2594	-0.3276	1.195e-06
rs10409090	19	29823614	0.2594	-0.3276	1.195e-06
rs28488633	19	29823953	0.2584	-0.3322	8.243e-07
rs10415948	19	29824022	0.2594	-0.3276	1.195e-06
rs10416173	19	29824125	0.2594	-0.3276	1.195e-06
rs8107784	19	29824307	0.2594	-0.3276	1.195e-06
rs8111162	19	29824369	0.2624	-0.3288	9.268e-07
rs10678508	19	29824490	0.2594	-0.3276	1.195e-06
rs2865874	19	29825020	0.2594	-0.3276	1.195e-06
rs2865875	19	29825068	0.2604	-0.3256	1.38e-06
rs2865876	19	29825093	0.2604	-0.3256	1.38e-06
rs2865877	19	29825180	0.2594	-0.3276	1.195e-06
rs1122022	19	29825214	0.2406	-0.3883	1.926e-08
rs2865878	19	29825358	0.2624	-0.3288	9.268e-07
rs13346790	19	29825511	0.2604	-0.3256	1.38e-06
rs13345551	19	29826197	0.2604	-0.3256	1.38e-06
rs10410622	19	29826229	0.2604	-0.3256	1.38e-06
rs13343404	19	29826240	0.2406	-0.3883	1.926e-08
rs10402726	19	29826292	0.2604	-0.3256	1.38e-06
rs10405159	19	29826311	0.2604	-0.3256	1.38e-06
rs10411073	19	29826427	0.2604	-0.3256	1.38e-06
rs10411272	19	29826524	0.2624	-0.3288	9.268e-07
rs10404828	19	29826537	0.2624	-0.3288	9.268e-07
rs10403475	19	29826676	0.2604	-0.3256	1.38e-06
rs10406127	19	29826758	0.2406	-0.3883	1.926e-08
rs10411752	19	29826775	0.2624	-0.3288	9.268e-07
rs68090231	19	29827034	0.2396	-0.3899	1.704e-08
rs35615835	19	29827061	0.2584	-0.332	8.527e-07
rs10409875	19	29827166	0.2584	-0.332	8.527e-07
rs10410330	19	29827372	0.2396	-0.3899	1.704e-08
rs10410499	19	29827426	0.2584	-0.332	8.527e-07
rs12610959	19	29827626	0.2584	-0.332	8.527e-07
rs8109855	19	29828233	0.2604	-0.335	5.712e-07
rs10419949	19	29828341	0.2584	-0.332	8.527e-07
rs10419817	19	29828620	0.2396	-0.3899	1.704e-08
rs4805368	19	29828621	0.2555	-0.3343	8.129e-07
rs10579085	19	29828748	0.2584	-0.332	8.527e-07
rs62108163	19	29828752	0.2584	-0.332	8.527e-07
rs62108164	19	29828755	0.2584	-0.332	8.527e-07
rs10401431	19	29829429	0.2584	-0.332	8.527e-07
rs10407240	19	29829500	0.2584	-0.332	8.527e-07
rs11881407	19	29829948	0.2584	-0.332	8.527e-07
rs10500239	19	29829980	0.2396	-0.3899	1.704e-08
rs11881459	19	29830092	0.2584	-0.332	8.527e-07
rs11881314	19	29830193	0.2584	-0.332	8.527e-07
rs11881508	19	29830309	0.2584	-0.332	8.527e-07
rs35349289	19	29830485	0.2584	-0.332	8.527e-07
rs35184298	19	29830558	0.2555	-0.3343	8.129e-07
rs17773922	19	29830629	0.2584	-0.332	8.527e-07
rs8103862	19	29830747	0.2594	-0.3269	1.064e-06
rs8103034	19	29830764	0.2584	-0.332	8.527e-07
rs62108213	19	29830870	0.2575	-0.334	7.361e-07
rs62108214	19	29830872	0.2575	-0.334	7.361e-07
rs62108215	19	29830873	0.2575	-0.334	7.361e-07
rs8106354	19	29831100	0.2584	-0.332	8.527e-07
rs58923180	19	29831425	0.2584	-0.3325	8.238e-07
rs10416313	19	29831461	0.2535	-0.3365	5.701e-07
rs10415713	19	29831541	0.2584	-0.332	8.527e-07
rs10416725	19	29831649	0.2584	-0.332	8.527e-07
rs10416004	19	29831681	0.2584	-0.332	8.527e-07
rs10405212	19	29832150	0.2584	-0.332	8.527e-07
rs10425546	19	29832398	0.2584	-0.332	8.527e-07
rs10424081	19	29832472	0.2575	-0.334	7.361e-07
rs10425993	19	29832603	0.2584	-0.332	8.527e-07
rs10406530	19	29832689	0.2584	-0.332	8.527e-07
rs10406567	19	29832755	0.2584	-0.332	8.527e-07
rs56144166	19	29833102	0.2594	-0.3306	9.533e-07
rs10407234	19	29833261	0.2584	-0.332	8.527e-07
rs10405069	19	29833324	0.2584	-0.332	8.527e-07
rs10405105	19	29833373	0.2584	-0.332	8.527e-07
rs10406849	19	29833391	0.2584	-0.332	8.527e-07
rs10413525	19	29833498	0.2584	-0.332	8.527e-07
rs10407922	19	29833571	0.2624	-0.3355	5.338e-07
rs10413728	19	29833591	0.2584	-0.3326	8.824e-07
rs8107249	19	29834648	0.2575	-0.334	7.361e-07
rs35612004	19	29834690	0.2565	-0.3424	3.834e-07
rs35379433	19	29834698	0.2565	-0.3424	3.834e-07
rs34882521	19	29834808	0.2604	-0.3245	1.52e-06
rs2193500	19	29834892	0.2396	-0.3899	1.704e-08
rs2193501	19	29834999	0.2555	-0.3343	8.129e-07
rs10421823	19	29835487	0.2604	-0.335	5.712e-07
rs10422614	19	29835503	0.2575	-0.334	7.361e-07
rs10422084	19	29835604	0.2584	-0.332	8.527e-07
rs10409965	19	29837251	0.2584	-0.332	8.527e-07
rs10408748	19	29837390	0.2396	-0.3899	1.704e-08
rs10410585	19	29837528	0.2584	-0.332	8.527e-07
rs2865883	19	29837946	0.2604	-0.335	5.712e-07
rs2865884	19	29837991	0.2584	-0.332	8.527e-07
rs8108995	19	29838275	0.2604	-0.3252	1.418e-06
rs8109315	19	29838529	0.2594	-0.3312	8.934e-07
rs8112567	19	29838763	0.2614	-0.3343	5.983e-07
rs8112403	19	29838791	0.2594	-0.3312	8.934e-07
rs10424375	19	29839089	0.2406	-0.3889	1.815e-08
rs10425325	19	29839190	0.2594	-0.3312	8.934e-07
rs10423486	19	29839393	0.2594	-0.3312	8.934e-07
rs35260954	19	29839441	0.2594	-0.3312	8.934e-07
rs10405550	19	29839527	0.2594	-0.3312	8.934e-07
rs10423994	19	29839675	0.2594	-0.3312	8.934e-07
rs10424145	19	29839694	0.2594	-0.3312	8.934e-07
rs10425705	19	29839737	0.2604	-0.3286	1.068e-06
rs10405779	19	29839832	0.2594	-0.3312	8.934e-07
rs8101272	19	29840005	0.2614	-0.3343	5.983e-07
rs8105692	19	29840119	0.2614	-0.3343	5.983e-07
rs10404259	19	29840188	0.2594	-0.3312	8.934e-07
rs10406707	19	29840277	0.2594	-0.3312	8.934e-07
rs34882113	19	29840290	0.2594	-0.3312	8.934e-07
rs10406756	19	29840591	0.2584	-0.3332	7.72e-07
rs10405177	19	29840592	0.2584	-0.3332	7.72e-07
rs10405226	19	29840658	0.2584	-0.3396	4.688e-07
rs373612823	19	29840702	0.2584	-0.3438	3.396e-07
rs74181477	19	29840703	0.2584	-0.3438	3.396e-07
rs10405460	19	29840781	0.2515	-0.3477	3.179e-07
rs10410829	19	29840787	0.2515	-0.3477	3.179e-07
rs13344183	19	29841038	0.2604	-0.3425	3.122e-07
rs200009518	19	29841360	0.2147	-0.4263	2.014e-09
rs201714995	19	29841536	0.2406	-0.3721	5.287e-08
rs200273877	19	29841554	0.2406	-0.3721	5.287e-08
rs7508357	19	29841738	0.2406	-0.3889	1.815e-08
rs7507537	19	29841906	0.2584	-0.3396	4.688e-07
rs7507869	19	29841938	0.2584	-0.3396	4.688e-07
rs7507405	19	29841956	0.2575	-0.3433	3.387e-07
rs7507511	19	29842044	0.2584	-0.3396	4.688e-07
rs56257661	19	29842405	0.2525	-0.3457	3.246e-07
rs9797585	19	29842509	0.2594	-0.3459	2.34e-07
rs9797586	19	29842510	0.2584	-0.3416	3.95e-07
rs9797615	19	29842638	0.2594	-0.3312	8.934e-07
rs13345888	19	29842781	0.2366	-0.3917	1.676e-08
rs9797726	19	29842789	0.2535	-0.3434	3.894e-07
rs9797696	19	29842847	0.2594	-0.3312	8.934e-07
rs140915866	19	29843043	0.2594	-0.3312	8.934e-07
rs150191335	19	29843058	0.2406	-0.3889	1.815e-08
rs62109915	19	29843088	0.2594	-0.3312	8.934e-07
rs78902520	19	29843271	0.2594	-0.348	1.91e-07
rs78286516	19	29843274	0.2594	-0.348	1.91e-07
rs144395360	19	29843445	0.2614	-0.3343	5.983e-07
rs147519792	19	29843490	0.2594	-0.3312	8.934e-07
rs7258038	19	29844001	0.2614	-0.3343	5.983e-07
rs7258057	19	29844039	0.2594	-0.3312	8.934e-07
rs28857523	19	29844100	0.2525	-0.3305	9.916e-07
rs28870995	19	29844110	0.2535	-0.3266	1.316e-06
rs10403590	19	29844676	0.2565	-0.3432	3.608e-07
rs9749537	19	29844679	0.2594	-0.344	2.796e-07
rs9748962	19	29844809	0.2594	-0.3312	8.934e-07
rs9749055	19	29845247	0.2614	-0.3343	5.983e-07
rs10405131	19	29845482	0.2584	-0.3332	7.72e-07
rs67987964	19	29845533	0.2406	-0.3889	1.815e-08
rs62109918	19	29845664	0.2296	-0.3959	8.193e-09
rs62109919	19	29845666	0.2296	-0.3959	8.193e-09
rs2865888	19	29845818	0.2584	-0.3332	7.72e-07
rs10411489	19	29846018	0.2406	-0.3889	1.815e-08
rs8108489	19	29846043	0.2594	-0.3312	8.934e-07
rs34666607	19	29846210	0.2594	-0.3349	6.3e-07
rs8105295	19	29846290	0.2594	-0.3312	8.934e-07
rs8108803	19	29846308	0.2594	-0.3312	8.934e-07
rs8105878	19	29846471	0.2594	-0.3312	8.934e-07
rs8106019	19	29846532	0.2594	-0.3312	8.934e-07
rs8109140	19	29846602	0.2594	-0.3312	8.934e-07
rs2865889	19	29847080	0.2594	-0.3312	8.934e-07
rs2865890	19	29847162	0.2594	-0.3312	8.934e-07
rs2903117	19	29847324	0.2575	-0.3331	7.99e-07
rs7254854	19	29847388	0.2575	-0.3331	7.99e-07
rs7256256	19	29847424	0.2575	-0.3331	7.99e-07
rs2159565	19	29847643	0.2614	-0.3343	5.983e-07
rs713444	19	29847933	0.2594	-0.3312	8.934e-07
rs35127515	19	29848122	0.2594	-0.3312	8.934e-07
rs10424499	19	29848304	0.2594	-0.3312	8.934e-07
rs10426238	19	29848399	0.2594	-0.3312	8.934e-07
rs10407026	19	29848625	0.2614	-0.3343	5.983e-07
rs10425388	19	29848770	0.2594	-0.3312	8.934e-07
rs10412879	19	29848889	0.2594	-0.3312	8.934e-07
rs35270224	19	29849348	0.2594	-0.3312	8.934e-07
rs7249621	19	29849475	0.2594	-0.3312	8.934e-07
rs7249732	19	29849544	0.2594	-0.3312	8.934e-07
rs7249741	19	29849562	0.2565	-0.3334	8.526e-07
rs7251831	19	29849926	0.2614	-0.3343	5.983e-07
rs7253264	19	29849954	0.2594	-0.3312	8.934e-07
rs7253600	19	29850196	0.2594	-0.3312	8.934e-07
rs35470082	19	29850384	0.2614	-0.3343	5.983e-07
rs1119168	19	29850635	0.2594	-0.3312	8.934e-07
rs1119169	19	29850778	0.2406	-0.3889	1.815e-08
rs4517901	19	29850859	0.2594	-0.3312	8.934e-07
rs73027098	19	29850863	0.08847	-0.4625	4.584e-06
rs35797097	19	29851032	0.2614	-0.3343	5.983e-07
rs4517902	19	29851078	0.2594	-0.3312	8.934e-07
rs4517903	19	29851162	0.2594	-0.3312	8.934e-07
rs2159563	19	29851209	0.2594	-0.3312	8.934e-07
rs2159564	19	29851751	0.2614	-0.3343	5.983e-07
rs10416302	19	29851854	0.2565	-0.3334	8.526e-07
rs10413925	19	29851859	0.2406	-0.3889	1.815e-08
rs7252876	19	29851938	0.2594	-0.3312	8.934e-07
rs62109922	19	29852078	0.2594	-0.3312	8.934e-07
rs113093811	19	29852096	0.2594	-0.3312	8.934e-07
rs35754631	19	29852145	0.2594	-0.3312	8.934e-07
rs34235250	19	29852282	0.2406	-0.3889	1.815e-08
rs79979608	19	29852372	0.2594	-0.3312	8.934e-07
rs10423608	19	29852639	0.2594	-0.3312	8.934e-07
rs10423847	19	29852955	0.2594	-0.3312	8.934e-07
rs10424058	19	29853036	0.2594	-0.3312	8.934e-07
rs10423515	19	29853162	0.2594	-0.3312	8.934e-07
rs4805371	19	29853296	0.2594	-0.3312	8.934e-07
rs4805372	19	29853415	0.2594	-0.3312	8.934e-07
rs4804875	19	29853497	0.2624	-0.3384	3.628e-07
rs4805373	19	29853498	0.2624	-0.3384	3.628e-07
rs4804877	19	29853608	0.2594	-0.3312	8.934e-07
rs2903118	19	29853727	0.2594	-0.3312	8.934e-07
rs62109951	19	29854071	0.09642	-0.5251	8.783e-08
rs7252072	19	29855010	0.2614	-0.3343	5.983e-07
rs67012043	19	29855956	0.2515	-0.3417	4.81e-07
rs57101789	19	29856236	0.2584	-0.3266	1.254e-06
rs10420835	19	29856760	0.2614	-0.3241	1.277e-06
rs6417157	19	29858422	0.2584	-0.3266	1.169e-06
rs10413814	19	29859044	0.2386	-0.3807	3.425e-08
rs12610669	19	29859234	0.08748	-0.4747	2.222e-06
rs12709912	19	29859443	0.2416	-0.3811	2.623e-08
rs13344917	19	29859503	0.2416	-0.3811	2.623e-08
rs11882773	19	29859829	0.2416	-0.3811	2.623e-08
rs11880983	19	29859865	0.2416	-0.3811	2.623e-08
rs7258498	19	29860387	0.2416	-0.3811	2.623e-08
rs10422443	19	29860582	0.2416	-0.3811	2.623e-08
rs10424790	19	29860630	0.2416	-0.3811	2.623e-08
rs10403684	19	29860887	0.2416	-0.3811	2.623e-08
rs10404520	19	29860937	0.2416	-0.3811	2.623e-08
rs10402522	19	29861084	0.2416	-0.3811	2.623e-08
rs10404941	19	29861103	0.2416	-0.3811	2.623e-08
rs7246620	19	29861360	0.2416	-0.3811	2.623e-08
rs6509385	19	29861469	0.2416	-0.3811	2.623e-08
rs6509386	19	29861649	0.2416	-0.3811	2.623e-08
rs6509387	19	29861707	0.2416	-0.3811	2.623e-08
rs6509388	19	29861882	0.2445	-0.3817	2.191e-08
rs6509389	19	29861958	0.2445	-0.3817	2.191e-08
rs6509390	19	29862034	0.2445	-0.3817	2.191e-08
rs7259512	19	29862045	0.2445	-0.3817	2.191e-08
rs11883246	19	29862074	0.2445	-0.3817	2.191e-08
rs35178543	19	29862121	0.2445	-0.3817	2.191e-08
rs35388025	19	29862302	0.2445	-0.3817	2.191e-08
rs10423850	19	29862444	0.2445	-0.3817	2.191e-08
rs10403689	19	29862797	0.2445	-0.3817	2.191e-08
rs56142946	19	29862963	0.2445	-0.3817	2.191e-08
rs56048673	19	29862967	0.2445	-0.3817	2.191e-08
rs10404170	19	29863044	0.2445	-0.3817	2.191e-08
rs7507798	19	29863083	0.2445	-0.3817	2.191e-08
rs7507344	19	29863087	0.2445	-0.3817	2.191e-08
rs56037755	19	29863132	0.2445	-0.3817	2.191e-08
rs7248809	19	29863240	0.2445	-0.3817	2.191e-08
rs7252555	19	29863630	0.2445	-0.3817	2.191e-08
rs7248884	19	29863662	0.2445	-0.3817	2.191e-08
rs7253279	19	29864696	0.2416	-0.3813	2.859e-08
rs1558362	19	29865141	0.2416	-0.3813	2.859e-08
rs1558364	19	29865345	0.2416	-0.3813	2.859e-08
rs9916951	19	29865388	0.2416	-0.3813	2.859e-08
rs1558365	19	29865746	0.2416	-0.3813	2.859e-08
rs1558366	19	29865847	0.2416	-0.3813	2.859e-08
rs10401757	19	29866045	0.2614	-0.3371	5.534e-07
rs10426484	19	29866090	0.2137	-0.4713	4.045e-11
rs10426495	19	29866098	0.2525	-0.358	1.314e-07
rs8100333	19	29866136	0.2445	-0.3939	9.406e-09
rs8100334	19	29866137	0.2445	-0.3939	9.406e-09
rs8103925	19	29866287	0.2396	-0.3819	2.809e-08
rs10643633	19	29866339	0.2237	-0.3346	1.381e-06
rs4605284	19	29866673	0.2396	-0.3819	2.809e-08
rs4271695	19	29866742	0.2396	-0.3819	2.809e-08
rs4398199	19	29866833	0.2396	-0.3819	2.809e-08
rs4605285	19	29866853	0.2396	-0.3819	2.809e-08
rs6146503	19	29866889	0.2535	-0.3326	8.3e-07
rs4558517	19	29866993	0.2396	-0.3819	2.809e-08
rs12979074	19	29867103	0.2396	-0.3819	2.809e-08
rs12979587	19	29867327	0.2396	-0.3819	2.809e-08
rs12973626	19	29867364	0.2396	-0.3819	2.809e-08
rs28573811	19	29867469	0.2406	-0.3804	3.118e-08
rs12981862	19	29867527	0.2396	-0.3819	2.809e-08
rs12981877	19	29867555	0.2396	-0.3819	2.809e-08
rs12980588	19	29867736	0.2396	-0.3819	2.809e-08
rs17624933	19	29867883	0.2396	-0.3819	2.809e-08
rs1981675	19	29868188	0.2396	-0.3819	2.809e-08
rs1981676	19	29868320	0.2525	-0.341	4.35e-07
rs1981677	19	29868499	0.2396	-0.3819	2.809e-08
rs10421910	19	29868808	0.2396	-0.3819	2.809e-08
rs10422144	19	29868886	0.2396	-0.3819	2.809e-08
rs10422587	19	29869112	0.2396	-0.3819	2.809e-08
rs758770	19	29870136	0.2535	-0.3379	5.387e-07
rs35900872	19	29871153	0.2535	-0.3304	9.742e-07
rs34573729	19	29871374	0.2505	-0.3444	2.967e-07
rs10412642	19	29871720	0.2386	-0.3829	2.643e-08
rs10413763	19	29873400	0.2376	-0.3772	4.957e-08
rs10420190	19	29873997	0.2903	-0.3592	2.099e-08
rs34786514	19	29878333	0.2425	-0.3742	5.011e-08
rs12150922	19	29879068	0.2515	-0.3656	8.235e-08
rs1860573	19	29879749	0.2614	-0.3181	1.977e-06
rs56029352	19	29893410	0.09841	-0.4567	1.878e-06
rs34894094	19	29894875	0.09841	-0.4567	1.878e-06
rs76154346	19	29894876	0.1004	-0.6015	2.378e-10
rs34933041	19	29895788	0.0825	-0.5915	4.276e-09
rs74181485	19	29897184	0.1839	-0.4313	2.905e-09
rs7251052	19	29897537	0.08847	-0.564	1.112e-08
rs8110188	19	29901750	0.2416	-0.4153	4.119e-10
rs4804880	19	29903414	0.2038	-0.3429	8.755e-07
rs12986207	19	29903677	0.08847	-0.6386	1.833e-10
rs60231848	19	29904685	0.07455	-0.4965	3.523e-06
rs10427119	19	29904972	0.2097	-0.4439	1.17e-10
rs10409972	19	29905297	0.2068	-0.46	2.647e-11
rs11083957	19	29906561	0.2207	-0.3159	3.728e-06
rs56269880	19	29907259	0.2018	-0.4678	2.529e-11
rs10413487	19	29911836	0.1471	-0.4726	3.009e-09
rs12975310	19	29913911	0.1153	-0.4396	1.139e-06
rs17625222	19	29915445	0.2952	-0.3947	6.658e-11
rs13343981	19	29915466	0.2952	-0.3947	6.658e-11
rs35465285	19	29915770	0.2952	-0.3947	6.658e-11
rs9304679	19	29917132	0.1332	-0.4528	6.05e-08
rs1079335	19	29918435	0.2952	-0.3947	6.658e-11
rs1079336	19	29918517	0.2952	-0.3947	6.658e-11
rs3045538	19	29918725	0.2952	-0.3947	6.658e-11
rs34808890	19	29919001	0.3052	-0.3712	6.978e-10
rs873859	19	29919206	0.2952	-0.3947	6.658e-11
rs4603687	19	29919576	0.2952	-0.3947	6.658e-11
rs8110952	19	29919832	0.2952	-0.3947	6.658e-11
rs10853808	19	29920041	0.2952	-0.3947	6.658e-11
rs10853809	19	29920113	0.2942	-0.3918	1.136e-10
rs10775550	19	29920202	0.2952	-0.3947	6.658e-11
rs964314	19	29920424	0.2952	-0.3947	6.658e-11
rs8103091	19	29923548	0.3191	-0.389	3.396e-11
rs67954312	19	29926643	0.1193	-0.4101	3.592e-06
rs10409760	19	29927476	0.1561	-0.4848	6.375e-11
rs10408364	19	29927536	0.1551	-0.4738	1.923e-10
rs12980105	19	29927694	0.1064	-0.4517	1.005e-06
rs10417711	19	29928712	0.2396	-0.4477	1.516e-12
rs10423905	19	29928853	0.2396	-0.4477	1.516e-12
rs79517164	19	29929531	0.1412	-0.5159	5.531e-11
rs112026496	19	29929595	0.2356	-0.4484	2.238e-12
rs73923824	19	29933396	0.09642	-0.5283	4.7e-08
rs67128928	19	29933720	0.05765	-0.5845	1.42e-06
rs6509427	19	29935862	0.2028	-0.409	4.495e-09
rs10407605	19	29936906	0.1948	-0.4281	1.611e-09
rs67992329	19	29937758	0.1769	-0.4972	9.173e-12
rs77387161	19	29937879	0.1779	-0.4976	5.915e-12
rs10413623	19	29938355	0.1123	-0.4986	3.099e-08
rs76688046	19	29938464	0.09642	-0.5256	3.489e-08
rs8111626	19	29939575	0.1123	-0.4986	3.099e-08
rs8111712	19	29939615	0.1123	-0.4986	3.099e-08
rs67915840	19	29940545	0.0507	-0.5997	2.641e-06
rs28520801	19	29940864	0.1133	-0.488	4.469e-08
rs73539073	19	29941575	0.1143	-0.4874	3.051e-08
rs12982054	19	29941731	0.05368	-0.5985	1.762e-06
rs13344510	19	29943934	0.1163	-0.5014	7.43e-09
rs10551736	19	29944935	0.05268	-0.5878	3.269e-06
rs8106792	19	29946968	0.1143	-0.4874	3.051e-08
rs10423879	19	29948025	0.1153	-0.4935	1.942e-08
rs12974413	19	29949502	0.05169	-0.6106	1.408e-06
rs10404366	19	29956972	0.1054	-0.5368	3.47e-09
rs10404529	19	29956983	0.1054	-0.5368	3.47e-09
rs10413165	19	29958539	0.05368	-0.5985	1.762e-06
rs10411040	19	29958860	0.05368	-0.5985	1.762e-06
rs10413404	19	29958861	0.05368	-0.5985	1.762e-06
rs10402892	19	29961630	0.1054	-0.5368	3.47e-09
rs139142755	19	29962521	0.1014	-0.5306	1.117e-08
rs11404637	19	29962628	0.1054	-0.5368	3.47e-09
rs8101467	19	29963021	0.05169	-0.6106	1.408e-06
rs68036209	19	29963729	0.171	-0.3733	4.837e-07
rs56159072	19	29963821	0.05368	-0.5985	1.762e-06
rs73541109	19	29964823	0.1024	-0.5385	5.949e-09
rs3049660	19	29966213	0.05169	-0.7909	7.49e-10
rs34354151	19	29968171	0.05368	-0.5985	1.762e-06
rs2116879	19	29968446	0.05467	-0.5834	2.688e-06
rs58107963	19	29968513	0.1024	-0.5385	5.949e-09
rs28414149	19	29968620	0.1024	-0.5385	5.949e-09
rs3943795	19	29968658	0.05368	-0.5985	1.762e-06
rs35255907	19	29968837	0.05169	-0.6106	1.408e-06
rs4804884	19	29969780	0.1113	-0.4672	2.361e-07
rs34354842	19	29971253	0.05368	-0.5985	1.762e-06
rs10411424	19	29971516	0.05368	-0.5985	1.762e-06
rs10411539	19	29972230	0.1034	-0.5269	1.134e-08
rs7251956	19	29973221	0.05368	-0.5985	1.762e-06
rs2866071	19	29973334	0.05169	-0.6106	1.408e-06
rs4805421	19	29973612	0.1034	-0.5269	1.134e-08
rs36082258	19	29974578	0.05169	-0.6106	1.408e-06
rs7259381	19	29974981	0.1879	-0.3952	6.014e-08
rs7245731	19	29975118	0.1938	-0.3515	6.105e-07
rs7259631	19	29975167	0.1948	-0.3609	2.983e-07
rs58345572	19	29975720	0.1044	-0.5424	3.693e-09
rs892069	19	29976132	0.1044	-0.5424	3.693e-09
rs2866072	19	29976656	0.1044	-0.5424	3.693e-09
rs2903183	19	29976723	0.1044	-0.5424	3.693e-09
rs2004493	19	29977009	0.1044	-0.5424	3.693e-09
rs35066271	19	29977275	0.0507	-0.628	8.541e-07
rs75596598	19	29977877	0.1044	-0.5424	3.693e-09
rs73543201	19	29977988	0.1044	-0.5424	3.693e-09
rs142140396	19	29978327	0.0507	-0.628	8.541e-07
rs74899856	19	29978469	0.1113	-0.5292	3.028e-09
rs744625	19	29978549	0.1044	-0.5424	3.693e-09
rs111278446	19	29979970	0.0507	-0.628	8.541e-07
rs4804887	19	29989095	0.2137	-0.39	3.271e-09
rs12460708	19	29998993	0.2157	-0.3778	1.218e-08
rs8110353	19	30013085	0.2117	-0.3907	4.526e-09
rs4805424	19	30015157	0.1869	-0.4168	1.076e-08
rs73029471	19	30041862	0.0835	-0.6826	2.96e-11
rs8106649	19	30056335	0.2197	-0.429	7.635e-10
rs71171740	19	30056936	0.2227	-0.4147	1.742e-09
rs12610870	19	30060413	0.2485	-0.3411	3.278e-07
rs7250581	19	30064396	0.09245	-0.5852	2.895e-09
rs4804890	19	30065645	0.1551	-0.3896	4.024e-07
rs11280721	19	30066103	0.1551	-0.3896	4.024e-07
rs2288898	19	30067525	0.1571	-0.3858	4.783e-07
rs2288897	19	30067606	0.1571	-0.3858	4.783e-07
rs56393818	19	30068910	0.2038	-0.3539	1.902e-07
rs55913870	19	30068987	0.2038	-0.3539	1.902e-07
rs73031499	19	30069770	0.2048	-0.3489	2.849e-07
rs77921411	19	30069795	0.2038	-0.3539	1.902e-07
rs73016824	19	30076502	0.06958	-0.6069	4.169e-08
rs12973126	19	30079100	0.1918	-0.5151	1.642e-13
rs10518279	19	30085145	0.1918	-0.5063	3.044e-13
rs17206101	19	30086404	0.2485	-0.3069	2.101e-06
rs4483962	19	30088694	0.2237	-0.4073	1.669e-09
rs11672047	19	30089999	0.339	-0.3045	2.206e-07
rs12978630	19	30093128	0.2406	-0.3956	9.092e-10
rs11665798	19	30093215	0.2306	-0.3981	8.846e-10
rs1544948	19	30093531	0.2326	-0.394	1.26e-09
rs11669068	19	30095816	0.2326	-0.394	1.26e-09
rs7247377	19	30096563	0.1879	-0.5128	6.159e-13
rs11358303	19	30098374	0.1928	-0.5558	7.733e-16
rs73016898	19	30103548	0.1421	-0.6031	5.599e-15
rs7255293	19	30104198	0.2575	-0.3505	4.709e-08
rs45529438	19	30106776	0.171	-0.5149	8.225e-13
rs12984624	19	30108871	0.2247	-0.4358	6.435e-11
rs12986417	19	30109533	0.2147	-0.4036	1.653e-09
rs12983160	19	30112357	0.2376	-0.4465	5.019e-12
rs10593936	19	30112419	0.2883	-0.3176	4.136e-07
rs2866308	19	30112683	0.2306	-0.4401	1.462e-11
rs4805448	19	30113991	0.2465	-0.3366	2.54e-07
rs13345291	19	30123438	0.499	-0.2584	3.005e-06
rs8102790	19	30124179	0.498	-0.2605	2.612e-06
rs10415705	19	30125153	0.498	-0.2605	2.612e-06
rs10422748	19	30126704	0.499	0.2558	3.773e-06
rs34965151	19	30130610	0.3479	-0.3098	1.482e-07
rs60320411	19	30131516	0.2763	-0.2958	2.881e-06
rs10407049	19	30131562	0.4115	-0.2854	3.636e-07
rs12974472	19	30132422	0.3509	-0.3567	3.465e-10
rs71171748	19	30132628	0.3966	-0.3022	6.556e-08
rs4804898	19	30134920	0.3499	-0.3556	4.478e-10
rs10414806	19	30135170	0.3499	-0.3556	4.478e-10
rs57014313	19	30135494	0.4155	-0.3214	7.341e-09
rs11084066	19	30135852	0.3499	-0.3556	4.478e-10
rs12981424	19	30138099	0.3489	-0.3522	6.282e-10
rs12981459	19	30138140	0.3489	-0.3522	6.282e-10
rs57172933	19	30151950	0.1849	-0.3936	4.159e-08
rs8103061	19	30151990	0.174	-0.3777	4.745e-07
rs8111676	19	30153783	0.3082	-0.3426	1.901e-08
rs919399	19	30155027	0.2992	-0.3631	6.139e-09
rs919400	19	30155084	0.337	-0.2815	2.361e-06
rs67881528	19	30155524	0.3111	-0.34	4.407e-08
rs7252214	19	30156341	0.164	-0.3528	1.5e-06
rs7251666	19	30156601	0.1481	-0.4108	4.072e-08
rs7254984	19	30156797	0.1531	-0.3802	2.832e-07
rs6509543	19	30156918	0.164	-0.3528	1.5e-06
rs10601020	19	30157096	0.162	-0.3646	6.861e-07
rs7255393	19	30157115	0.164	-0.3528	1.5e-06
rs891199	19	30158543	0.166	-0.3477	1.942e-06
rs2866310	19	30158628	0.166	-0.3477	1.942e-06
rs34898400	19	30161237	0.3091	-0.3432	1.868e-08
rs10424881	19	30162495	0.1491	-0.4003	1.051e-07
rs1864224	19	30164276	0.1561	-0.3961	1.112e-07
rs5827666	19	30164298	0.1531	-0.4041	5.487e-08
rs1864222	19	30164574	0.1521	-0.4212	1.898e-08
rs1864223	19	30164618	0.1531	-0.4145	3.107e-08
rs36024404	19	30167373	0.3042	-0.3403	2.701e-08
rs7245721	19	30167521	0.1481	-0.4434	3.665e-09
rs35568199	19	30172060	0.3082	-0.3188	2.271e-07
rs12982320	19	30178976	0.3569	-0.3525	2.621e-09
rs12985205	19	30181252	0.3588	-0.3449	5.123e-09
rs55860107	19	30184222	0.3539	-0.3408	9.843e-09
rs28638232	19	30187387	0.3499	-0.3497	4.943e-09
rs62637991	19	30187604	0.3569	-0.3343	1.98e-08
rs35730141	19	30190828	0.3996	-0.3043	1.59e-07
rs74854677	19	30191519	0.07256	-0.5447	6.192e-07
rs9566	19	30192475	0.4026	-0.3128	4.403e-08
rs1048123	19	30192505	0.4006	-0.3015	2.183e-07
rs1048104	19	30193182	0.3966	-0.3125	6.533e-08
rs7255869	19	30196018	0.3996	-0.3043	1.59e-07
rs34868329	19	30196417	0.1511	-0.459	8.994e-09
rs7247955	19	30200521	0.3022	-0.3959	2.032e-11
rs2162933	19	30202472	0.3062	-0.4243	4.826e-13
rs11667762	19	30204161	0.06759	-0.5762	1.605e-07
rs11673183	19	30209015	0.0835	-0.4941	7.329e-07
rs8102719	19	30210020	0.2724	-0.4504	6.863e-14
rs56219156	19	30210057	0.2972	-0.4231	9.109e-13
rs7255030	19	30213500	0.2674	-0.4853	1.373e-15
rs2866312	19	30215342	0.2883	-0.4298	9.853e-13
rs62105854	19	30217394	0.07952	-0.4825	2.366e-06
rs62107060	19	30219615	0.07952	-0.4825	2.366e-06
rs60002684	19	3022065	0.2764	0.1611	1.766e-06
rs7258343	19	30223232	0.1809	-0.4897	7.001e-12
rs61384702	19	30226476	0.2316	-0.5282	1.108e-15
rs929835	19	30227198	0.2306	-0.5339	5.381e-16
rs56072404	19	30229797	0.2326	-0.5275	1.303e-15
rs11668873	19	30229912	0.1968	-0.5803	3.461e-17
rs62107063	19	30230788	0.2316	-0.5303	9.135e-16
rs62107064	19	30230902	0.2316	-0.5303	9.135e-16
rs201606893	19	30231014	0.2316	-0.5303	9.135e-16
rs4805470	19	30231754	0.1988	-0.4759	5.178e-12
rs11672876	19	30232105	0.2247	-0.5208	5.848e-15
rs11672951	19	30232372	0.2247	-0.5208	5.848e-15
rs11667784	19	30232543	0.2247	-0.5208	5.848e-15
rs3974751	19	30233638	0.2256	-0.5273	2.53e-15
rs73046963	19	30234961	0.2227	-0.5546	8.544e-17
rs60258900	19	30235518	0.1193	-0.7334	1.932e-18
rs12610874	19	30236159	0.2247	-0.5413	6.292e-16
rs12610890	19	30236264	0.2256	-0.5345	1.518e-15
rs7247004	19	30240852	0.168	-0.4437	2.391e-09
rs62107098	19	30242433	0.168	-0.4437	2.391e-09
rs73034640	19	30244631	0.05765	-0.7667	5.71e-11
rs12611111	19	30245358	0.09245	-0.7108	8.394e-14
rs16963257	19	30245582	0.162	-0.4594	8.161e-10
rs62107100	19	30246141	0.164	-0.4503	1.675e-09
rs10409041	19	30246852	0.1521	-0.3752	1.102e-06
rs10409471	19	30247018	0.162	-0.355	3.023e-06
rs62107101	19	30247106	0.09443	-0.5024	1.371e-07
rs59423829	19	30248004	0.161	-0.4638	5.854e-10
rs7258898	19	30249397	0.165	-0.4566	7.548e-10
rs59053153	19	30258102	0.2813	-0.3558	4e-08
rs76655268	19	30260983	0.1203	-0.5838	2.335e-12
rs66938134	19	30261003	0.1203	-0.5838	2.335e-12
rs4805478	19	30264138	0.1561	-0.491	9.027e-11
rs28573687	19	30264496	0.1412	-0.5207	2.986e-11
rs61547861	19	30264601	0.1551	-0.4984	4.967e-11
rs28526457	19	30264686	0.1561	-0.491	9.027e-11
rs10412911	19	30265474	0.1412	-0.5207	2.986e-11
rs36087837	19	30267160	0.1412	-0.5207	2.986e-11
rs2018914	19	30269795	0.05268	-0.6519	3.446e-07
rs2004615	19	30270579	0.1412	-0.5207	2.986e-11
rs2004614	19	30270666	0.1412	-0.5207	2.986e-11
rs140065065	19	30270685	0.1412	-0.5207	2.986e-11
rs10403871	19	30271362	0.1412	-0.5207	2.986e-11
rs10404668	19	30271368	0.1412	-0.5207	2.986e-11
rs71739990	19	30271641	0.1551	-0.4992	4.686e-11
rs67183076	19	30273117	0.1431	-0.5278	1.384e-11
rs62107108	19	30273523	0.1024	-0.4643	1.905e-07
rs67290013	19	30275213	0.1451	-0.5305	5.901e-12
rs7246015	19	30276514	0.1451	-0.5305	5.901e-12
rs10406613	19	30276911	0.1431	-0.5236	1.281e-11
rs66894626	19	30277486	0.1451	-0.5305	5.901e-12
rs11672936	19	30279370	0.1421	-0.5641	4.34e-13
rs151113975	19	30280889	0.1779	-0.4191	4.261e-09
rs59382555	19	30284882	0.159	-0.5966	1.984e-17
rs62107111	19	30285548	0.162	-0.5992	1.122e-17
rs112920392	19	30287988	0.162	-0.5992	1.122e-17
rs62107113	19	30288043	0.1133	-0.5215	9.812e-10
rs62107115	19	30289630	0.162	-0.5992	1.122e-17
rs79576418	19	30290890	0.162	-0.5992	1.122e-17
rs4804903	19	30293066	0.2197	-0.3293	1.018e-06
rs8102137	19	30296853	0.161	-0.605	9.446e-18
rs56027477	19	30298412	0.05368	-0.6872	5.621e-08
rs56313825	19	30300841	0.2068	-0.5626	7.959e-19
rs7257330	19	30301823	0.2068	-0.5626	7.959e-19
rs75996259	19	30302546	0.2068	-0.5626	7.959e-19
rs34102640	19	30302725	0.2227	-0.3339	6.938e-07
rs3218027	19	30303352	0.2018	-0.5592	2.592e-18
rs200996365	19	30303379	0.2018	-0.5592	2.592e-18
rs35538222	19	30304254	0.163	-0.6023	1.02e-17
rs997669	19	30304483	0.2048	-0.563	7.647e-19
rs3218036	19	30305684	0.162	-0.5937	3.461e-17
rs3218051	19	30310302	0.2207	-0.3222	1.525e-06
rs10423650	19	30317190	0.2117	-0.3684	4.069e-08
rs9653120	19	30319261	0.2167	-0.3651	4.103e-08
rs8106054	19	30319896	0.2545	-0.3476	2.149e-08
rs4805484	19	30320745	0.2555	-0.3466	2.353e-08
rs34331990	19	30321561	0.2177	-0.4775	1.699e-13
rs111844079	19	30321864	0.1789	-0.5287	5.103e-15
rs1862541	19	30322301	0.0507	-0.6997	7.456e-08
rs918586	19	30322427	0.2465	-0.3669	5.757e-09
rs147936740	19	30323079	0.2525	-0.3566	1.091e-08
rs918587	19	30325256	0.2525	-0.3566	1.091e-08
rs1961641	19	30328422	0.2525	-0.3566	1.091e-08
rs918588	19	30328941	0.2465	-0.3669	5.757e-09
rs8100345	19	30349883	0.07654	-0.7438	1.25e-11
rs113860929	19	30352474	0.05268	-0.6101	5.298e-07
rs12982860	19	30360116	0.07157	-0.7195	5.573e-10
rs34718	19	30365019	0.1262	-0.4723	4.129e-09
rs34193996	19	30365568	0.06859	-0.4939	4.986e-06
rs1811302	19	30376793	0.08946	-0.5206	4.468e-08
rs34715052	19	30382409	0.1362	-0.3879	2.794e-06
rs56374502	19	30394172	0.05666	-0.6065	1.232e-07
rs35058414	19	30472001	0.07555	-0.5581	1.773e-08
rs11668282	19	30478431	0.1103	-0.5856	2.819e-11
rs17530179	19	30497886	0.07058	-0.59	1.367e-08
rs11084380	19	30511552	0.07853	-0.5844	1.08e-07
rs35956155	19	30526471	0.1173	-0.4222	4.975e-06
rs62106280	19	30537988	0.08151	-0.6183	1.303e-08
rs445208	19	3054699	0.467	0.1401	4.982e-06
rs12979877	19	30601542	0.1093	-0.5548	2.569e-10
rs34037019	19	30609964	0.3131	-0.3624	1.262e-09
rs35053682	19	30610084	0.3131	-0.3624	1.262e-09
rs56116952	19	30611877	0.3012	-0.4094	1.22e-11
rs4804918	19	30613592	0.2276	-0.4924	3.345e-14
rs35350276	19	30614161	0.3091	-0.3767	3.609e-10
rs1982725	19	30618771	0.3032	-0.365	1.548e-09
rs62104108	19	30620535	0.3022	-0.3611	2.764e-09
rs12977776	19	30621128	0.3022	-0.3611	2.764e-09
rs76257682	19	30621633	0.3002	-0.3688	1.295e-09
rs78176878	19	30621647	0.3002	-0.3688	1.295e-09
rs184144242	19	30621694	0.1183	-0.58	1.217e-11
rs150216394	19	30621710	0.2773	-0.3942	2.668e-10
rs62104109	19	30628210	0.3539	-0.3204	3.131e-08
rs60195446	19	30632031	0.4503	-0.2956	1.845e-07
rs34438935	19	30639348	0.341	-0.3311	1.853e-08
rs62104111	19	30639831	0.3062	-0.3377	1.055e-08
rs11879273	19	30639962	0.2942	-0.3596	2.146e-09
rs10415126	19	30640689	0.2386	-0.4423	3.291e-10
rs10409523	19	30651203	0.3479	-0.3286	4.229e-08
rs34795399	19	30653004	0.08648	-0.4775	2.891e-06
rs1006584	19	30658496	0.2227	-0.5007	4.066e-13
rs112804811	19	30681006	0.05865	-0.5844	1.571e-06
rs73019621	19	30706975	0.06958	-0.5477	3.871e-07
rs61052393	19	30707581	0.06958	-0.5477	3.871e-07
rs73019624	19	30709251	0.1143	-0.4008	4.148e-06
rs111874529	19	30709841	0.1143	-0.4008	4.148e-06
rs7245985	19	30710410	0.1143	-0.4008	4.148e-06
rs73019629	19	30710555	0.06958	-0.5477	3.871e-07
rs6510033	19	30710785	0.161	-0.4001	1.58e-07
rs58466966	19	30716553	0.159	-0.4151	5.762e-08
rs73019700	19	30717407	0.07455	-0.5539	1.555e-07
rs373104006	19	30717893	0.07157	-0.5762	6.652e-08
rs61115258	19	30718774	0.1581	-0.3564	3.34e-06
rs76306247	19	30719768	0.06759	-0.5346	1.401e-06
rs73019701	19	30720188	0.07455	-0.565	8.111e-08
rs73021604	19	30720967	0.07455	-0.565	8.111e-08
rs58301646	19	30721878	0.07455	-0.565	8.111e-08
rs73021614	19	30723820	0.07058	-0.5232	1.657e-06
rs67531495	19	30724023	0.07058	-0.5232	1.657e-06
rs73021618	19	30724116	0.07058	-0.5232	1.657e-06
rs73021622	19	30724537	0.07058	-0.5232	1.657e-06
rs67879743	19	30725123	0.07058	-0.5232	1.657e-06
rs36015370	19	30728682	0.2913	-0.3938	7.822e-11
rs12983955	19	30730695	0.08052	-0.5482	6.951e-08
rs12976329	19	30731345	0.08648	-0.4646	3.164e-06
rs61461684	19	30735190	0.07654	-0.6094	3.534e-09
rs7253788	19	30750030	0.3479	-0.3327	1.108e-08
rs34342169	19	30750824	0.336	-0.3482	2.929e-09
rs7248031	19	30753815	0.3489	-0.3384	6.222e-09
rs61649875	19	30755300	0.09344	-0.5111	7.975e-08
rs4804923	19	30756032	0.34	-0.3739	2.284e-10
rs6510073	19	30756075	0.34	-0.3739	2.284e-10
rs12151059	19	30759421	0.2336	-0.5134	3.579e-15
rs67382153	19	30762206	0.4781	0.3985	1.34e-12
rs2867023	19	30763364	0.3022	-0.4256	2.62e-12
rs11667666	19	30771017	0.3211	-0.4148	2.54e-12
rs12982432	19	30772350	0.3131	-0.3632	7.569e-10
rs34742314	19	30772421	0.3439	-0.2946	4.452e-07
rs35736237	19	30773320	0.3022	-0.3887	5.4e-11
rs11084512	19	30773382	0.3022	-0.3887	5.4e-11
rs7257017	19	30777036	0.2883	-0.3957	4.545e-11
rs62101878	19	30784330	0.2903	-0.3973	3.629e-11
rs12984933	19	30789847	0.3032	-0.3896	5.636e-11
rs12971337	19	30790428	0.3052	-0.3905	4.427e-11
rs12986311	19	30790701	0.3032	-0.3896	5.636e-11
rs11669925	19	30795880	0.2932	-0.3936	4.281e-11
rs12151290	19	30797915	0.2982	-0.3861	7.134e-11
rs12151367	19	30799544	0.09642	-0.5973	4.367e-10
rs17532968	19	30803054	0.2575	-0.392	3.923e-10
rs73018849	19	30812664	0.2714	-0.3853	4.108e-10
rs2867025	19	30812903	0.2674	-0.3792	5.516e-09
rs10417446	19	30818237	0.2575	-0.3327	2.752e-07
rs4805546	19	30818673	0.2555	-0.3322	2.937e-07
rs4805547	19	30818773	0.2555	-0.3322	2.937e-07
rs6510121	19	30820931	0.3131	-0.2773	3.402e-06
rs1347168	19	30821304	0.2604	-0.3342	2.217e-07
rs62101883	19	30821772	0.2147	-0.4219	3.306e-10
rs4804924	19	30823034	0.2783	-0.3538	1.164e-08
rs1433064	19	30824105	0.2873	-0.3349	6.406e-08
rs934420	19	30826285	0.2873	-0.3287	1.113e-07
rs10432273	19	30827092	0.2883	-0.3285	9.991e-08
rs12972445	19	30830451	0.2833	-0.3496	1.272e-08
rs10414223	19	30831265	0.2853	-0.3482	1.47e-08
rs2195949	19	30834503	0.2942	-0.3267	1.019e-07
rs10421846	19	30834673	0.2903	-0.3348	4.587e-08
rs1019937	19	30836248	0.3002	-0.3285	7.949e-08
rs1821275	19	30837151	0.3002	-0.3285	7.949e-08
rs10678520	19	30838027	0.2913	-0.3626	2.51e-09
rs8108737	19	30838036	0.2932	-0.3457	1.458e-08
rs10416923	19	30838465	0.3022	-0.3332	5.304e-08
rs55751608	19	30841144	0.05567	-0.5864	3.45e-06
rs62101914	19	30842767	0.05567	-0.5641	4.159e-06
rs11673050	19	30844089	0.2038	-0.3574	5.67e-07
rs7252237	19	30846705	0.2097	-0.3224	4.758e-06
rs17540054	19	30848537	0.2097	-0.3269	3.072e-06
rs78877294	19	30853664	0.07952	-0.4992	2.327e-06
rs10439127	19	30858965	0.1392	-0.5707	4.005e-13
rs7258552	19	30874571	0.08449	-0.4641	4.916e-06
rs11084550	19	30906979	0.3777	-0.2832	1.281e-06
rs10406549	19	30909504	0.3777	-0.2832	1.281e-06
rs10407344	19	30918305	0.3926	-0.2822	1.123e-06
rs1433075	19	30920679	0.3897	-0.2706	2.769e-06
rs62101949	19	30922052	0.06064	-0.5605	8.995e-07
rs35197510	19	30922807	0.3728	-0.2769	1.068e-06
rs33435	19	30943455	0.4433	-0.2584	3.579e-06
rs56166320	19	30945942	0.4145	-0.2965	1.159e-07
rs3786814	19	30951278	0.09642	-0.5718	2.132e-10
rs12985250	19	30952185	0.09245	-0.5512	2.376e-09
rs12985528	19	30952360	0.09245	-0.5512	2.376e-09
rs62103389	19	30970844	0.07654	-0.5005	5.355e-07
rs55700449	19	30982165	0.07952	-0.6503	2.932e-10
rs8100439	19	30983806	0.07952	-0.6503	2.932e-10
rs11670915	19	30985367	0.07952	-0.6503	2.932e-10
rs73022871	19	30990705	0.07853	-0.6186	2.622e-09
rs11666230	19	30993444	0.07853	-0.6186	2.622e-09
rs35440297	19	30993837	0.07853	-0.6186	2.622e-09
rs11667431	19	30994610	0.07853	-0.6186	2.622e-09
rs199656659	19	30994815	0.07853	-0.6186	2.622e-09
rs35005700	19	30994819	0.07853	-0.6186	2.622e-09
rs577606951	19	30994827	0.07853	-0.6186	2.622e-09
rs11668027	19	30994847	0.07853	-0.6186	2.622e-09
rs11668366	19	30995175	0.07853	-0.6186	2.622e-09
rs55655041	19	30995200	0.07853	-0.6186	2.622e-09
rs55913311	19	30995864	0.07853	-0.6186	2.622e-09
rs34729096	19	30996265	0.07853	-0.6186	2.622e-09
rs12459057	19	30996525	0.07853	-0.6186	2.622e-09
rs73022877	19	30996908	0.07853	-0.6186	2.622e-09
rs73022878	19	30996923	0.07853	-0.6186	2.622e-09
rs60743458	19	30997064	0.07853	-0.6186	2.622e-09
rs12461746	19	30997420	0.07952	-0.6011	6.442e-09
rs12462153	19	30997903	0.07853	-0.6186	2.622e-09
rs12460937	19	30999532	0.07952	-0.6011	6.442e-09
rs34975950	19	31000154	0.07853	-0.6186	2.622e-09
rs200761634	19	31000298	0.07853	-0.6186	2.622e-09
rs17313879	19	31000717	0.07952	-0.6011	6.442e-09
rs73022884	19	31001092	0.07853	-0.6186	2.622e-09
rs56123858	19	31002162	0.07853	-0.6186	2.622e-09
rs56256009	19	31002182	0.07853	-0.6186	2.622e-09
rs73022890	19	31002493	0.07853	-0.6186	2.622e-09
rs11669833	19	31005143	0.07853	-0.6186	2.622e-09
rs11665844	19	31005572	0.07853	-0.6186	2.622e-09
rs12462361	19	31006185	0.07853	-0.6186	2.622e-09
rs73022901	19	31006335	0.07853	-0.6186	2.622e-09
rs73024804	19	31007045	0.07853	-0.6186	2.622e-09
rs34650510	19	31007182	0.07853	-0.6186	2.622e-09
rs9676942	19	31007859	0.07853	-0.6186	2.622e-09
rs9676954	19	31008054	0.07853	-0.6186	2.622e-09
rs34417306	19	31008349	0.07853	-0.6186	2.622e-09
rs73024811	19	31008464	0.07853	-0.6186	2.622e-09
rs73024813	19	31009160	0.07853	-0.6186	2.622e-09
rs73024814	19	31009171	0.07853	-0.6186	2.622e-09
rs73024817	19	31009462	0.07853	-0.6186	2.622e-09
rs73024820	19	31009539	0.07853	-0.6186	2.622e-09
rs11671292	19	31009903	0.07853	-0.6186	2.622e-09
rs11671098	19	31010075	0.07853	-0.6186	2.622e-09
rs55735422	19	31010389	0.07853	-0.6186	2.622e-09
rs73024825	19	31010807	0.07853	-0.6186	2.622e-09
rs73024884	19	31011117	0.07853	-0.6186	2.622e-09
rs73024886	19	31011155	0.07853	-0.6186	2.622e-09
rs11668658	19	31011285	0.07853	-0.6186	2.622e-09
rs11672726	19	31011669	0.07853	-0.6186	2.622e-09
rs73024890	19	31012549	0.07853	-0.6186	2.622e-09
rs73024893	19	31012711	0.07853	-0.6186	2.622e-09
rs73024895	19	31012740	0.07853	-0.6186	2.622e-09
rs12980837	19	31013279	0.08449	-0.5811	6.429e-09
rs138153245	19	31013421	0.07853	-0.6186	2.622e-09
rs73024898	19	31013696	0.07853	-0.6186	2.622e-09
rs73024900	19	31013697	0.07853	-0.6186	2.622e-09
rs17313907	19	31014394	0.07853	-0.6186	2.622e-09
rs73026705	19	31014725	0.07753	-0.6208	2.731e-09
rs73026707	19	31014780	0.07753	-0.6208	2.731e-09
rs73026711	19	31015585	0.07753	-0.6208	2.731e-09
rs148696696	19	31015675	0.07853	-0.606	3.75e-09
rs73026715	19	31015847	0.07753	-0.6208	2.731e-09
rs11668301	19	31016196	0.07753	-0.6208	2.731e-09
rs11669185	19	31016277	0.07753	-0.6208	2.731e-09
rs73026721	19	31017099	0.07753	-0.6208	2.731e-09
rs73026723	19	31017177	0.07753	-0.6208	2.731e-09
rs111351579	19	31017341	0.07753	-0.6208	2.731e-09
rs73026725	19	31017686	0.07753	-0.6208	2.731e-09
rs11084553	19	31019780	0.07753	-0.6208	2.731e-09
rs11084554	19	31019807	0.07753	-0.6208	2.731e-09
rs140017176	19	31021238	0.05467	-0.616	4.078e-07
rs370513505	19	31023029	0.07952	-0.5971	8.072e-09
rs56127002	19	31023802	0.07753	-0.6208	2.731e-09
rs55723308	19	31024755	0.07753	-0.6208	2.731e-09
rs73026738	19	31026554	0.07753	-0.6208	2.731e-09
rs10421376	19	31028277	0.07753	-0.5321	9.751e-07
rs71735024	19	31028493	0.07952	-0.5971	8.072e-09
rs10518269	19	31028666	0.08052	-0.5832	1.074e-08
rs17222916	19	31029328	0.07753	-0.6208	2.731e-09
rs16796	19	31030768	0.07753	-0.6208	2.731e-09
rs56199929	19	31033240	0.07753	-0.6208	2.731e-09
rs11667057	19	31034308	0.07753	-0.6208	2.731e-09
rs11666918	19	31034674	0.07753	-0.6208	2.731e-09
rs12460433	19	31035649	0.07753	-0.6208	2.731e-09
rs72173712	19	31036276	0.08052	-0.5832	1.074e-08
rs11666850	19	31040983	0.07753	-0.6208	2.731e-09
rs11671893	19	31041053	0.07753	-0.6208	2.731e-09
rs55663539	19	31041654	0.07753	-0.6208	2.731e-09
rs11673135	19	31044844	0.07753	-0.6208	2.731e-09
rs7253628	19	31047269	0.07952	-0.5946	6.306e-09
rs73026761	19	31048593	0.07753	-0.6208	2.731e-09
rs8101081	19	31049031	0.07952	-0.5946	6.306e-09
rs73026766	19	31049617	0.07654	-0.6416	9.276e-10
rs11667331	19	31050571	0.07753	-0.6208	2.731e-09
rs56367141	19	31051857	0.06362	-0.5714	6.111e-07
rs73026775	19	31052954	0.06163	-0.6128	1.928e-07
rs73026782	19	31054689	0.2167	-0.3112	4.785e-06
rs11280538	19	31089864	0.1839	-0.3754	3.909e-07
rs73028855	19	31091636	0.08748	-0.5371	4.248e-08
rs73028864	19	31093228	0.08748	-0.5371	4.248e-08
rs73028869	19	31094042	0.08847	-0.5545	1.288e-08
rs7248448	19	31097650	0.1909	-0.4189	4.918e-09
rs11084557	19	31098109	0.2664	-0.3194	5.36e-07
rs8109483	19	31098169	0.2356	-0.4362	2.67e-11
rs732878	19	31100187	0.2575	-0.3761	4.334e-09
rs732876	19	31100328	0.08748	-0.5961	2.569e-09
rs202076068	19	31100802	0.4125	-0.2752	3.689e-06
rs62103423	19	31102196	0.2366	-0.4437	1.149e-11
rs12972916	19	31103866	0.1133	-0.5973	1.196e-11
rs7259428	19	31104579	0.2366	-0.4437	1.149e-11
rs10559193	19	31104751	0.09245	-0.5317	7.233e-08
rs7259086	19	31104852	0.2326	-0.4567	3.901e-12
rs7252039	19	31105998	0.09245	-0.5317	7.233e-08
rs10404908	19	31106144	0.09245	-0.5317	7.233e-08
rs2903475	19	31106920	0.09245	-0.5317	7.233e-08
rs4511648	19	31107012	0.09245	-0.5317	7.233e-08
rs11084558	19	31109023	0.08151	-0.6317	1.137e-09
rs61329717	19	31110530	0.0835	-0.6252	7.256e-10
rs58371560	19	31111066	0.0835	-0.6252	7.256e-10
rs2195956	19	31115081	0.0825	-0.6281	7.025e-10
rs57590843	19	31115890	0.0835	-0.6252	7.256e-10
rs11084560	19	31134836	0.1332	-0.4438	9.669e-08
rs1991817	19	31136899	0.1332	-0.4438	9.669e-08
rs12974562	19	31137434	0.2227	-0.3251	8.421e-07
rs56226925	19	31145527	0.08449	-0.6137	1.302e-09
rs10418710	19	31147868	0.1034	-0.507	7.013e-08
rs10418876	19	31147895	0.08449	-0.6137	1.302e-09
rs12979512	19	31150233	0.08449	-0.6137	1.302e-09
rs11881997	19	31155867	0.0994	-0.6289	1.616e-11
rs8111939	19	31161648	0.1123	-0.6371	1.128e-12
rs12460988	19	31162121	0.3012	-0.3132	7.303e-07
rs35462141	19	31162172	0.09443	-0.4419	4.525e-06
rs877770	19	31163184	0.3042	-0.3245	2.972e-07
rs7247861	19	31164050	0.1342	-0.5531	4.978e-11
rs55797514	19	31164409	0.1292	-0.5903	8.92e-12
rs11878397	19	31176391	0.1143	-0.6504	1.547e-12
rs6510175	19	31180750	0.1243	-0.4252	2.58e-06
rs12462427	19	31181584	0.07753	-0.6264	4.635e-09
rs59263283	19	31191351	0.1223	-0.4536	3.271e-07
rs71173919	19	31192413	0.159	-0.471	1.774e-09
rs17615429	19	31195162	0.1193	-0.4483	5.715e-07
rs60002455	19	31195831	0.2157	-0.3624	2.741e-07
rs56199909	19	31196216	0.09543	-0.4824	4.504e-07
rs7254171	19	31197962	0.1382	-0.4549	1.354e-08
rs7254294	19	31198021	0.1272	-0.4573	1.256e-07
rs34819865	19	31198983	0.2197	-0.3802	4.913e-08
rs35179356	19	31199082	0.2167	-0.3895	2.943e-08
rs56160518	19	31200309	0.2783	-0.306	4.126e-06
rs67375056	19	31200682	0.2167	-0.3895	2.943e-08
rs66522104	19	31200709	0.2187	-0.388	2.598e-08
rs36102825	19	31201081	0.2187	-0.388	2.598e-08
rs73032839	19	31201164	0.1243	-0.4687	8.116e-08
rs36076926	19	31203335	0.1571	-0.4886	5.628e-10
rs58202701	19	31205514	0.1262	-0.4812	2.302e-08
rs10221467	19	31206381	0.2803	-0.3008	4.816e-06
rs10221481	19	31206816	0.2803	-0.3008	4.816e-06
rs73032848	19	31207573	0.1262	-0.4812	2.302e-08
rs12976304	19	31224326	0.09145	-0.4527	3.265e-06
rs12462355	19	31232382	0.1431	-0.5189	4.969e-11
rs12460918	19	31232672	0.07058	-0.7136	1.02e-10
rs71350830	19	31234446	0.09046	-0.5978	2.976e-09
rs1972786	19	31234808	0.1551	-0.3937	2.952e-07
rs35768899	19	31234859	0.08847	-0.6037	2.524e-09
rs1354137	19	31236495	0.163	-0.3551	1.972e-06
rs60181195	19	31239770	0.163	-0.3551	1.972e-06
rs34483873	19	31240705	0.09443	-0.6038	5.228e-10
rs34668723	19	31240996	0.1362	-0.4446	2.589e-08
rs2867469	19	31243102	0.167	-0.35	2.191e-06
rs8103688	19	31246070	0.167	-0.35	2.191e-06
rs71350831	19	31246804	0.09642	-0.5923	4.662e-10
rs12974241	19	31248071	0.09742	-0.5958	3.604e-10
rs200477329	19	31254104	0.164	-0.3536	3.119e-06
rs34177831	19	31255717	0.1173	-0.4711	6.345e-08
rs71350832	19	31256036	0.1173	-0.4711	6.345e-08
rs62102510	19	31256736	0.164	-0.3455	3.696e-06
rs71173926	19	31259788	0.09443	-0.6186	1.595e-10
rs11882876	19	31260538	0.167	-0.35	2.191e-06
rs7508315	19	31261221	0.164	-0.3455	3.696e-06
rs71350833	19	31261838	0.09642	-0.5923	4.662e-10
rs34733807	19	31262177	0.09642	-0.5923	4.662e-10
rs36087991	19	31262821	0.09642	-0.5923	4.662e-10
rs1160657	19	31263083	0.167	-0.35	2.191e-06
rs4805615	19	31264958	0.167	-0.35	2.191e-06
rs12978171	19	31266401	0.166	-0.3573	1.376e-06
rs34217452	19	31266562	0.167	-0.35	2.191e-06
rs12986394	19	31266730	0.167	-0.35	2.191e-06
rs71350834	19	31268154	0.09642	-0.5923	4.662e-10
rs12980934	19	31268772	0.167	-0.35	2.191e-06
rs7248718	19	31273491	0.162	-0.3559	2.269e-06
rs1125518	19	31275017	0.163	-0.3433	4.291e-06
rs1125519	19	31275053	0.162	-0.3477	3.384e-06
rs1125520	19	31275055	0.162	-0.3477	3.384e-06
rs4805616	19	31276317	0.162	-0.3477	3.384e-06
rs4805617	19	31276495	0.162	-0.3477	3.384e-06
rs4805618	19	31276605	0.162	-0.3477	3.384e-06
rs4805619	19	31276738	0.163	-0.3433	4.291e-06
rs12974596	19	31277696	0.163	-0.3433	4.291e-06
rs12972011	19	31277973	0.1153	-0.4736	5.765e-08
rs17544313	19	31278771	0.163	-0.3433	4.291e-06
rs7258908	19	31278861	0.163	-0.3433	4.291e-06
rs2903580	19	31280051	0.162	-0.3477	3.384e-06
rs34375501	19	31280754	0.09543	-0.5826	8.58e-10
rs6510178	19	31281357	0.162	-0.3477	3.384e-06
rs6510179	19	31281420	0.162	-0.3477	3.384e-06
rs34626717	19	31281938	0.162	-0.3477	3.384e-06
rs1865104	19	31282749	0.1163	-0.455	1.347e-07
rs1865105	19	31282754	0.1163	-0.455	1.347e-07
rs4805620	19	31283366	0.1173	-0.4456	2.229e-07
rs4805621	19	31283367	0.1173	-0.4456	2.229e-07
rs1473254	19	31283654	0.1163	-0.455	1.347e-07
rs1473255	19	31283685	0.163	-0.3433	4.291e-06
rs1473256	19	31283884	0.1113	-0.4512	2.495e-07
rs35300530	19	31286947	0.09543	-0.5826	8.58e-10
rs10632995	19	31291834	0.09543	-0.5826	8.58e-10
rs4805627	19	31298150	0.3499	-0.3657	6.109e-10
rs59387481	19	31306247	0.07952	-0.5517	1.01e-07
rs34295426	19	31307505	0.1133	-0.592	1.068e-11
rs36090020	19	31311978	0.1213	-0.4779	1.71e-08
rs56303371	19	31317393	0.333	-0.3275	2.438e-08
rs12980345	19	31322122	0.1372	-0.4759	4.131e-09
rs4255892	19	31323177	0.1372	-0.4759	4.131e-09
rs12982670	19	31323268	0.1312	-0.4729	1.296e-08
rs12983146	19	31323422	0.1372	-0.4759	4.131e-09
rs56236463	19	31323962	0.1372	-0.4759	4.131e-09
rs66733384	19	31326948	0.1461	-0.4773	1.526e-09
rs11400424	19	31331557	0.3767	-0.3244	6.432e-09
rs55792116	19	31332399	0.1372	-0.4759	4.131e-09
rs62103994	19	31333393	0.1372	-0.4759	4.131e-09
rs17545436	19	31333515	0.1372	-0.4759	4.131e-09
rs1529736	19	31334001	0.1372	-0.4759	4.131e-09
rs1529737	19	31334190	0.1372	-0.4759	4.131e-09
rs1529738	19	31334214	0.1372	-0.4759	4.131e-09
rs1911950	19	31334613	0.1372	-0.4759	4.131e-09
rs62103996	19	31334618	0.1372	-0.4759	4.131e-09
rs113178522	19	31334827	0.1372	-0.4759	4.131e-09
rs62103997	19	31334916	0.1392	-0.4737	4.206e-09
rs62103998	19	31335049	0.1372	-0.4759	4.131e-09
rs17628099	19	31335136	0.1372	-0.4759	4.131e-09
rs7351092	19	31335652	0.1382	-0.4723	4.941e-09
rs7351071	19	31335687	0.1372	-0.4759	4.131e-09
rs1808672	19	31335906	0.164	-0.4294	1.236e-08
rs17628152	19	31339621	0.1272	-0.4847	8.811e-09
rs17545624	19	31340752	0.1282	-0.4899	5.701e-09
rs2020362	19	31341267	0.1272	-0.4847	8.811e-09
rs10164405	19	31341282	0.1272	-0.4847	8.811e-09
rs10409390	19	31341571	0.1272	-0.4847	8.811e-09
rs17628232	19	31342269	0.1272	-0.4847	8.811e-09
rs4805632	19	31342912	0.2763	-0.2913	3.219e-06
rs16964733	19	31343070	0.2763	-0.2913	3.219e-06
rs10402416	19	31343265	0.1272	-0.4847	8.811e-09
rs35312282	19	31343544	0.2644	-0.3345	1.698e-07
rs10405541	19	31343577	0.1272	-0.4847	8.811e-09
rs10405722	19	31343593	0.1272	-0.4847	8.811e-09
rs10412301	19	31344277	0.1312	-0.4959	2.124e-09
rs35391356	19	31344410	0.1262	-0.4938	6.628e-09
rs17545970	19	31344444	0.1262	-0.4938	6.628e-09
rs12977165	19	31345459	0.1252	-0.4615	5.265e-08
rs66561007	19	31346036	0.1252	-0.4615	5.265e-08
rs10425253	19	31346535	0.1252	-0.4615	5.265e-08
rs10427065	19	31346680	0.1252	-0.4615	5.265e-08
rs17628547	19	31347680	0.1252	-0.4615	5.265e-08
rs62104002	19	31347834	0.1252	-0.4615	5.265e-08
rs73022223	19	31348394	0.1252	-0.4615	5.265e-08
rs34106	19	31348592	0.09245	-0.4759	1.869e-06
rs34274231	19	31348912	0.2107	-0.358	2.283e-07
rs35682549	19	31349012	0.1252	-0.4615	5.265e-08
rs10423958	19	31349660	0.1252	-0.4615	5.265e-08
rs10424169	19	31349758	0.1252	-0.4615	5.265e-08
rs3063841	19	31351153	0.1243	-0.4689	3.483e-08
rs17546075	19	31352359	0.1252	-0.4615	5.265e-08
rs57488785	19	31353099	0.1252	-0.4615	5.265e-08
rs35322420	19	31354913	0.1332	-0.4183	5.167e-07
rs17628655	19	31360379	0.1312	-0.4313	1.721e-07
rs67899822	19	31363119	0.1302	-0.4318	1.752e-07
rs60483303	19	31364039	0.1362	-0.3909	1.388e-06
rs12973223	19	31365014	0.08847	-0.5219	1.651e-07
rs35829008	19	31365660	0.09145	-0.542	3.515e-08
rs7359991	19	31367508	0.08449	-0.5483	8.458e-08
rs12983523	19	31367959	0.09046	-0.543	3.939e-08
rs55692290	19	31368443	0.09046	-0.543	3.939e-08
rs12985276	19	31369085	0.08648	-0.5702	1.894e-08
rs17628812	19	31369409	0.08449	-0.5483	8.458e-08
rs34602559	19	31370575	0.09046	-0.543	3.939e-08
rs376525240	19	31372181	0.1819	-0.3697	6.249e-07
rs12979170	19	31372201	0.08549	-0.6053	4.094e-09
rs12975535	19	31375585	0.08549	-0.5922	8.809e-09
rs12978650	19	31375761	0.08946	-0.5636	1.921e-08
rs10439128	19	31376885	0.08549	-0.5922	8.809e-09
rs71333486	19	31378351	0.08946	-0.5636	1.921e-08
rs12974797	19	31381286	0.08946	-0.5636	1.921e-08
rs11341911	19	31381643	0.08847	-0.5163	3.203e-07
rs12982499	19	31404880	0.1133	-0.4946	1.111e-08
rs35816564	19	31405842	0.1103	-0.5199	3.315e-09
rs420164	19	31405845	0.1133	-0.4823	2.493e-08
rs278227	19	31407340	0.1133	-0.4823	2.493e-08
rs278228	19	31408098	0.1133	-0.4823	2.493e-08
rs455013	19	31415735	0.1133	-0.4823	2.493e-08
rs73026257	19	31428105	0.1024	-0.5382	2.668e-09
rs12462072	19	31428854	0.1024	-0.5382	2.668e-09
rs139302069	19	31495749	0.1024	-0.5354	3.182e-09
rs276743	19	31498994	0.1024	-0.5354	3.182e-09
rs276744	19	31499004	0.1024	-0.5354	3.182e-09
rs276747	19	31499574	0.1024	-0.5354	3.182e-09
rs276748	19	31499936	0.1024	-0.5354	3.182e-09
rs276750	19	31501605	0.1014	-0.425	3.054e-06
rs166719	19	31503278	0.1044	-0.5345	2.756e-09
rs447991	19	31503567	0.1044	-0.5345	2.756e-09
rs35229140	19	31503751	0.1044	-0.5345	2.756e-09
rs11673246	19	31571547	0.2247	-0.4207	6.183e-10
rs35517490	19	31646806	0.06163	-0.5086	3.392e-06
rs7351085	19	31648664	0.2147	-0.4513	8.682e-12
rs61116795	19	31670734	0.3499	-0.4238	3.998e-14
rs57794649	19	31674128	0.3777	-0.3994	7.107e-13
rs1874492	19	31696378	0.2932	-0.3883	5.5e-11
rs10551485	19	31714271	0.1879	-0.3434	8.601e-07
rs1027452	19	31720924	0.3221	-0.3239	3.664e-08
rs10411451	19	31721665	0.3211	-0.3267	2.708e-08
rs35438995	19	31724841	0.326	-0.3303	1.657e-08
rs8105457	19	31728882	0.2942	-0.3916	3.156e-11
rs35837386	19	31730654	0.2972	-0.3806	1.213e-10
rs34001227	19	31754350	0.2913	-0.3863	9.898e-11
rs4805661	19	31758275	0.2425	-0.3077	1.141e-06
rs10423964	19	31764851	0.161	-0.3786	6.58e-07
rs10423293	19	31765279	0.163	-0.3809	3.558e-07
rs28609894	19	31770009	0.1412	-0.4193	2.194e-07
rs10425374	19	31774666	0.06064	-0.6454	1.696e-08
rs66469685	19	31775518	0.05169	-0.5697	3.194e-06
rs4805666	19	31777507	0.1799	-0.3404	4.205e-06
rs7258186	19	31777639	0.05268	-0.548	4.389e-06
rs10410955	19	31778953	0.1302	-0.5097	6.899e-10
rs10401918	19	31783218	0.3042	-0.2918	2.581e-06
rs73035747	19	31786834	0.05169	-0.618	8.038e-07
rs7255674	19	31788925	0.1372	-0.4133	3.493e-07
rs59832404	19	31789250	0.1819	-0.3401	4.505e-06
rs11883254	19	31790322	0.2893	-0.2904	4.263e-06
rs11883258	19	31790369	0.173	-0.3831	1.939e-07
rs1874489	19	31790965	0.175	-0.44	3.509e-09
rs16965413	19	31792645	0.175	-0.44	3.509e-09
rs16965414	19	31792865	0.1958	-0.4113	8.748e-09
rs8108157	19	31793336	0.1968	-0.4042	1.581e-08
rs2173053	19	31794722	0.2972	-0.3238	1.659e-07
rs11883086	19	31794841	0.1938	-0.3943	3.89e-08
rs55947176	19	31799115	0.2555	-0.3725	9.321e-09
rs55974604	19	31799151	0.172	-0.4304	8.952e-09
rs1078373	19	31801130	0.1899	-0.3954	4.787e-08
rs7253629	19	31801329	0.08946	-0.4952	8.956e-07
rs11084579	19	31802723	0.17	-0.4156	3.741e-08
rs12461073	19	31804101	0.175	-0.4168	1.88e-08
rs62102599	19	31804702	0.173	-0.4205	1.875e-08
rs10413174	19	31805079	0.3002	-0.3064	6.034e-07
rs12462330	19	31806469	0.171	-0.4473	2.237e-09
rs4805677	19	31809855	0.174	-0.4229	1.171e-08
rs4805678	19	31809942	0.1789	-0.4609	3.529e-10
rs12460841	19	31810800	0.2306	-0.3584	6.112e-08
rs10401131	19	31812941	0.326	-0.3051	3.566e-07
rs1027453	19	31821060	0.3489	-0.3249	1.892e-08
rs10409584	19	31821622	0.2386	-0.3228	1.139e-06
rs10405774	19	31825913	0.3559	-0.3293	1.156e-08
rs8110978	19	31828488	0.3101	-0.3501	4.022e-09
rs924150	19	31829903	0.2714	-0.2914	2.969e-06
rs4146210	19	31837703	0.2078	-0.4489	1.03e-11
rs10410601	19	31849728	0.1889	-0.4658	7.377e-12
rs2018871	19	31850515	0.3608	-0.2717	2.289e-06
rs5827765	19	31853234	0.16	-0.4953	5.035e-12
rs1982933	19	31857548	0.3131	-0.312	1.017e-07
rs1982934	19	31857614	0.3131	-0.312	1.017e-07
rs9304825	19	31859288	0.3131	-0.312	1.017e-07
rs17498266	19	31862984	0.3052	-0.3227	4.692e-08
rs17498280	19	31863098	0.3052	-0.3227	4.692e-08
rs1496627	19	31864066	0.2773	-0.3646	2.55e-09
rs10853911	19	31865119	0.3052	-0.3227	4.692e-08
rs6510198	19	31867621	0.3052	-0.3227	4.692e-08
rs10407973	19	31870235	0.3052	-0.3227	4.692e-08
rs28541756	19	31870862	0.3091	-0.3375	9.759e-09
rs7253688	19	31871595	0.3091	-0.3382	9.049e-09
rs2016265	19	31873022	0.338	-0.272	3.176e-06
rs903934	19	31873228	0.338	-0.272	3.176e-06
rs748887	19	31873448	0.3101	-0.3364	1.106e-08
rs748888	19	31873783	0.338	-0.272	3.176e-06
rs3095746	19	31874765	0.338	-0.272	3.176e-06
rs2160755	19	31874910	0.338	-0.272	3.176e-06
rs2542282	19	31875286	0.338	-0.272	3.176e-06
rs1496628	19	31875795	0.338	-0.272	3.176e-06
rs1496629	19	31875856	0.3101	-0.3364	1.106e-08
rs2645151	19	31877575	0.338	-0.272	3.176e-06
rs2201647	19	31877844	0.3101	-0.3364	1.106e-08
rs2160754	19	31877917	0.338	-0.272	3.176e-06
rs2201648	19	31877936	0.338	-0.272	3.176e-06
rs2111532	19	31878082	0.3101	-0.3364	1.106e-08
rs2111533	19	31878292	0.338	-0.272	3.176e-06
rs2542291	19	31878600	0.338	-0.272	3.176e-06
rs5001021	19	31879192	0.337	-0.2761	2.416e-06
rs5001022	19	31879196	0.335	-0.2825	1.492e-06
rs5001023	19	31879201	0.335	-0.2825	1.492e-06
rs2645153	19	31879568	0.339	-0.2685	3.959e-06
rs2216355	19	31880112	0.2893	-0.3558	4.487e-09
rs2542292	19	31880300	0.2893	-0.3558	4.487e-09
rs2542293	19	31881461	0.2654	-0.4154	6.881e-12
rs2542294	19	31881868	0.2634	-0.4189	4.541e-12
rs2542295	19	31882017	0.172	-0.522	4.902e-14
rs2645154	19	31882130	0.2644	-0.416	6.438e-12
rs2645155	19	31883199	0.2873	-0.3589	3.176e-09
rs2542296	19	31883506	0.2873	-0.3589	3.176e-09
rs2542297	19	31883906	0.2505	-0.4773	5.079e-15
rs1496630	19	31885008	0.1879	-0.5248	2.61e-14
rs1496631	19	31885046	0.1879	-0.5248	2.61e-14
rs2645162	19	31888399	0.167	-0.5671	5.585e-15
rs11672040	19	31889514	0.167	-0.5671	5.585e-15
rs35150274	19	31889697	0.09046	-0.671	3.995e-13
rs143929590	19	31890732	0.4125	-0.3024	3.074e-07
rs8109351	19	31898449	0.0825	-0.6701	2.342e-12
rs12460916	19	31904372	0.08847	-0.6542	2.414e-12
rs11673705	19	31908322	0.08847	-0.6542	2.414e-12
rs55704179	19	31910060	0.08847	-0.6542	2.414e-12
rs11673268	19	31912986	0.08847	-0.6542	2.414e-12
rs386808634	19	31930590	0.172	-0.3469	4.897e-06
rs561132654	19	31930592	0.172	-0.3469	4.897e-06
rs62105193	19	31930594	0.172	-0.3469	4.897e-06
rs11669535	19	31935181	0.09543	-0.6022	3.152e-11
rs7508380	19	31935183	0.09543	-0.6022	3.152e-11
rs34307181	19	31946274	0.05964	-0.7162	2.515e-10
rs71350869	19	31947410	0.06064	-0.7138	2.308e-10
rs10404016	19	31948920	0.2644	-0.3523	7.825e-08
rs35902203	19	31954490	0.09245	-0.5039	3.856e-07
rs117093417	19	31956371	0.06064	-0.7138	2.308e-10
rs12977455	19	31956489	0.09245	-0.5039	3.856e-07
rs62105196	19	31957993	0.09245	-0.5039	3.856e-07
rs12979045	19	31959059	0.173	-0.5188	5.84e-13
rs7253510	19	31959301	0.174	-0.5211	4.118e-13
rs28623531	19	31959403	0.09245	-0.5039	3.856e-07
rs71335793	19	31959676	0.172	-0.5292	1.971e-13
rs10421853	19	31960060	0.2475	-0.3323	8.953e-07
rs10402934	19	31960437	0.2475	-0.3323	8.953e-07
rs10403135	19	31960484	0.2465	-0.3332	8.383e-07
rs10424201	19	31960717	0.2366	-0.3744	3.539e-08
rs12973926	19	31960867	0.0666	-0.6392	4.536e-09
rs145707017	19	31960882	0.09245	-0.5039	3.856e-07
rs724018	19	31961016	0.172	-0.5292	1.971e-13
rs724019	19	31961017	0.2455	-0.341	5.322e-07
rs12973772	19	31961134	0.09245	-0.5039	3.856e-07
rs11084586	19	31961928	0.2475	-0.335	7.167e-07
rs11669216	19	31962296	0.171	-0.523	3.975e-13
rs10425277	19	31962447	0.2465	-0.3413	4.352e-07
rs12976500	19	31963015	0.175	-0.4865	1.048e-11
rs12983006	19	31963030	0.175	-0.4865	1.048e-11
rs185994142	19	31967723	0.1064	-0.4722	6.68e-07
rs12984317	19	31993783	0.2763	-0.2968	3.394e-06
rs35787398	19	32015939	0.1769	-0.3805	3.013e-07
rs8105378	19	32023850	0.2505	-0.3095	2.549e-06
rs8105499	19	32023957	0.175	-0.3964	2.599e-08
rs8106852	19	32024669	0.1948	-0.3237	3.922e-06
rs8102936	19	32027330	0.2058	-0.3212	2.593e-06
rs8103067	19	32027415	0.2048	-0.3262	1.83e-06
rs745439	19	32027994	0.1223	-0.4457	1.268e-07
rs71173980	19	32028824	0.1978	-0.353	3.697e-07
rs11084589	19	32030195	0.2018	-0.3727	8.515e-08
rs2194201	19	32032388	0.2078	-0.337	1.373e-06
rs10164284	19	32033446	0.2008	-0.3676	1.528e-07
rs140698686	19	32033504	0.2028	-0.3619	2.265e-07
rs12981431	19	32034645	0.2008	-0.3676	1.528e-07
rs726972	19	32034831	0.2008	-0.3676	1.528e-07
rs10164395	19	32035891	0.2008	-0.3676	1.528e-07
rs10164397	19	32036003	0.2087	-0.3334	1.726e-06
rs8102310	19	32036319	0.2068	-0.3555	2.982e-07
rs2194198	19	32036691	0.2028	-0.3619	2.265e-07
rs2194199	19	32036842	0.2028	-0.3619	2.265e-07
rs11414231	19	32037570	0.2058	-0.3548	3.698e-07
rs12983334	19	32037847	0.2048	-0.3415	9.079e-07
rs66668263	19	32038100	0.2028	-0.3607	2.526e-07
rs66668266	19	32038101	0.2087	-0.3321	1.914e-06
rs11672961	19	32039324	0.2296	-0.3296	2.93e-07
rs10555080	19	32043170	0.2078	-0.4134	2.107e-10
rs12985930	19	32043704	0.2038	-0.4241	1.005e-10
rs58857754	19	32048373	0.2227	-0.3586	4.896e-08
rs8105682	19	32050579	0.2227	-0.3586	4.896e-08
rs960553	19	32050916	0.2227	-0.3586	4.896e-08
rs11672575	19	32051357	0.2227	-0.3586	4.896e-08
rs8104918	19	32051833	0.1839	-0.5005	1.197e-13
rs8109276	19	32051842	0.1819	-0.5033	1.209e-13
rs6510207	19	32051958	0.1819	-0.5033	1.209e-13
rs7252782	19	32052241	0.2227	-0.3586	4.896e-08
rs11671636	19	32052533	0.1889	-0.4698	3.979e-12
rs10420065	19	32053057	0.2227	-0.3586	4.896e-08
rs72434889	19	32053631	0.1789	-0.5148	3.788e-14
rs929812	19	32053745	0.2227	-0.3586	4.896e-08
rs10409275	19	32054890	0.2227	-0.3586	4.896e-08
rs11084590	19	32055024	0.1779	-0.5206	1.978e-14
rs17590932	19	32055408	0.2177	-0.3762	1.087e-08
rs11667980	19	32056178	0.1779	-0.5206	1.978e-14
rs11084591	19	32056367	0.2227	-0.3586	4.896e-08
rs11084592	19	32056417	0.2227	-0.3586	4.896e-08
rs10424115	19	32057282	0.2247	-0.3563	5.878e-08
rs8101124	19	32058246	0.2217	-0.3678	2.194e-08
rs7252125	19	32059290	0.2247	-0.3563	5.878e-08
rs11084595	19	32060010	0.2247	-0.3563	5.878e-08
rs17499846	19	32060144	0.1779	-0.5206	1.978e-14
rs56070526	19	32061039	0.1759	-0.5388	3.478e-15
rs56210504	19	32061070	0.1759	-0.5388	3.478e-15
rs11084596	19	32104979	0.2952	-0.3998	1.686e-11
rs745868	19	32151452	0.2296	-0.3638	1.304e-07
rs2004343	19	32151849	0.2316	-0.3336	1.352e-06
rs55965708	19	32153282	0.1362	-0.3713	3.48e-06
rs56292261	19	32153814	0.1103	-0.3931	4.956e-06
rs7248300	19	32154926	0.1103	-0.3931	4.956e-06
rs17592481	19	32157499	0.1103	-0.3931	4.956e-06
rs55894537	19	32157605	0.1312	-0.3895	2.038e-06
rs56229812	19	32157698	0.1103	-0.3931	4.956e-06
rs17592530	19	32158703	0.1103	-0.3931	4.956e-06
rs17501293	19	32159870	0.1103	-0.3931	4.956e-06
rs73030255	19	32160735	0.1103	-0.3931	4.956e-06
rs73030276	19	32178927	0.1759	-0.3579	6.064e-07
rs11669334	19	32200518	0.1034	-0.5159	1.014e-08
rs117623407	19	32204489	0.08748	-0.5734	3.264e-09
rs2043294	19	32207820	0.1034	-0.5159	1.014e-08
rs8102851	19	32208909	0.1213	-0.4431	1.395e-07
rs17593675	19	32219531	0.3032	-0.2811	2.335e-06
rs277432	19	32226182	0.2137	-0.3842	1.014e-07
rs7259952	19	32236994	0.06262	-0.6429	9.092e-08
rs16966238	19	32239512	0.05865	-0.707	1.024e-08
rs34033368	19	32269075	0.08449	-0.5586	1.325e-07
rs62103358	19	32353424	0.1431	-0.4484	1.038e-08
rs1865055	19	32368991	0.1511	-0.4322	1.797e-08
rs17595822	19	32373077	0.1183	-0.3889	3.924e-06
rs4805850	19	33565938	0.4412	-0.2305	1.304e-15
rs10413009	19	33574845	0.4408	-0.2309	1.218e-15
rs6510344	19	33583942	0.4408	-0.2317	8.957e-16
rs7249097	19	33589144	0.4408	-0.2317	8.957e-16
rs7246566	19	33589618	0.4408	-0.2317	8.957e-16
rs10423965	19	33600319	0.44	-0.2319	8.646e-16
rs10421769	19	33605312	0.44	-0.2319	8.646e-16
rs8107275	19	33605778	0.4404	-0.232	8.631e-16
rs2303815	19	374016	0.1696	0.2165	3.637e-08
rs4803435	19	41651004	0.495	-0.2794	8.663e-07
rs12986151	19	41651718	0.493	-0.2589	4.721e-06
rs1206034	19	42913354	0.3698	0.3447	2.061e-09
rs59109345	19	43478479	0.2684	0.4569	3.081e-13
rs71350632	19	43479892	0.162	0.4217	3.198e-08
rs12462512	19	43485938	0.07356	0.5008	2.191e-06
rs28698577	19	43486047	0.1074	0.4407	2.893e-06
rs113497743	19	43490409	0.07455	0.4827	4.604e-06
rs12462231	19	43547482	0.09145	0.4469	3.375e-06
rs77901929	19	473316	0.498	0.1847	5.189e-10
rs8103945	19	51193443	0.1769	0.3539	1.522e-06
rs112850403	19	515464	0.1267	0.2085	4.544e-06
rs55949113	19	521878	0.2859	0.1709	2.635e-07
rs55714911	19	522145	0.3026	0.1679	2.51e-07
rs55901070	19	522280	0.301	0.167	3.176e-07
rs12984645	19	533201	0.2029	-0.2255	1.207e-09
rs62132564	19	534434	0.2645	-0.179	1.481e-07
rs2011210	19	537645	0.201	-0.2338	3.368e-10
rs12985264	19	540678	0.2994	-0.1739	9.285e-08
rs1313712	19	540817	0.1839	-0.2407	2.906e-10
rs8104638	19	54091479	0.164	0.4202	4.199e-08
rs8105084	19	54091677	0.164	0.4089	8.458e-08
rs8100918	19	54091879	0.163	0.4064	1.154e-07
rs62143924	19	54092171	0.164	0.4089	8.458e-08
rs62143925	19	54092297	0.165	0.4058	9.599e-08
rs62143926	19	54092417	0.164	0.4089	8.458e-08
rs62143927	19	54092435	0.164	0.4089	8.458e-08
rs4803147	19	54093587	0.162	0.4029	1.935e-07
rs11668264	19	54093832	0.2555	0.406	9.779e-10
rs16990625	19	541095	0.2017	-0.2293	7.095e-10
rs76512933	19	54422701	0.08946	0.6092	2.051e-10
rs75301446	19	54430764	0.1213	0.4659	6.818e-08
rs17207376	19	55248072	0.4642	0.2672	1.078e-06
rs35656676	19	55314897	0.3946	0.342	2.111e-09
rs17173106	19	55314949	0.3946	0.342	2.111e-09
rs2075768	19	55317100	0.3966	0.3386	3.366e-09
rs1051454	19	55317456	0.3996	0.3404	2.743e-09
rs1051456	19	55317669	0.4066	0.3317	4.772e-09
rs78428848	19	55318625	0.4105	0.3095	5.13e-08
rs76827991	19	55318667	0.4105	0.3095	5.13e-08
rs16985962	19	55320200	0.3598	0.3266	3.313e-08
rs35579530	19	55320869	0.4016	0.3353	5.178e-09
rs16986024	19	55321513	0.3956	0.3488	1.152e-09
rs3786857	19	55322746	0.3519	0.3171	5.575e-08
rs648689	19	55324474	0.3181	0.3985	1.981e-11
rs649117	19	55324566	0.3131	0.417	2.709e-12
rs660773	19	55324860	0.3877	0.3401	2.667e-09
rs76100532	19	55326261	0.4384	0.3239	6.659e-09
rs678749	19	55326559	0.4453	0.3161	1.546e-08
rs78724563	19	55327707	0.4473	0.311	2.49e-08
rs34583400	19	55327930	0.2922	0.4621	5.958e-14
rs605219	19	55327960	0.2833	0.4669	4.338e-14
rs598375	19	55328084	0.2575	0.4337	2.083e-11
rs2273729	19	55329117	0.4294	0.3122	2.964e-08
rs4080176	19	55329378	0.4394	0.3183	1.268e-08
rs642893	19	55329783	0.4354	0.3341	2.746e-09
rs643347	19	55329901	0.4493	0.296	1.299e-07
rs1049150	19	55329922	0.4493	0.296	1.299e-07
rs57311277	19	55332104	0.3459	0.3118	9.1e-08
rs679057	19	55332601	0.3459	0.3118	9.1e-08
rs76248118	19	55335934	0.341	0.2885	7.126e-07
rs10402857	19	55336127	0.341	0.2921	5.177e-07
rs3826877	19	55337576	0.3598	0.3137	4.698e-08
rs7255036	19	55338699	0.337	0.2878	7.682e-07
rs9676587	19	55341167	0.3241	0.2764	2.693e-06
rs6510836	19	558434	0.1315	-0.2009	4.231e-06
rs113119622	19	56214705	0.09841	0.45	1.83e-06
rs11666354	19	604630	0.3074	0.2259	2.707e-12
rs11666355	19	604634	0.3074	0.2259	2.707e-12
rs35208581	19	606212	0.4114	0.1459	1.398e-06
rs4555276	19	606681	0.172	0.2073	3.547e-07
rs79629640	19	606855	0.1759	0.2098	1.658e-07
rs9304923	19	607027	0.2482	0.1777	3.927e-07
rs10853988	19	607735	0.2466	0.204	6.528e-09
rs12980310	19	608511	0.2049	0.2082	2.034e-08
rs12973917	19	608563	0.2057	0.2066	2.556e-08
rs12973933	19	608581	0.2045	0.2034	4.66e-08
rs12974196	19	608668	0.1763	0.1992	5.314e-07
rs201703738	19	612423	0.1593	0.2467	4.35e-09
rs12975101	19	612658	0.1676	0.2448	2.595e-09
rs199914059	19	612854	0.1787	0.22	2.455e-08
rs2301778	19	613307	0.2542	0.1996	8.93e-09
rs55989591	19	613506	0.1624	0.2562	6.801e-10
rs62132645	19	615247	0.1664	0.244	3.202e-09
rs62132646	19	615262	0.1656	0.254	8.12e-10
rs41551212	19	617614	0.1164	0.2334	4.949e-07
rs41546216	19	623064	0.1616	0.2052	1.043e-06
rs41541615	19	623414	0.162	0.2055	9.95e-07
rs41554313	19	623670	0.1628	0.1954	3.248e-06
rs41542013	19	623728	0.162	0.2055	9.95e-07
rs41558812	19	624405	0.1612	0.203	1.383e-06
rs56049146	19	626120	0.1604	0.2036	1.325e-06
rs149994833	19	626238	0.1612	0.203	1.383e-06
rs11669897	19	630833	0.1398	0.2074	2.851e-06
rs144110127	19	631157	0.1668	0.1894	4.45e-06
rs151155563	19	632237	0.1438	0.2101	1.647e-06
rs57880842	19	633529	0.1521	0.1996	2.509e-06
rs62134260	19	637909	0.1517	0.2275	1.249e-07
rs62109606	19	7295915	0.477	0.1447	9.748e-07
rs62109608	19	7299515	0.4742	0.1421	1.345e-06
rs7260202	19	782854	0.3296	0.163	6.721e-07
rs11450489	19	782933	0.3249	0.1757	8.002e-08
rs7257458	19	783052	0.274	0.1902	8.515e-08
rs543316580	19	783708	0.2562	0.1962	4.521e-08
rs11673121	19	783742	0.2732	0.1699	1.644e-06
rs11667659	19	783771	0.272	0.1777	5.597e-07
rs146728889	19	783851	0.3209	0.1781	6.78e-08
rs111603971	19	783869	0.189	0.1964	3.078e-07
rs8110687	19	784736	0.3261	0.1718	1.757e-07
rs8104701	19	784824	0.3261	0.1718	1.757e-07
rs372011336	19	785120	0.3157	0.1662	6.009e-07
rs374064882	19	785121	0.3157	0.1662	6.009e-07
rs374425616	19	785122	0.2844	0.1802	1.621e-07
rs548949700	19	785239	0.3221	0.1651	5.393e-07
rs113382075	19	785525	0.3137	0.1616	1.093e-06
rs74253440	19	785723	0.1966	0.1932	3.6e-07
rs7246483	19	785827	0.3157	0.1532	3.627e-06
rs7257992	19	785946	0.197	0.1929	3.708e-07
rs367966949	19	786368	0.3094	0.161	1.242e-06
rs371611176	19	786371	0.3094	0.161	1.242e-06
rs376209499	19	786372	0.3094	0.161	1.242e-06
rs72039153	19	786447	0.3114	0.1565	2.51e-06
rs111232286	19	787267	0.193	0.1839	1.48e-06
rs6510981	19	837229	0.1819	0.198	7.113e-07
rs75797271	19	839701	0.1871	0.193	1.049e-06
rs11669112	19	839921	0.1867	0.1936	9.792e-07
rs2240305	19	840776	0.1871	0.1968	6.341e-07
rs111602940	19	841506	0.1867	0.1952	8.001e-07
rs75479766	1	1009441	0.1382	0.2415	2.336e-08
rs138701857	1	1010290	0.1402	0.2338	5.761e-08
rs71088802	1	106295854	0.1275	0.2268	3.302e-07
rs66769674	1	119777168	0.07546	-0.2984	1.869e-07
rs76858104	1	120769004	0.2014	-0.2681	7.547e-13
rs513709	1	120837927	0.4046	0.3682	7.868e-11
rs868920262	1	120845861	0.06712	-0.3921	7.906e-11
rs868951454	1	120845867	0.06712	-0.3921	7.906e-11
rs375741396	1	120868582	0.06712	-0.3921	7.906e-11
rs199938111	1	121120111	0.4746	0.1501	1.075e-06
rs200322666	1	121173847	0.3741	0.2796	8.349e-20
rs56176610	1	121173849	0.3741	0.2796	8.349e-20
rs71074457	1	121224882	0.05004	-0.6713	7.684e-23
rs4147001	1	121236110	0.05163	-0.6692	3.007e-23
rs370415248	1	121240891	0.06163	-0.8712	5.972e-14
rs11577851	1	121262933	0.05083	-0.6629	1.568e-22
rs12724120	1	121268555	0.05004	-0.6917	9.872e-24
rs12562475	1	121268653	0.1243	-0.2218	1.106e-06
rs17842565	1	121283515	0.1231	-0.2087	4.916e-06
rs79800768	1	121371752	0.06561	-0.7914	6.36e-12
rs61806320	1	121375951	0.08459	-0.3286	2.816e-09
rs61801914	1	121380825	0.1044	-0.2319	3.05e-06
rs139226702	1	121383353	0.06751	-0.4461	1.676e-13
rs61803995	1	121384147	0.08022	-0.3278	5.005e-09
rs57371466	1	121426219	0.1442	-0.2282	9.46e-08
rs3901945	1	13174589	0.2822	-0.3507	6.55e-19
rs61777773	1	13897315	0.141	-0.1997	4.883e-06
rs2495052	1	14161251	0.09214	-0.2838	3.796e-08
rs2495046	1	14161483	0.08181	-0.3089	8.608e-09
rs932369	1	14161921	0.2752	0.1766	2.682e-07
rs1203690	1	14162023	0.2752	0.1766	2.682e-07
rs1203688	1	14162996	0.1033	-0.24	8.213e-07
rs1203687	1	14163204	0.2526	0.1605	4.675e-06
rs12143769	1	14163712	0.09531	-0.2698	9.552e-08
rs68184904	1	14165191	0.255	0.1652	2.37e-06
rs61775153	1	14165381	0.255	0.1652	2.37e-06
rs1973904	1	14170060	0.1037	-0.2485	3.537e-07
rs35353761	1	145661932	0.2518	0.1786	2.136e-07
rs3128345	1	1461090	0.3793	0.2754	5.177e-19
rs12045062	1	14726429	0.1231	-0.2335	5.231e-07
rs10927426	1	14732605	0.1199	-0.2367	4.761e-07
rs34869725	1	1666447	0.4071	0.1766	1.189e-08
rs78725082	1	1675025	0.3173	0.268	4.959e-16
rs35567207	1	1675153	0.438	0.2456	7.409e-16
rs3917761	1	169574729	0.2629	-0.1626	3.295e-06
rs533616486	1	1738902	0.299	0.1535	3.435e-06
rs34812880	1	1767826	0.1541	-0.2948	9.014e-13
rs2377037	1	1838516	0.2474	0.231	8.354e-12
rs67462167	1	198364633	0.1974	-0.1797	2.21e-06
rs28812587	1	206284047	0.4881	-0.1852	3.139e-09
rs28616647	1	206289142	0.1835	0.182	3.521e-06
rs4073659	1	206292350	0.1795	0.183	3.441e-06
rs158730	1	222429440	0.3197	0.1539	1.257e-06
rs158759	1	222457260	0.08539	0.2525	2.687e-06
rs17506063	1	222484566	0.3288	0.163	3.234e-07
rs35586368	1	222498363	0.3892	0.1415	4.345e-06
rs17506432	1	222498861	0.3892	0.1415	4.345e-06
rs1927173	1	222500325	0.39	0.1419	4.004e-06
rs67953852	1	222502137	0.3999	0.1569	3.476e-07
rs1155471	1	222504752	0.3896	0.1475	1.674e-06
rs34512734	1	222509763	0.3896	0.1475	1.674e-06
rs17506821	1	222514259	0.3892	0.1502	1.072e-06
rs4364886	1	222515327	0.3082	0.1601	8.188e-07
rs10656757	1	222519858	0.4186	-0.1681	4.518e-08
rs4459116	1	222547295	0.3094	0.2034	1.818e-10
rs35864991	1	222560502	0.3697	0.1701	2.474e-08
rs17508463	1	222594187	0.4095	0.1645	9.095e-08
rs1906274	1	222602903	0.4043	0.1792	6.515e-09
rs72734179	1	222614495	0.4162	0.1826	3.462e-09
rs17163136	1	222625645	0.384	0.1531	8.787e-07
rs17163137	1	222626659	0.3844	0.1499	1.418e-06
rs1890071	1	222628669	0.3848	0.1621	1.773e-07
rs35410133	1	222730959	0.3654	0.2054	3.452e-11
rs4846766	1	222742676	0.3813	0.164	1.578e-07
rs904323	1	222790366	0.1263	0.2059	4.267e-06
rs3008621	1	222804046	0.1199	0.2574	1.649e-08
rs3002145	1	222807013	0.1199	0.2574	1.649e-08
rs3008630	1	222836733	0.1116	0.2606	3.508e-08
rs2971993	1	223200831	0.2569	0.1914	5.809e-08
rs56140920	1	229385897	0.4686	0.1419	4.932e-06
rs12025385	1	233228781	0.2768	-0.1555	3.561e-06
rs72754174	1	235161469	0.3515	0.1445	3.798e-06
rs68015892	1	235162217	0.3515	0.1445	3.798e-06
rs74783034	1	235167041	0.394	0.1494	2.09e-06
rs10925158	1	236686053	0.05401	-0.3031	4.112e-06
rs55846716	1	247408168	0.1434	-0.2467	1.667e-08
rs61840515	1	247408670	0.1442	-0.2521	7.655e-09
rs77897112	1	247409764	0.1648	-0.2268	4.782e-08
rs199924555	1	247410613	0.1644	-0.2275	4.376e-08
rs12028329	1	247410791	0.1644	-0.2275	4.376e-08
rs2211274	1	247411391	0.1644	-0.2275	4.376e-08
rs2211275	1	247411641	0.1644	-0.2275	4.376e-08
rs61840516	1	247411958	0.1644	-0.2275	4.376e-08
rs61840517	1	247412227	0.1644	-0.2307	2.814e-08
rs61840519	1	247413046	0.1644	-0.2211	8.859e-08
rs76868695	1	247413556	0.1644	-0.2211	8.859e-08
rs41308154	1	247420421	0.1517	-0.2081	9.596e-07
rs34361406	1	247420968	0.1783	-0.1879	2.64e-06
rs10924976	1	247422121	0.1847	-0.188	2.287e-06
rs6673457	1	247422860	0.1847	-0.188	2.287e-06
rs201026727	1	247425311	0.133	-0.2533	1.693e-08
rs2380130	1	247428298	0.1886	-0.1873	2.201e-06
rs58522562	1	247440155	0.1859	-0.1919	1.528e-06
rs61841565	1	247442657	0.1096	-0.2702	4.591e-08
rs56013900	1	247457537	0.1882	-0.1862	2.521e-06
rs12026978	1	247458735	0.1882	-0.1862	2.521e-06
rs12035515	1	247478286	0.1871	-0.1839	3.71e-06
rs200283600	1	247491070	0.1799	-0.2147	7.362e-08
rs201235971	1	247491075	0.1736	-0.2176	7.09e-08
rs202167034	1	247491081	0.1628	-0.2392	6.532e-09
rs200419992	1	247491082	0.1628	-0.2392	6.532e-09
rs72771947	1	247499567	0.1084	-0.2637	1.083e-07
rs6696805	1	247515129	0.1374	-0.2529	7.916e-09
rs4925539	1	247519614	0.2566	-0.1631	1.705e-06
rs58632269	1	247519984	0.0691	-0.3678	5.301e-10
rs34437716	1	247520226	0.05878	-0.336	1.898e-07
rs111400028	1	247536768	0.1791	-0.237	1.047e-09
rs112577845	1	247536963	0.1791	-0.237	1.047e-09
rs10925000	1	247537126	0.1696	-0.2536	1.575e-10
rs10802486	1	247537688	0.1902	-0.2652	1.806e-12
rs10925002	1	247540313	0.332	-0.166	1.862e-07
rs12755317	1	247542399	0.1076	-0.2218	4.069e-06
rs34506634	1	247544076	0.06712	-0.4415	1.461e-13
rs12124923	1	247544604	0.2419	-0.2635	1.362e-14
rs10925004	1	247546079	0.1577	-0.3351	3.962e-17
rs7542425	1	247550331	0.3554	-0.2098	1.722e-11
rs34639989	1	247553876	0.2057	-0.1766	2.39e-06
rs12127158	1	247560587	0.1454	-0.2034	1.287e-06
rs6685576	1	247562469	0.0969	-0.2395	1.681e-06
rs373279113	1	247563935	0.1763	-0.2101	1.406e-07
rs11374446	1	247564366	0.07943	-0.2539	3.401e-06
rs10737805	1	247568051	0.07784	-0.2586	2.637e-06
rs61838756	1	247569562	0.249	-0.2227	1.645e-10
rs61838757	1	247569564	0.2534	-0.2296	3.509e-11
rs61838758	1	247569565	0.2502	-0.2307	2.843e-11
rs72771980	1	247569646	0.1835	-0.1815	3.152e-06
rs72771982	1	247569728	0.1092	-0.3036	1.515e-10
rs61841160	1	247569739	0.1684	-0.2279	9.229e-09
rs61841162	1	247569754	0.2351	-0.194	2.926e-08
rs61841163	1	247569760	0.2343	-0.1945	2.709e-08
rs955328	1	247571674	0.1736	-0.1872	3.144e-06
rs12145110	1	247572573	0.17	-0.1863	4.068e-06
rs10925012	1	247572628	0.1068	-0.3643	1.443e-14
rs56847144	1	247575261	0.2927	-0.1603	1.657e-06
rs10925014	1	247577811	0.2915	-0.2942	1.778e-18
rs36008445	1	247583125	0.2963	-0.2832	2.982e-17
rs10925015	1	247583677	0.2955	-0.2832	3.344e-17
rs4925650	1	247584075	0.2963	-0.2832	2.982e-17
rs10802497	1	247585244	0.2951	-0.2862	1.503e-17
rs11357625	1	247585444	0.2939	-0.2859	1.598e-17
rs870381	1	247585661	0.2939	-0.2859	1.598e-17
rs34953882	1	247589495	0.2744	-0.3126	2.736e-20
rs141489636	1	247591947	0.2768	-0.3116	2.264e-20
rs140764778	1	247591949	0.2784	-0.3069	8.924e-20
rs200394543	1	247591951	0.2768	-0.3116	2.264e-20
rs10925017	1	247594776	0.2879	-0.3029	1.029e-19
rs10925018	1	247595431	0.2883	-0.2978	4.392e-19
rs189440683	1	247597050	0.3594	-0.2071	2.644e-11
rs181487854	1	247597054	0.3594	-0.2071	2.644e-11
rs534167769	1	247597077	0.3344	-0.1887	2.938e-09
rs556009311	1	247597082	0.2935	-0.1819	1.989e-08
rs11799687	1	247597085	0.2935	-0.1819	1.989e-08
rs10925023	1	247598051	0.2903	-0.3021	1.02e-19
rs1539019	1	247600301	0.2351	-0.2579	3.284e-13
rs61841187	1	247600791	0.07506	-0.4496	1.77e-15
rs10925025	1	247601160	0.1823	-0.3058	4.561e-16
rs12239046	1	247601595	0.2359	-0.2187	2.954e-10
rs201160513	1	247601676	0.166	-0.3426	3.928e-18
rs113705187	1	247601749	0.05719	-0.3867	1.593e-09
rs58546652	1	247601778	0.2359	-0.2187	2.954e-10
rs56015600	1	247601886	0.2327	-0.2169	5.459e-10
rs78810089	1	247602201	0.05719	-0.3867	1.593e-09
rs4925546	1	247602968	0.224	-0.2356	4.103e-11
rs4925657	1	247603396	0.1934	-0.2734	1.972e-13
rs10925026	1	247604258	0.1942	-0.2718	2.671e-13
rs59129056	1	247604973	0.1946	-0.2754	1.242e-13
rs10157379	1	247605599	0.2284	-0.2346	3.206e-11
rs56188865	1	247606276	0.2192	-0.2399	1.147e-11
rs60823583	1	247606877	0.2967	-0.1655	4.579e-07
rs56083970	1	247607030	0.06473	-0.4834	9.997e-16
rs12130711	1	247607642	0.272	-0.203	1.733e-09
rs45624634	1	247608167	0.06315	-0.5194	1.043e-17
rs12119956	1	247608519	0.1029	-0.3233	1.64e-11
rs57689759	1	247608628	0.06315	-0.5194	1.043e-17
rs59882373	1	247608651	0.06315	-0.5194	1.043e-17
rs61295168	1	247608660	0.06315	-0.5194	1.043e-17
rs60641335	1	247608777	0.06315	-0.5194	1.043e-17
rs12131812	1	247608910	0.1029	-0.3233	1.64e-11
rs12565738	1	247609328	0.06315	-0.5194	1.043e-17
rs56214009	1	247609648	0.06315	-0.5194	1.043e-17
rs55977159	1	247610136	0.06434	-0.4866	4.862e-16
rs112008153	1	247611313	0.06593	-0.5532	8.03e-21
rs4378247	1	247611327	0.0699	-0.5235	1.56e-19
rs11577509	1	247611459	0.06871	-0.5065	3.763e-18
rs11577510	1	247611460	0.06831	-0.5117	1.996e-18
rs10802501	1	247612202	0.07228	-0.4747	1.118e-16
rs10754559	1	247613321	0.4432	-0.1779	6.764e-09
rs10802503	1	247613436	0.3471	-0.1995	3.265e-10
rs12029903	1	247613544	0.07466	-0.3305	2.967e-09
rs12075565	1	247614194	0.05083	-0.4786	1.783e-12
rs12070953	1	247614386	0.05083	-0.4786	1.783e-12
rs12065526	1	247614407	0.05083	-0.4786	1.783e-12
rs12086048	1	247614553	0.05083	-0.4786	1.783e-12
rs6673459	1	247615512	0.1406	-0.3551	2.301e-17
rs4301663	1	247615669	0.07506	-0.3699	2.711e-11
rs10754560	1	247617496	0.2554	-0.2298	3.134e-11
rs6656755	1	247617497	0.2554	-0.2298	3.134e-11
rs61492930	1	247621727	0.2768	-0.1755	1.255e-07
rs12129219	1	247622621	0.1068	-0.3267	5.726e-12
rs10754561	1	247622800	0.08737	-0.2631	6.564e-07
rs4925671	1	247622874	0.1851	-0.2289	3.853e-09
rs12080860	1	247623053	0.08658	-0.2898	4.451e-08
rs12091081	1	247623064	0.08578	-0.2866	6.769e-08
rs60311891	1	247623127	0.08618	-0.279	1.467e-07
rs60444724	1	247623164	0.08618	-0.279	1.467e-07
rs111807901	1	247623170	0.1029	-0.2589	2.215e-07
rs79405161	1	247623233	0.08539	-0.2867	7.021e-08
rs59221609	1	247623269	0.08578	-0.2866	6.769e-08
rs113092282	1	247623293	0.08141	-0.3012	3.044e-08
rs112692029	1	247623312	0.08181	-0.2932	6.867e-08
rs182684544	1	247623315	0.08141	-0.2961	5.36e-08
rs558134901	1	247623316	0.08181	-0.2932	6.867e-08
rs111853262	1	247623324	0.08181	-0.2932	6.867e-08
rs113828398	1	247623387	0.08618	-0.279	1.467e-07
rs74628129	1	247623436	0.08658	-0.2788	1.42e-07
rs12030899	1	247623446	0.08658	-0.2788	1.42e-07
rs12031694	1	247623653	0.0838	-0.2656	8.371e-07
rs12031721	1	247623773	0.0838	-0.2721	4.574e-07
rs12038656	1	247623816	0.0838	-0.2721	4.574e-07
rs12045675	1	247623915	0.0838	-0.2656	8.371e-07
rs12045700	1	247623974	0.0834	-0.2657	8.681e-07
rs113323494	1	247623999	0.0834	-0.2657	8.681e-07
rs112494599	1	247624008	0.08261	-0.2719	5.262e-07
rs533072559	1	247624010	0.0834	-0.2657	8.681e-07
rs112278534	1	247624072	0.08261	-0.2662	9.044e-07
rs112872531	1	247624093	0.08261	-0.2662	9.044e-07
rs112992466	1	247624139	0.0834	-0.2657	8.681e-07
rs113405141	1	247624156	0.0834	-0.2657	8.681e-07
rs113096490	1	247624173	0.0834	-0.2657	8.681e-07
rs112449432	1	247624180	0.0834	-0.2657	8.681e-07
rs12038793	1	247624262	0.0834	-0.2657	8.681e-07
rs12031949	1	247624463	0.08419	-0.2578	1.684e-06
rs66721106	1	247624572	0.08419	-0.2578	1.684e-06
rs12038880	1	247624603	0.08419	-0.2578	1.684e-06
rs1106721	1	247624676	0.08419	-0.2578	1.684e-06
rs1106720	1	247624681	0.08419	-0.2578	1.684e-06
rs1106719	1	247624713	0.08419	-0.2578	1.684e-06
rs12039596	1	247624766	0.08419	-0.2578	1.684e-06
rs12036417	1	247624805	0.08419	-0.2578	1.684e-06
rs12039642	1	247624898	0.08419	-0.2578	1.684e-06
rs77469014	1	247625110	0.08419	-0.2578	1.684e-06
rs77123003	1	247625112	0.08419	-0.2578	1.684e-06
rs111321538	1	247625117	0.08419	-0.2578	1.684e-06
rs79780665	1	247625217	0.08261	-0.2821	2.571e-07
rs111928142	1	247625229	0.08181	-0.2748	6.592e-07
rs113132786	1	247625284	0.08141	-0.2675	1.048e-06
rs113793933	1	247625302	0.08022	-0.2703	9.251e-07
rs181993371	1	247625324	0.08022	-0.2703	9.251e-07
rs185836987	1	247625325	0.08022	-0.2703	9.251e-07
rs75944070	1	247625343	0.08022	-0.2703	9.251e-07
rs75600450	1	247625492	0.0834	-0.2657	8.681e-07
rs74154672	1	247625625	0.0838	-0.2656	8.371e-07
rs74154673	1	247625629	0.0838	-0.2656	8.371e-07
rs74154674	1	247625685	0.0834	-0.2657	8.681e-07
rs11490198	1	247625703	0.0834	-0.2657	8.681e-07
rs11490199	1	247625737	0.0834	-0.2657	8.681e-07
rs74154675	1	247625836	0.0834	-0.2657	8.681e-07
rs74154676	1	247625894	0.0834	-0.2657	8.681e-07
rs11490200	1	247625915	0.0834	-0.2657	8.681e-07
rs74948495	1	247625935	0.0834	-0.2657	8.681e-07
rs56704806	1	247626148	0.0834	-0.2657	8.681e-07
rs78058254	1	247626161	0.0834	-0.2657	8.681e-07
rs74154678	1	247626202	0.0834	-0.2657	8.681e-07
rs11490201	1	247626262	0.0834	-0.2657	8.681e-07
rs78689516	1	247626274	0.0834	-0.2657	8.681e-07
rs76761880	1	247626377	0.0834	-0.2657	8.681e-07
rs76138897	1	247626397	0.083	-0.2736	4.154e-07
rs78019731	1	247626430	0.0838	-0.2704	5.274e-07
rs77361748	1	247626475	0.0834	-0.2657	8.681e-07
rs79329288	1	247626513	0.0834	-0.2657	8.681e-07
rs79203328	1	247626581	0.0834	-0.2657	8.681e-07
rs77085665	1	247626675	0.0834	-0.2657	8.681e-07
rs75320597	1	247626751	0.0834	-0.2657	8.681e-07
rs35046441	1	247626812	0.0834	-0.2657	8.681e-07
rs80319072	1	247626835	0.0834	-0.2657	8.681e-07
rs34330532	1	247626844	0.0834	-0.2657	8.681e-07
rs34924545	1	247626892	0.0838	-0.2755	3.19e-07
rs34443739	1	247626913	0.0838	-0.2755	3.19e-07
rs12036460	1	247626928	0.0834	-0.2657	8.681e-07
rs10925043	1	247627001	0.0834	-0.2657	8.681e-07
rs10925044	1	247627071	0.0834	-0.2657	8.681e-07
rs10802509	1	247627158	0.0834	-0.2657	8.681e-07
rs7546720	1	247627229	0.0834	-0.2657	8.681e-07
rs7546805	1	247627259	0.0834	-0.2657	8.681e-07
rs7539082	1	247627260	0.0834	-0.2657	8.681e-07
rs7525209	1	247627404	0.0834	-0.2657	8.681e-07
rs67647150	1	247628387	0.2288	-0.2621	3.132e-13
rs10802510	1	247628509	0.1589	-0.2249	4.166e-08
rs34926192	1	247629925	0.2188	-0.2726	5.054e-14
rs10802511	1	247633437	0.1827	-0.2053	1.181e-07
rs4433437	1	247636580	0.09611	-0.2365	2.933e-06
rs12144524	1	247641835	0.07943	-0.4533	2.971e-17
rs11588296	1	247645085	0.08062	-0.4571	1.095e-17
rs35362888	1	247646322	0.08221	-0.4427	5.514e-17
rs7512601	1	247647793	0.08221	-0.4648	1.676e-18
rs11411103	1	247650132	0.1124	-0.2338	9.093e-07
rs61184655	1	247651342	0.1005	-0.228	4.842e-06
rs11577815	1	247652126	0.08062	-0.4571	1.095e-17
rs11587507	1	247652371	0.08062	-0.4571	1.095e-17
rs10754563	1	247652603	0.08221	-0.4648	1.676e-18
rs61070846	1	247654498	0.09214	-0.3013	1.121e-08
rs10925061	1	247654993	0.1668	-0.2268	2.475e-08
rs12141850	1	247655275	0.1696	-0.2146	1.129e-07
rs12123109	1	247655516	0.16	-0.2501	1.177e-09
rs61838187	1	247655729	0.16	-0.2501	1.177e-09
rs11577737	1	247657548	0.08141	-0.4729	5.948e-18
rs72773758	1	247660504	0.07466	-0.4921	1.172e-17
rs12145791	1	247664487	0.1612	-0.245	2.449e-09
rs10925064	1	247665340	0.1338	-0.264	2.8e-09
rs2387039	1	247674140	0.2708	-0.1603	2.279e-06
rs6667471	1	247674392	0.1616	-0.2495	1.218e-09
rs10802519	1	247675472	0.2705	-0.1602	2.316e-06
rs141261092	1	247677782	0.1616	-0.2495	1.218e-09
rs55802735	1	247678955	0.08102	-0.475	4.866e-18
rs11580591	1	247680293	0.2693	-0.1657	1.091e-06
rs7530722	1	247682206	0.1021	-0.2346	2.826e-06
rs12119928	1	247682337	0.1025	-0.2322	3.477e-06
rs55833777	1	247683779	0.06235	-0.4677	1.321e-13
rs10597982	1	247683828	0.07625	-0.3215	1.834e-08
rs186072663	1	247685532	0.2812	-0.2459	5.727e-14
rs74200106	1	247685757	0.1013	-0.2402	1.926e-06
rs36008669	1	247686218	0.1946	-0.2299	3.336e-09
rs12131528	1	247686237	0.1608	-0.242	4.156e-09
rs2141543	1	247690320	0.1608	-0.242	4.156e-09
rs12404733	1	247690417	0.08181	-0.261	3.008e-06
rs12408686	1	247691141	0.08181	-0.261	3.008e-06
rs12760515	1	247691300	0.1005	-0.2347	3.571e-06
rs78356657	1	247693828	0.1001	-0.2364	3.115e-06
rs60288064	1	247694106	0.2017	-0.2085	2.57e-08
rs4925558	1	247694370	0.1033	-0.278	1.934e-08
rs6678867	1	247694550	0.197	-0.2337	5.384e-10
rs6702695	1	247694958	0.1001	-0.2523	6.349e-07
rs34220133	1	247695427	0.06632	-0.4776	5.134e-15
rs10802521	1	247696047	0.1044	-0.2399	1.262e-06
rs11582603	1	247696122	0.06632	-0.4776	5.134e-15
rs12567576	1	247696677	0.1005	-0.2598	2.773e-07
rs6698827	1	247697330	0.2109	-0.2607	2.506e-12
rs12036349	1	247697447	0.1469	-0.3031	5.163e-13
rs12029308	1	247697508	0.1465	-0.3035	4.943e-13
rs12029330	1	247697584	0.1176	-0.3281	8.808e-13
rs6426255	1	247697724	0.1668	-0.2319	1.412e-08
rs2892240	1	247698164	0.1279	-0.2864	1.458e-10
rs61838223	1	247698283	0.1783	-0.2028	4.194e-07
rs6667757	1	247698782	0.1763	-0.2103	1.911e-07
rs1919857	1	247700795	0.1878	-0.1985	5.016e-07
rs10925073	1	247701607	0.1795	-0.2127	1.063e-07
rs2091620	1	247701814	0.1795	-0.2127	1.063e-07
rs2103336	1	247702118	0.1557	-0.2023	1.586e-06
rs10925075	1	247702678	0.1795	-0.2127	1.063e-07
rs10754567	1	247702690	0.1231	-0.3034	2.42e-11
rs10925076	1	247702886	0.1235	-0.2977	4.821e-11
rs6684510	1	247703437	0.1803	-0.2114	1.246e-07
rs6698437	1	247704002	0.1795	-0.2127	1.063e-07
rs71757622	1	247704485	0.1882	-0.1964	6.17e-07
rs10436934	1	247705060	0.1803	-0.2114	1.246e-07
rs10436935	1	247705074	0.1235	-0.2977	4.821e-11
rs61838224	1	247705251	0.1803	-0.2114	1.246e-07
rs10436936	1	247706152	0.1807	-0.2149	6.443e-08
rs10436937	1	247706210	0.1807	-0.2149	6.443e-08
rs10436938	1	247706354	0.1799	-0.2163	5.481e-08
rs11808063	1	247706856	0.1819	-0.2155	5.823e-08
rs12078217	1	247709215	0.1156	-0.3201	4.638e-12
rs2859932	1	247709282	0.1168	-0.2205	3.583e-06
rs35231679	1	247709438	0.1235	-0.2194	2.234e-06
rs12117566	1	247709801	0.1319	-0.2923	3.71e-11
rs12079488	1	247709920	0.106	-0.3177	5.483e-11
rs36021812	1	247709942	0.09968	-0.3316	2.582e-11
rs4925559	1	247715687	0.2383	-0.1821	2.686e-07
rs6426257	1	247715998	0.08181	-0.3619	4.711e-11
rs1176168	1	247726432	0.1187	-0.2247	1.012e-06
rs142922665	1	247726822	0.3372	-0.1631	2.845e-07
rs12726358	1	247727481	0.08261	-0.3674	8.847e-12
rs12117880	1	247727694	0.08221	-0.3644	1.411e-11
rs1176064	1	247728684	0.2395	-0.166	1.84e-06
rs1151694	1	247728962	0.2395	-0.166	1.84e-06
rs77267164	1	247729206	0.1855	-0.2542	3.358e-11
rs12141535	1	247729391	0.08261	-0.3674	8.847e-12
rs12141536	1	247729400	0.08261	-0.3674	8.847e-12
rs1151693	1	247729613	0.2534	-0.156	4.78e-06
rs1151692	1	247730225	0.2395	-0.166	1.84e-06
rs2892239	1	247730594	0.08261	-0.3674	8.847e-12
rs139264792	1	247732305	0.2399	-0.1659	1.856e-06
rs78228349	1	247732314	0.08261	-0.3674	8.847e-12
rs1176060	1	247732878	0.2434	-0.1589	4.107e-06
rs1176058	1	247734117	0.2125	-0.1674	4.257e-06
rs1176055	1	247734894	0.2506	-0.1598	3.04e-06
rs35134047	1	247735168	0.08261	-0.3674	8.847e-12
rs1176054	1	247735225	0.2125	-0.1674	4.257e-06
rs12133926	1	247736130	0.0838	-0.376	1.302e-12
rs12723788	1	247736841	0.08539	-0.3708	1.916e-12
rs12723950	1	247736924	0.0834	-0.3789	9.569e-13
rs1183089	1	247741422	0.09531	-0.3488	8.291e-12
rs12117600	1	247741618	0.09214	-0.3731	1.667e-13
rs12130442	1	247742773	0.05163	-0.3475	3.397e-07
rs12130704	1	247743616	0.08975	-0.3863	6.28e-14
rs12133693	1	247746180	0.07824	-0.4006	9.068e-13
rs1176047	1	247748685	0.1843	-0.175	4.663e-06
rs1578001	1	247749057	0.2061	-0.2537	5.234e-12
rs7539699	1	247749572	0.193	-0.2584	5.41e-12
rs1857585	1	247749970	0.05441	-0.5104	2.253e-15
rs35796794	1	247750461	0.1048	-0.377	5.322e-15
rs142575084	1	247750765	0.05361	-0.5153	1.773e-15
rs13375424	1	247751032	0.05361	-0.5153	1.773e-15
rs13373932	1	247751045	0.05361	-0.5153	1.773e-15
rs1151688	1	247751047	0.05361	-0.5153	1.773e-15
rs868724	1	247753207	0.2772	-0.1576	3.807e-06
rs1151685	1	247753334	0.2744	-0.1589	3.571e-06
rs871317	1	247753375	0.2272	-0.1677	4.322e-06
rs869415	1	247754096	0.112	-0.2299	2.817e-06
rs112426411	1	247760387	0.05639	-0.331	2.729e-07
rs946187	1	247762562	0.07744	-0.3256	3.822e-09
rs1338392	1	247765394	0.09095	-0.2687	4.129e-07
rs34785865	1	247765420	0.17	-0.2	5.073e-07
rs1151684	1	247767313	0.1791	-0.2666	8.94e-12
rs71798723	1	247768736	0.1195	-0.3047	3.936e-11
rs1151683	1	247769592	0.1199	-0.3005	6.948e-11
rs1176074	1	247771051	0.1187	-0.3121	1.637e-11
rs1176075	1	247771915	0.1199	-0.3005	6.948e-11
rs80281736	1	247772275	0.09452	-0.3355	2.495e-11
rs11805292	1	247772825	0.08896	-0.2712	4.022e-07
rs1144818	1	247773767	0.1195	-0.3043	4.161e-11
rs1144817	1	247774685	0.1203	-0.3057	3.081e-11
rs1144816	1	247774693	0.1803	-0.265	1.164e-11
rs1176169	1	247781013	0.1803	-0.2572	3.683e-11
rs59828242	1	247781091	0.1875	-0.2404	4.229e-10
rs1151682	1	247781105	0.1787	-0.2628	1.791e-11
rs1144815	1	247781569	0.3034	-0.1608	4.553e-07
rs5782434	1	247781841	0.195	-0.2518	2.9e-11
rs1151681	1	247782547	0.1878	-0.2572	1.947e-11
rs11587369	1	247782600	0.1799	-0.2448	3.249e-10
rs1144812	1	247785143	0.2355	-0.1714	1.811e-06
rs1144811	1	247785254	0.2299	-0.1844	3.284e-07
rs5782435	1	247787842	0.1819	-0.2612	1.75e-11
rs1176016	1	247788491	0.1859	-0.1863	1.584e-06
rs12139095	1	247788523	0.1382	-0.2551	2.501e-09
rs1176019	1	247789511	0.2486	-0.1644	2.295e-06
rs1176022	1	247789943	0.2486	-0.1644	2.295e-06
rs1176024	1	247790006	0.1843	-0.1909	1.029e-06
rs1306156	1	247790589	0.2486	-0.1644	2.295e-06
rs1306428	1	247791147	0.1692	-0.216	5.807e-08
rs1779897	1	247791974	0.2867	-0.1575	2.502e-06
rs1766746	1	247792123	0.3106	-0.1761	4.869e-08
rs1779898	1	247792124	0.3106	-0.1761	4.869e-08
rs28409668	1	247793554	0.1608	-0.1956	1.656e-06
rs59351673	1	247795223	0.1604	-0.2041	5.323e-07
rs58379075	1	247796167	0.1604	-0.2041	5.323e-07
rs35705803	1	247797181	0.1604	-0.2041	5.323e-07
rs28550998	1	247798314	0.1604	-0.2041	5.323e-07
rs28731414	1	247800022	0.1604	-0.2041	5.323e-07
rs28514495	1	247801870	0.1557	-0.2181	1.083e-07
rs28503794	1	247802038	0.1557	-0.2181	1.083e-07
rs28481280	1	247802670	0.1446	-0.2157	5.038e-07
rs28377211	1	247802923	0.1589	-0.2799	5.153e-12
rs28678249	1	247804003	0.09095	-0.3338	9.523e-11
rs1779906	1	247806379	0.272	-0.1797	1.943e-07
rs28535274	1	247808553	0.2391	-0.1757	7.696e-07
rs34364633	1	247809168	0.07069	-0.2658	3.504e-06
rs1176052	1	247812609	0.0695	-0.2883	9.285e-07
rs28419255	1	247818340	0.2073	-0.1803	1.62e-06
rs36090983	1	247818473	0.2073	-0.1803	1.62e-06
rs36142118	1	247818814	0.2073	-0.1803	1.62e-06
rs35166162	1	247818882	0.2073	-0.1803	1.62e-06
rs28787081	1	247819107	0.2073	-0.1803	1.62e-06
rs58370213	1	247819337	0.2085	-0.1917	3.334e-07
rs34341021	1	247819469	0.2061	-0.1935	2.864e-07
rs55831027	1	247819654	0.16	-0.2126	3.923e-07
rs28857250	1	247819912	0.2081	-0.1943	2.486e-07
rs28888724	1	247820229	0.2077	-0.1931	2.759e-07
rs28763704	1	247820276	0.2041	-0.1832	1.222e-06
rs28790084	1	247820277	0.2041	-0.1832	1.222e-06
rs28839569	1	247820424	0.2085	-0.1917	3.334e-07
rs28822472	1	247820441	0.1517	-0.2196	2.439e-07
rs28805876	1	247820449	0.2085	-0.1917	3.334e-07
rs34457351	1	247820551	0.2093	-0.1918	3.016e-07
rs28883401	1	247820722	0.2085	-0.1917	3.334e-07
rs28888158	1	247820853	0.2085	-0.1917	3.334e-07
rs28851924	1	247820962	0.2085	-0.1917	3.334e-07
rs28841019	1	247821025	0.2085	-0.1917	3.334e-07
rs28884019	1	247821289	0.2085	-0.1917	3.334e-07
rs28753186	1	247821375	0.2085	-0.1917	3.334e-07
rs28852110	1	247821649	0.2085	-0.1917	3.334e-07
rs28864511	1	247821660	0.2085	-0.1917	3.334e-07
rs34059949	1	247821827	0.1561	-0.2014	1.927e-06
rs59328562	1	247822692	0.2081	-0.1915	3.456e-07
rs28753092	1	247823121	0.2085	-0.1917	3.334e-07
rs28801165	1	247823276	0.2125	-0.1877	5.15e-07
rs28883273	1	247823306	0.2085	-0.1917	3.334e-07
rs35590655	1	247823402	0.2085	-0.1917	3.334e-07
rs28864105	1	247823711	0.2085	-0.1917	3.334e-07
rs28840477	1	247823787	0.2089	-0.1929	2.771e-07
rs28873406	1	247823866	0.2085	-0.1917	3.334e-07
rs71298072	1	247824108	0.2423	-0.1844	2.271e-07
rs76917160	1	247824929	0.2081	-0.1914	3.495e-07
rs28827019	1	247825209	0.2089	-0.1881	5.15e-07
rs28765205	1	247825250	0.2089	-0.1881	5.15e-07
rs28882139	1	247825295	0.2081	-0.1914	3.495e-07
rs28870989	1	247825800	0.2081	-0.1914	3.495e-07
rs34484037	1	247826188	0.1561	-0.2014	1.927e-06
rs28768459	1	247826397	0.09134	-0.3227	1.731e-10
rs28897480	1	247826455	0.09134	-0.3227	1.731e-10
rs28440943	1	247826957	0.2081	-0.1914	3.495e-07
rs28829733	1	247827007	0.2081	-0.1914	3.495e-07
rs36170389	1	247827032	0.2081	-0.1914	3.495e-07
rs28822762	1	247827127	0.2081	-0.1914	3.495e-07
rs28773207	1	247827190	0.2081	-0.1914	3.495e-07
rs28862000	1	247827514	0.2081	-0.1914	3.495e-07
rs28830306	1	247827585	0.2081	-0.1914	3.495e-07
rs28840135	1	247827823	0.2081	-0.1914	3.495e-07
rs28869782	1	247827905	0.2081	-0.1914	3.495e-07
rs28733216	1	247828202	0.2081	-0.1914	3.495e-07
rs28470540	1	247828409	0.2081	-0.1914	3.495e-07
rs28654451	1	247828559	0.2081	-0.1914	3.495e-07
rs28394701	1	247828797	0.1561	-0.2014	1.927e-06
rs4094009	1	247828922	0.09174	-0.3293	6.758e-11
rs28597691	1	247829427	0.2081	-0.1914	3.495e-07
rs28538900	1	247829688	0.2081	-0.1914	3.495e-07
rs28520399	1	247829984	0.2081	-0.1914	3.495e-07
rs28710259	1	247830206	0.2081	-0.1914	3.495e-07
rs28599884	1	247830225	0.2081	-0.1914	3.495e-07
rs4925699	1	247830730	0.2081	-0.1914	3.495e-07
rs28584207	1	247831162	0.2081	-0.1914	3.495e-07
rs28361365	1	247831178	0.2081	-0.1914	3.495e-07
rs28490443	1	247831243	0.2081	-0.1914	3.495e-07
rs35182580	1	247831357	0.2248	-0.1822	6.477e-07
rs28681425	1	247831379	0.2081	-0.1914	3.495e-07
rs28439662	1	247831450	0.2081	-0.1914	3.495e-07
rs28558152	1	247831659	0.2081	-0.1914	3.495e-07
rs28669889	1	247831739	0.2081	-0.1914	3.495e-07
rs3862184	1	247832303	0.1656	-0.1971	1.342e-06
rs3862185	1	247832872	0.2081	-0.1914	3.495e-07
rs71535206	1	247833858	0.2081	-0.1914	3.495e-07
rs67640451	1	247833918	0.1561	-0.2014	1.927e-06
rs28685881	1	247833940	0.2081	-0.1914	3.495e-07
rs28683523	1	247833946	0.2081	-0.1914	3.495e-07
rs28723634	1	247834126	0.2081	-0.1914	3.495e-07
rs28436756	1	247834217	0.2081	-0.1914	3.495e-07
rs28437388	1	247835034	0.2081	-0.1914	3.495e-07
rs28654221	1	247835120	0.2073	-0.1913	3.635e-07
rs28446289	1	247835674	0.2081	-0.1914	3.495e-07
rs28556931	1	247835908	0.2081	-0.1914	3.495e-07
rs28555391	1	247836008	0.2077	-0.1915	3.482e-07
rs28711149	1	247836207	0.2081	-0.1914	3.495e-07
rs28607552	1	247836494	0.2081	-0.1914	3.495e-07
rs4415611	1	247836813	0.2085	-0.1932	2.708e-07
rs3911804	1	247837730	0.2081	-0.1914	3.495e-07
rs4531322	1	247837918	0.2081	-0.1914	3.495e-07
rs28663408	1	247837974	0.2081	-0.1914	3.495e-07
rs28580535	1	247837990	0.2081	-0.1914	3.495e-07
rs3908898	1	247838476	0.2081	-0.1914	3.495e-07
rs28620249	1	247838870	0.2081	-0.1914	3.495e-07
rs61313432	1	247839790	0.2105	-0.1849	7.415e-07
rs28369436	1	247844842	0.1561	-0.2014	1.927e-06
rs1176070	1	247847917	0.1823	-0.2139	2.844e-08
rs140434119	1	247864046	0.08459	-0.2519	2.703e-06
rs11320035	1	247873825	0.1172	-0.3425	1.582e-13
rs7517197	1	247874515	0.1636	-0.2059	6.569e-07
rs2282316	1	247875415	0.1632	-0.2111	3.39e-07
rs6665599	1	247875583	0.05242	-0.3965	3.624e-09
rs6587382	1	247875608	0.1533	-0.2794	3.277e-11
rs7512807	1	247875689	0.05798	-0.4181	1.266e-10
rs6657143	1	247882540	0.0695	-0.3974	2.174e-11
rs374132454	1	247890310	0.09245	-0.4492	1.776e-06
rs1416117	1	247896549	0.06394	-0.4315	1.951e-12
rs34010887	1	247898361	0.1334	-0.2958	4.341e-11
rs79764305	1	247899471	0.09055	-0.3405	5.074e-11
rs841158	1	247913766	0.09373	-0.3367	8.166e-11
rs12025669	1	247916258	0.1573	-0.2798	2.027e-11
rs2640035	1	247917903	0.1108	-0.2442	4.691e-07
rs2788172	1	247918465	0.05957	-0.4366	8.925e-12
rs2647291	1	247918905	0.1076	-0.2428	8.528e-07
rs1552812	1	247921100	0.07268	-0.3246	2.392e-08
rs73134893	1	247924896	0.07455	-0.6024	3.448e-08
rs58164570	1	247925470	0.1207	-0.2748	1.59e-09
rs10888378	1	247925473	0.1807	-0.2158	6.343e-08
rs12124963	1	247925763	0.06116	-0.5328	1.567e-19
rs12041451	1	247925809	0.139	-0.2669	5.645e-10
rs61857833	1	247925995	0.1386	-0.3045	1.27e-13
rs60413889	1	247926325	0.1676	-0.2026	2.924e-07
rs10888379	1	247929510	0.1688	-0.1939	9.938e-07
rs71570444	1	247930339	0.05083	-0.5029	2.607e-14
rs12404600	1	247930389	0.05004	-0.4594	5.33e-12
rs12747565	1	247937019	0.1497	-0.287	8.123e-12
rs7517994	1	247942703	0.05679	-0.3688	2.891e-08
rs6666115	1	247943336	0.05639	-0.3652	4.255e-08
rs9633402	1	247946160	0.07784	-0.2964	6.459e-08
rs2387385	1	247952582	0.1545	-0.269	2.257e-11
rs12124679	1	247969027	0.07347	-0.2856	3.437e-07
rs12734733	1	247978135	0.07307	-0.2803	6.819e-07
rs1493257	1	247980864	0.1056	-0.2881	1.923e-09
rs5782443	1	247981005	0.1108	-0.272	6.776e-09
rs1493258	1	247981100	0.106	-0.286	2.438e-09
rs116028370	1	247982702	0.1056	-0.2904	1.429e-09
rs11204515	1	247982794	0.106	-0.286	2.438e-09
rs11204516	1	247983144	0.106	-0.286	2.438e-09
rs10788725	1	247983246	0.106	-0.286	2.438e-09
rs34403906	1	247983601	0.106	-0.286	2.438e-09
rs55823229	1	247985256	0.08499	-0.303	5.39e-09
rs61464952	1	247985257	0.08499	-0.303	5.39e-09
rs12760941	1	247985648	0.1041	-0.2326	1.108e-06
rs12756518	1	247985871	0.09929	-0.2613	8.61e-08
rs12733873	1	247985923	0.09929	-0.2613	8.61e-08
rs12130569	1	247986129	0.09929	-0.2613	8.61e-08
rs1007593	1	247987241	0.09929	-0.2613	8.61e-08
rs6663031	1	247988395	0.09929	-0.2613	8.61e-08
rs36072993	1	247989610	0.09929	-0.2613	8.61e-08
rs11281287	1	247989967	0.09929	-0.2613	8.61e-08
rs4925721	1	247990692	0.09929	-0.2613	8.61e-08
rs4925722	1	247990786	0.09929	-0.2613	8.61e-08
rs6700969	1	247991151	0.09929	-0.2613	8.61e-08
rs4925724	1	247991609	0.07863	-0.2524	3.992e-06
rs4925725	1	247991718	0.09968	-0.2659	4.891e-08
rs4925728	1	247991983	0.09929	-0.2613	8.61e-08
rs36005700	1	247992353	0.1005	-0.2485	2.916e-07
rs6693058	1	247992785	0.09929	-0.2613	8.61e-08
rs6665236	1	247993657	0.09929	-0.2613	8.61e-08
rs4925731	1	247996889	0.1072	-0.2252	2.235e-06
rs4925732	1	247996890	0.1072	-0.2252	2.235e-06
rs4925733	1	247996973	0.1064	-0.2335	9.686e-07
rs6664571	1	247998241	0.1064	-0.2335	9.686e-07
rs34734969	1	247999570	0.083	-0.2815	2.738e-07
rs61856558	1	248001319	0.06235	-0.3258	9.084e-08
rs12131627	1	248001532	0.06195	-0.3255	1.006e-07
rs34051168	1	248002040	0.06195	-0.3255	1.006e-07
rs10624041	1	248005995	0.0552	-0.3145	2.402e-06
rs35206672	1	248006660	0.228	-0.2455	3.174e-12
rs61855662	1	248010606	0.08975	-0.3376	5.818e-11
rs6659169	1	248017236	0.0699	-0.2691	4.82e-06
rs12092099	1	248022156	0.1013	-0.2282	4.028e-06
rs57248897	1	248022712	0.118	-0.2252	9.446e-07
rs58773793	1	248022781	0.1172	-0.2265	8.57e-07
rs60344373	1	248022790	0.1172	-0.2265	8.57e-07
rs60952901	1	248022907	0.1172	-0.2265	8.57e-07
rs72772790	1	248022911	0.07427	-0.353	3.848e-10
rs61855702	1	248023069	0.1172	-0.2265	8.57e-07
rs3737277	1	248023966	0.1172	-0.2265	8.57e-07
rs79322592	1	248028780	0.1044	-0.3048	9.045e-10
rs12027924	1	248029658	0.07387	-0.3335	2.286e-09
rs12562817	1	248032277	0.07466	-0.3307	2.719e-09
rs12029078	1	248034700	0.07387	-0.3371	1.537e-09
rs12404622	1	248035778	0.07387	-0.3371	1.537e-09
rs59860752	1	248037277	0.06751	-0.3626	6.188e-10
rs9803874	1	248037278	0.106	-0.236	9.254e-07
rs35340377	1	248038210	0.1211	-0.4359	2.496e-23
rs3811444	1	248039451	0.1684	-0.3631	1.142e-20
rs10888263	1	248041182	0.3098	-0.1534	4.491e-06
rs61855715	1	248041795	0.3249	-0.1515	1.999e-06
rs66858280	1	248041821	0.2028	-0.4974	1.031e-13
rs59859266	1	248043791	0.2038	-0.5024	5.674e-14
rs56117576	1	248044098	0.3118	-0.1657	2.662e-07
rs11204538	1	248046272	0.3308	-0.1555	8.019e-07
rs7411965	1	248047115	0.1882	-0.2911	2.019e-14
rs6587385	1	248047256	0.1736	-0.3214	1.513e-16
rs12037526	1	248047301	0.2554	-0.1935	1.944e-08
rs12035224	1	248047348	0.2356	-0.3649	2.819e-08
rs12037562	1	248047350	0.2356	-0.3649	2.819e-08
rs140799803	1	248047365	0.2411	-0.2009	1.957e-08
rs112667462	1	248047371	0.2411	-0.2009	1.957e-08
rs113456723	1	248047377	0.1732	-0.3277	7.193e-17
rs12036700	1	248047382	0.1708	-0.335	1.336e-17
rs12744113	1	248047532	0.1624	-0.3539	6.754e-19
rs7517721	1	248047565	0.2515	-0.3389	2.205e-07
rs12733196	1	248047568	0.1767	-0.3402	1.303e-18
rs4925754	1	248047604	0.1183	-0.2299	6.421e-07
rs4925755	1	248047643	0.1005	-0.2702	6.894e-08
rs12744266	1	248047667	0.1644	-0.3562	3.216e-19
rs35638610	1	248047688	0.1747	-0.3476	1.891e-19
rs4925756	1	248048016	0.168	-0.3301	7.888e-17
rs35403552	1	248048646	0.1509	-0.3403	1.095e-16
rs569488581	1	248051587	0.1827	-0.2283	4.892e-09
rs7526025	1	248057968	0.2375	-0.2378	1.316e-11
rs72761048	1	248058067	0.1918	-0.2949	3.001e-15
rs7519455	1	248058130	0.2375	-0.2384	1.304e-11
rs6587386	1	248058265	0.2411	-0.2244	1.476e-10
rs11204543	1	248058761	0.1847	-0.3083	5.347e-16
rs80255919	1	248059779	0.05838	-0.4745	1.271e-13
rs6587388	1	248060541	0.08737	-0.2611	1.295e-06
rs6587389	1	248060780	0.07863	-0.3251	8.819e-09
rs6695104	1	248060894	0.08856	-0.2564	1.778e-06
rs945955	1	248061921	0.1089	-0.3164	2.779e-07
rs3939638	1	248061935	0.1073	-0.3237	1.682e-07
rs61857463	1	248062061	0.07784	-0.322	1.374e-08
rs6691570	1	248062101	0.07268	-0.4078	2.112e-12
rs61857464	1	248062547	0.07784	-0.322	1.374e-08
rs113276534	1	248063312	0.06473	-0.4967	5.297e-16
rs57933422	1	248063457	0.07387	-0.4089	1.324e-12
rs4550090	1	248063480	0.09227	-0.4167	2.384e-10
rs4402156	1	248063506	0.08906	-0.4314	9.327e-11
rs4612657	1	248063509	0.08906	-0.4314	9.327e-11
rs12564888	1	248063705	0.07387	-0.4089	1.324e-12
rs12566007	1	248063722	0.07387	-0.4089	1.324e-12
rs12566230	1	248063820	0.07387	-0.4089	1.324e-12
rs35807264	1	248063886	0.07387	-0.4089	1.324e-12
rs12566203	1	248064043	0.07387	-0.4089	1.324e-12
rs111618999	1	248064086	0.06473	-0.4967	5.297e-16
rs142005153	1	248064205	0.07387	-0.4089	1.324e-12
rs115460042	1	248064229	0.06473	-0.4967	5.297e-16
rs78282954	1	248064239	0.07387	-0.4089	1.324e-12
rs55743408	1	248064856	0.07784	-0.322	1.374e-08
rs11584865	1	248065132	0.06473	-0.4967	5.297e-16
rs2095711	1	248065255	0.1025	-0.3344	1.291e-07
rs13375801	1	248067004	0.06434	-0.4874	2.144e-15
rs11204550	1	248067736	0.07506	-0.3178	3.279e-08
rs13375731	1	248068115	0.06434	-0.4874	2.144e-15
rs6663808	1	248068275	0.07585	-0.4278	1.271e-13
rs35406187	1	248068751	0.07268	-0.3212	4.03e-08
rs10449733	1	248069498	0.07886	-0.5023	1.49e-12
rs6684995	1	248069540	0.07886	-0.5023	1.49e-12
rs147062981	1	248069554	0.2792	-0.2799	2.232e-16
rs11809558	1	248069623	0.0971	-0.4363	2.483e-11
rs149269213	1	248069757	0.06434	-0.4874	2.144e-15
rs6685303	1	248069827	0.07994	-0.4916	3.434e-12
rs11204553	1	248069912	0.09818	-0.4287	4.612e-11
rs143448721	1	248070369	0.07466	-0.3272	1.326e-08
rs10888271	1	248070734	0.07994	-0.4916	3.434e-12
rs142391790	1	248070799	0.06434	-0.4874	2.144e-15
rs10788733	1	248071097	0.09818	-0.423	8.395e-11
rs11585973	1	248071120	0.06434	-0.4874	2.144e-15
rs6670590	1	248071583	0.07994	-0.4916	3.434e-12
rs35981819	1	248072867	0.07347	-0.3449	3.199e-09
rs11204554	1	248072889	0.07886	-0.5023	1.49e-12
rs113032956	1	248073098	0.06434	-0.4874	2.144e-15
rs4450049	1	248073220	0.07387	-0.4584	3.315e-15
rs4593861	1	248073395	0.07387	-0.4584	3.315e-15
rs12406998	1	248073472	0.07347	-0.3449	3.199e-09
rs4259697	1	248073488	0.07506	-0.4504	6.815e-15
rs60820109	1	248073559	0.0552	-0.4557	3.813e-12
rs6587402	1	248073637	0.07387	-0.4584	3.315e-15
rs7518275	1	248073743	0.07625	-0.4674	2.571e-16
rs35306064	1	248073856	0.1199	-0.2226	2.456e-06
rs112947750	1	248073872	0.05481	-0.4785	5.29e-13
rs7532011	1	248073986	0.07427	-0.4815	6.427e-17
rs6684008	1	248074512	0.1033	-0.3542	5.714e-13
rs6684010	1	248074516	0.1033	-0.3542	5.714e-13
rs6681018	1	248074560	0.1029	-0.351	9.833e-13
rs10888273	1	248074747	0.1363	-0.2948	1.056e-07
rs12086538	1	248074940	0.1159	-0.4248	6.702e-13
rs11204555	1	248074978	0.2109	-0.1965	8.056e-08
rs12566646	1	248075327	0.2442	-0.1658	4.673e-06
rs12568003	1	248075495	0.0695	-0.2881	1.911e-06
rs11204556	1	248075547	0.1183	-0.2769	6.817e-09
rs11204557	1	248076269	0.08578	-0.3296	8.787e-10
rs11204558	1	248077345	0.1553	-0.1918	3.947e-06
rs10888274	1	248079963	0.1195	-0.2335	7.108e-07
rs72519482	1	248080131	0.1402	-0.241	2.628e-08
rs10888275	1	248080421	0.1473	-0.212	5.787e-07
rs57926668	1	248081189	0.1442	-0.2407	2.115e-08
rs10788738	1	248081894	0.1382	-0.2609	2.048e-09
rs57032885	1	248082544	0.1374	-0.2606	2.249e-09
rs72761081	1	248083268	0.1374	-0.2623	1.755e-09
rs12046496	1	248083564	0.1382	-0.258	3.116e-09
rs12048237	1	248084222	0.1561	-0.2048	9.327e-07
rs6692365	1	248084625	0.1549	-0.2192	1.985e-07
rs61857490	1	248084627	0.1549	-0.2192	1.985e-07
rs28689982	1	248084631	0.1247	-0.2722	3.335e-09
rs146023264	1	248084756	0.07744	-0.4236	5.615e-14
rs142841709	1	248084757	0.07744	-0.4236	5.615e-14
rs4474294	1	248084909	0.3268	-0.2525	2.644e-15
rs4362017	1	248084980	0.4448	-0.206	1.232e-11
rs4595394	1	248085011	0.1414	-0.2549	3.892e-09
rs4590708	1	248085124	0.1279	-0.2467	8.006e-08
rs4925773	1	248085341	0.1533	-0.2083	7.489e-07
rs4925775	1	248085784	0.1529	-0.2088	7.198e-07
rs4925776	1	248085913	0.1545	-0.2075	7.86e-07
rs6587406	1	248087470	0.1108	-0.2902	2.905e-09
rs4925778	1	248088029	0.1573	-0.1982	2.086e-06
rs4925779	1	248088215	0.1569	-0.1978	2.196e-06
rs4925780	1	248088722	0.1565	-0.193	3.952e-06
rs4925781	1	248088867	0.1557	-0.1955	3.027e-06
rs4925782	1	248088874	0.1557	-0.1955	3.027e-06
rs12094001	1	248090251	0.09611	-0.2887	2.472e-08
rs7513295	1	248092546	0.09452	-0.293	2.164e-08
rs58289960	1	248099706	0.1378	-0.2619	2.785e-09
rs10888280	1	248112915	0.1755	-0.2024	5.585e-07
rs12030937	1	248113121	0.1763	-0.1986	8.896e-07
rs185121979	1	248119592	0.1755	-0.2024	5.585e-07
rs80277477	1	248119805	0.1763	-0.1986	8.896e-07
rs11204570	1	248120518	0.1767	-0.197	1.084e-06
rs78862957	1	248124631	0.1747	-0.1979	1.092e-06
rs11204576	1	248125190	0.1747	-0.2015	6.436e-07
rs6664332	1	248128929	0.2065	-0.1829	1.32e-06
rs113942207	1	248142841	0.06116	-0.4635	9.42e-14
rs11576203	1	248148188	0.1037	-0.2236	4.583e-06
rs141932004	1	248156171	0.05282	-0.5385	2.641e-16
rs79148635	1	248183036	0.06354	-0.4953	2.404e-16
rs28639639	1	248184651	0.06354	-0.4953	2.404e-16
rs11806752	1	248188231	0.06354	-0.4953	2.404e-16
rs7512325	1	248188962	0.0556	-0.5193	1.491e-15
rs7549564	1	248191488	0.06315	-0.5067	5.435e-17
rs7511998	1	248191707	0.06354	-0.4953	2.404e-16
rs11277961	1	248196278	0.06315	-0.4978	2.011e-16
rs11204583	1	248197550	0.06275	-0.5093	4.51e-17
rs7526953	1	248198577	0.05467	-0.6014	9.199e-07
rs72475099	1	248200774	0.06275	-0.5093	4.51e-17
rs72763250	1	248200912	0.06275	-0.5093	4.51e-17
rs7522546	1	248210501	0.05163	-0.5501	1.738e-16
rs7531785	1	248210872	0.05203	-0.5358	8.922e-16
rs61856398	1	248212641	0.05878	-0.4879	1.109e-14
rs61856399	1	248213165	0.05798	-0.503	2.157e-15
rs561209781	1	248215065	0.06076	-0.4777	1.829e-14
rs6587416	1	248215264	0.05838	-0.4905	9.328e-15
rs144804188	1	248219205	0.06434	-0.4346	1.017e-12
rs12562434	1	248219620	0.06434	-0.4346	1.017e-12
rs73145253	1	248220250	0.06434	-0.4346	1.017e-12
rs76289694	1	248222046	0.06434	-0.4346	1.017e-12
rs59385443	1	248223537	0.06434	-0.4346	1.017e-12
rs6666048	1	248224099	0.06434	-0.4346	1.017e-12
rs6658227	1	248224216	0.06434	-0.4346	1.017e-12
rs55937620	1	248224398	0.06434	-0.4346	1.017e-12
rs61856413	1	248225340	0.06434	-0.4346	1.017e-12
rs9435877	1	248303681	0.06553	-0.4205	5.008e-12
rs73141280	1	248307398	0.05798	-0.355	4.706e-08
rs9435910	1	248307603	0.05838	-0.3425	1.28e-07
rs28749860	1	248310105	0.05242	-0.4054	2.926e-09
rs28837817	1	248310665	0.05203	-0.4197	8.818e-10
rs7553764	1	248316406	0.05957	-0.3332	2.201e-07
rs6699713	1	248317037	0.07546	-0.3193	2.78e-08
rs6655937	1	248317096	0.07546	-0.3193	2.78e-08
rs6659253	1	248317407	0.07546	-0.3193	2.78e-08
rs61856443	1	248320065	0.07546	-0.3193	2.78e-08
rs61856444	1	248320091	0.07546	-0.3193	2.78e-08
rs9435883	1	248320229	0.07546	-0.3193	2.78e-08
rs61856445	1	248320384	0.07546	-0.3193	2.78e-08
rs9435884	1	248321731	0.07546	-0.3193	2.78e-08
rs7556131	1	248321873	0.07625	-0.3168	3.121e-08
rs11804999	1	248322479	0.07546	-0.3193	2.78e-08
rs201395435	1	248324222	0.06235	-0.4245	1.171e-11
rs7537031	1	248342837	0.1175	-0.2787	2.717e-06
rs7518603	1	248349904	0.1116	-0.34	9.374e-13
rs66507830	1	248351038	0.384	-0.1959	3.447e-10
rs7555652	1	248352043	0.1839	-0.2678	3.463e-12
rs6587430	1	248353111	0.1322	-0.2504	1.426e-08
rs7516704	1	248353249	0.1334	-0.2497	1.442e-08
rs4916106	1	248353537	0.1231	-0.2985	3.82e-11
rs4916107	1	248353621	0.1116	-0.34	9.374e-13
rs6587431	1	248354978	0.1116	-0.34	9.374e-13
rs6587432	1	248355130	0.1116	-0.34	9.374e-13
rs6587433	1	248355279	0.1116	-0.34	9.374e-13
rs6587434	1	248355563	0.112	-0.3451	4.115e-13
rs6587435	1	248355585	0.112	-0.3451	4.115e-13
rs6587436	1	248355605	0.1136	-0.3319	1.706e-12
rs6587437	1	248355867	0.112	-0.3451	4.115e-13
rs6587438	1	248355881	0.112	-0.3451	4.115e-13
rs34339059	1	248356425	0.112	-0.3451	4.115e-13
rs12025218	1	248356440	0.112	-0.3451	4.115e-13
rs11204607	1	248357448	0.112	-0.3451	4.115e-13
rs7529953	1	248357645	0.112	-0.3451	4.115e-13
rs7522945	1	248357857	0.112	-0.3451	4.115e-13
rs7530153	1	248357891	0.112	-0.3451	4.115e-13
rs4390205	1	248358273	0.112	-0.3451	4.115e-13
rs4576682	1	248358694	0.112	-0.3451	4.115e-13
rs4546956	1	248358953	0.112	-0.3451	4.115e-13
rs4271247	1	248359171	0.112	-0.3451	4.115e-13
rs4453077	1	248359191	0.112	-0.3451	4.115e-13
rs7529247	1	248359877	0.112	-0.3451	4.115e-13
rs7533755	1	248359891	0.112	-0.3451	4.115e-13
rs7548525	1	248360026	0.1116	-0.34	9.374e-13
rs7544149	1	248360096	0.112	-0.3451	4.115e-13
rs11204608	1	248360379	0.1124	-0.3387	8.622e-13
rs4916108	1	248360633	0.1124	-0.3387	8.622e-13
rs4916109	1	248360659	0.1124	-0.3387	8.622e-13
rs4916110	1	248360783	0.1124	-0.3387	8.622e-13
rs10888323	1	248361201	0.1124	-0.3387	8.622e-13
rs10888324	1	248361268	0.1124	-0.3387	8.622e-13
rs7541625	1	248362018	0.1124	-0.3387	8.622e-13
rs7512756	1	248362179	0.1124	-0.3387	8.622e-13
rs7550630	1	248362311	0.1124	-0.3387	8.622e-13
rs11204610	1	248363324	0.1124	-0.3387	8.622e-13
rs12117067	1	248363568	0.1124	-0.3387	8.622e-13
rs11204611	1	248364697	0.1124	-0.3387	8.622e-13
rs4916082	1	248367415	0.1124	-0.3387	8.622e-13
rs7521717	1	248370463	0.1128	-0.3303	3.11e-12
rs4328104	1	248373326	0.1108	-0.3426	9.573e-13
rs4508045	1	248373567	0.1108	-0.3426	9.573e-13
rs6587439	1	248376070	0.11	-0.3506	3.048e-13
rs58334610	1	248376701	0.1533	-0.2853	9.557e-12
rs4916113	1	248377292	0.1104	-0.3449	7.318e-13
rs6691024	1	248378245	0.11	-0.3506	3.048e-13
rs10888328	1	248378777	0.1235	-0.33	1.744e-13
rs11204613	1	248379155	0.1319	-0.3426	1.813e-15
rs4916115	1	248383316	0.1386	-0.2688	4.072e-10
rs4309012	1	248383642	0.1251	-0.3318	1.009e-13
rs4916083	1	248385116	0.1207	-0.3422	2.988e-14
rs9662722	1	248385891	0.1227	-0.3378	4.856e-14
rs7349159	1	248386242	0.1251	-0.3318	1.009e-13
rs4916117	1	248387187	0.1227	-0.3378	4.856e-14
rs34944517	1	248387804	0.1251	-0.3318	1.009e-13
rs6697831	1	248392205	0.1211	-0.3437	2.667e-14
rs6695316	1	248394322	0.1227	-0.3378	4.856e-14
rs4474292	1	248396646	0.1346	-0.2854	6.724e-11
rs4390207	1	248400174	0.1231	-0.3432	1.756e-14
rs4347239	1	248401116	0.1374	-0.2834	5.366e-11
rs6666148	1	248402758	0.1402	-0.275	1.195e-10
rs10888329	1	248404654	0.1243	-0.3507	3.82e-15
rs4428922	1	248406894	0.1219	-0.3169	1.364e-12
rs6672981	1	248407200	0.1172	-0.3315	2.611e-13
rs6694598	1	248409490	0.1203	-0.3293	2.481e-13
rs6689894	1	248409579	0.1231	-0.319	8.451e-13
rs10888330	1	248410506	0.1203	-0.3293	2.481e-13
rs10788761	1	248410663	0.1172	-0.3315	2.611e-13
rs4642918	1	248411057	0.1211	-0.3239	5.706e-13
rs4397683	1	248411089	0.1172	-0.3315	2.611e-13
rs4412629	1	248411399	0.1219	-0.3189	1.203e-12
rs4430368	1	248411573	0.1092	-0.2825	1.442e-09
rs4453078	1	248411889	0.1307	-0.2541	8.966e-09
rs4559544	1	248412507	0.1279	-0.2646	2.027e-09
rs5782457	1	248414231	0.1271	-0.2623	3.325e-09
rs10749644	1	248414587	0.1251	-0.2662	3.011e-09
rs7546964	1	248414960	0.1251	-0.2686	2.148e-09
rs6587440	1	248415662	0.1255	-0.2636	4.186e-09
rs6703399	1	248416343	0.1195	-0.2808	7.124e-10
rs6686045	1	248416358	0.1195	-0.2808	7.124e-10
rs6700515	1	248416517	0.1255	-0.2636	4.186e-09
rs10788762	1	248416806	0.1251	-0.2686	2.148e-09
rs10888335	1	248417180	0.1255	-0.2636	4.186e-09
rs12144538	1	248417638	0.1279	-0.255	8.754e-09
rs147817682	1	248417971	0.1219	-0.2713	1.626e-09
rs12741935	1	248418012	0.1219	-0.2713	1.626e-09
rs201159136	1	248418159	0.1001	-0.2712	6.088e-08
rs75286076	1	248418877	0.1283	-0.2537	1.001e-08
rs79235483	1	248418892	0.1259	-0.26	6.597e-09
rs141962587	1	248418933	0.1255	-0.265	3.417e-09
rs10749645	1	248420255	0.1025	-0.2642	1.054e-07
rs10458557	1	248421673	0.1223	-0.2686	2.285e-09
rs57573440	1	248422195	0.1195	-0.2808	7.124e-10
rs4382760	1	248422343	0.1247	-0.2711	1.553e-09
rs4526648	1	248422503	0.1275	-0.2598	4.595e-09
rs4466692	1	248423174	0.1251	-0.2686	2.148e-09
rs4526647	1	248423788	0.1247	-0.2711	1.553e-09
rs6695468	1	248424596	0.1211	-0.2758	9.168e-10
rs6698503	1	248425247	0.1211	-0.2758	9.168e-10
rs7515408	1	248425738	0.1211	-0.2623	5.19e-09
rs10159227	1	248425898	0.1227	-0.2591	6.933e-09
rs4517383	1	248426484	0.1251	-0.2554	8.479e-09
rs6587443	1	248426546	0.09412	-0.2948	9.155e-09
rs7528645	1	248427291	0.1326	-0.2396	3.813e-08
rs10888337	1	248428227	0.1326	-0.2396	3.813e-08
rs10788763	1	248429070	0.1342	-0.2329	7.701e-08
rs10749646	1	248429719	0.1247	-0.2554	8.723e-09
rs4295906	1	248429861	0.1247	-0.2554	8.723e-09
rs4460676	1	248431781	0.1247	-0.2554	8.723e-09
rs4916121	1	248432003	0.1247	-0.2554	8.723e-09
rs10749647	1	248432661	0.1247	-0.2554	8.723e-09
rs10749648	1	248432774	0.1247	-0.2554	8.723e-09
rs7414419	1	248433012	0.09651	-0.3047	2.418e-09
rs7414420	1	248433014	0.09651	-0.3047	2.418e-09
rs4285735	1	248433410	0.1247	-0.2554	8.723e-09
rs4298770	1	248433465	0.1251	-0.2554	8.479e-09
rs77801326	1	248433939	0.0838	-0.2607	1.346e-06
rs4578248	1	248434069	0.1251	-0.2554	8.479e-09
rs7412034	1	248434150	0.1326	-0.2396	3.813e-08
rs7534188	1	248434303	0.1247	-0.2577	6.425e-09
rs66503957	1	248434711	0.1247	-0.2554	8.723e-09
rs4581305	1	248435253	0.1303	-0.2475	1.969e-08
rs7521689	1	248435831	0.1247	-0.2554	8.723e-09
rs10909376	1	248436616	0.1223	-0.2768	8.23e-10
rs28407436	1	248437210	0.08936	-0.2883	4.523e-08
rs67335738	1	248437247	0.1255	-0.259	5.093e-09
rs4586010	1	248437568	0.1255	-0.259	5.093e-09
rs6587444	1	248438452	0.1259	-0.2573	6.283e-09
rs12028569	1	248439531	0.07943	-0.2728	7.044e-07
rs10888340	1	248440381	0.1259	-0.2573	6.283e-09
rs6587445	1	248440915	0.1259	-0.2573	6.283e-09
rs10888341	1	248441995	0.1271	-0.2579	5.248e-09
rs10888342	1	248441999	0.1338	-0.2399	3.092e-08
rs71538180	1	248443810	0.1275	-0.2556	6.966e-09
rs71498946	1	248443812	0.1275	-0.2556	6.966e-09
rs77950189	1	248443813	0.1267	-0.254	9.268e-09
rs6685754	1	248443818	0.1275	-0.2556	6.966e-09
rs6676061	1	248443887	0.1283	-0.2538	8.383e-09
rs6676064	1	248443890	0.1283	-0.2538	8.383e-09
rs11204621	1	248443904	0.1283	-0.2538	8.383e-09
rs11204622	1	248443906	0.1283	-0.2538	8.383e-09
rs373768792	1	248443912	0.1263	-0.2547	8.569e-09
rs372785777	1	248443913	0.1263	-0.2547	8.569e-09
rs376724791	1	248443915	0.1263	-0.2547	8.569e-09
rs376990076	1	248443916	0.1263	-0.2547	8.569e-09
rs369335150	1	248443921	0.1299	-0.2464	2.273e-08
rs372774799	1	248443922	0.1295	-0.2473	2.088e-08
rs375890555	1	248443925	0.1295	-0.2473	2.088e-08
rs370190955	1	248443926	0.1358	-0.2312	9.571e-08
rs12032508	1	248443935	0.1271	-0.259	5.068e-09
rs6693572	1	248443943	0.1271	-0.259	5.068e-09
rs6685871	1	248443949	0.1271	-0.259	5.068e-09
rs6690554	1	248443951	0.1271	-0.259	5.068e-09
rs370075162	1	248443967	0.1334	-0.2367	4.705e-08
rs373700722	1	248443972	0.1259	-0.2573	6.283e-09
rs368746046	1	248443974	0.1259	-0.2573	6.283e-09
rs377502538	1	248443989	0.1267	-0.254	9.379e-09
rs371087040	1	248443992	0.1267	-0.254	9.379e-09
rs370986503	1	248443995	0.1267	-0.254	9.379e-09
rs374330278	1	248444008	0.1267	-0.254	9.379e-09
rs74163847	1	248444141	0.1326	-0.2428	2.556e-08
rs66586360	1	248444146	0.1326	-0.2428	2.556e-08
rs4514268	1	248444600	0.1326	-0.2428	2.556e-08
rs6699797	1	248445374	0.1259	-0.2573	6.283e-09
rs10788765	1	248445642	0.1263	-0.256	7.301e-09
rs9651177	1	248445702	0.1263	-0.256	7.301e-09
rs4512685	1	248446246	0.1263	-0.256	7.301e-09
rs10888343	1	248446642	0.1251	-0.2537	1.073e-08
rs10888344	1	248446655	0.1267	-0.2566	6.414e-09
rs9651175	1	248446888	0.1263	-0.256	7.301e-09
rs9651176	1	248447343	0.1259	-0.2573	6.283e-09
rs10888345	1	248447533	0.1259	-0.2573	6.283e-09
rs34513650	1	248448245	0.1259	-0.2573	6.283e-09
rs10888346	1	248448310	0.07983	-0.2904	1.226e-07
rs10888347	1	248448566	0.1259	-0.2573	6.283e-09
rs10888348	1	248448610	0.1267	-0.2566	6.414e-09
rs10888349	1	248448625	0.1259	-0.2573	6.283e-09
rs4486480	1	248449714	0.1227	-0.252	1.873e-08
rs35578038	1	248450088	0.1334	-0.2353	5.92e-08
rs10888350	1	248450454	0.08658	-0.2577	1.35e-06
rs4278391	1	248450495	0.1263	-0.258	5.519e-09
rs4497248	1	248450525	0.1271	-0.2521	1.155e-08
rs10888351	1	248451608	0.1255	-0.2504	1.642e-08
rs10888352	1	248451965	0.1255	-0.2504	1.642e-08
rs11204623	1	248452569	0.1255	-0.2504	1.642e-08
rs7513161	1	248453422	0.1259	-0.2511	1.446e-08
rs76866990	1	248454022	0.08618	-0.2626	7.683e-07
rs12037921	1	248454167	0.1263	-0.2498	1.673e-08
rs4916123	1	248454980	0.1255	-0.2504	1.642e-08
rs10888353	1	248455295	0.1263	-0.2498	1.673e-08
rs10888354	1	248455512	0.08658	-0.2596	1.123e-06
rs10736378	1	248455769	0.1263	-0.2498	1.673e-08
rs10736379	1	248455876	0.1259	-0.2524	1.222e-08
rs10788768	1	248456027	0.1259	-0.2511	1.446e-08
rs35672067	1	248456058	0.08658	-0.2614	8.338e-07
rs4381224	1	248456826	0.1255	-0.2504	1.642e-08
rs4525076	1	248456876	0.1255	-0.2504	1.642e-08
rs10888355	1	248457180	0.1259	-0.2511	1.446e-08
rs67325195	1	248457198	0.1263	-0.2498	1.673e-08
rs10788769	1	248457426	0.1259	-0.2511	1.446e-08
rs10788770	1	248457474	0.1255	-0.2504	1.642e-08
rs6667171	1	248457979	0.1299	-0.2564	4.867e-09
rs11204625	1	248457993	0.08658	-0.2614	8.338e-07
rs28409263	1	248458736	0.08737	-0.2586	1.137e-06
rs12135684	1	248458760	0.09015	-0.2526	1.391e-06
rs11339452	1	248458875	0.08697	-0.2571	1.203e-06
rs11204626	1	248458974	0.1255	-0.2504	1.642e-08
rs12133669	1	248459231	0.08658	-0.2614	8.338e-07
rs12138966	1	248459497	0.08658	-0.2614	8.338e-07
rs7547808	1	248460335	0.1263	-0.2498	1.673e-08
rs140803038	1	248460473	0.1366	-0.2197	3.449e-07
rs150452781	1	248460474	0.1358	-0.2228	2.415e-07
rs113870732	1	248460477	0.143	-0.2127	5.22e-07
rs113404099	1	248460613	0.06037	-0.3854	4.464e-10
rs199998313	1	248460615	0.06037	-0.3854	4.464e-10
rs201003296	1	248460617	0.06037	-0.3854	4.464e-10
rs199718835	1	248460671	0.08539	-0.2666	6.467e-07
rs4600078	1	248461093	0.1267	-0.2461	2.674e-08
rs7415807	1	248461798	0.133	-0.2399	3.262e-08
rs10749650	1	248461908	0.133	-0.2399	3.262e-08
rs9662385	1	248462142	0.1255	-0.2504	1.642e-08
rs10788773	1	248462384	0.08658	-0.2614	8.338e-07
rs6697456	1	248462744	0.1279	-0.2398	5.645e-08
rs6687975	1	248462767	0.1239	-0.2536	1.366e-08
rs6659585	1	248463213	0.09015	-0.2566	9.582e-07
rs6656551	1	248463298	0.1259	-0.2507	1.512e-08
rs4579792	1	248463742	0.1255	-0.2504	1.642e-08
rs4430369	1	248464330	0.1255	-0.2504	1.642e-08
rs4372295	1	248464871	0.1263	-0.2498	1.673e-08
rs10888356	1	248465044	0.1263	-0.2498	1.673e-08
rs6697735	1	248465315	0.1263	-0.2498	1.673e-08
rs6666690	1	248465323	0.1263	-0.2498	1.673e-08
rs6666903	1	248465582	0.133	-0.2399	3.262e-08
rs6663952	1	248465682	0.1259	-0.2511	1.446e-08
rs6659039	1	248465689	0.1259	-0.2511	1.446e-08
rs7517319	1	248466408	0.1259	-0.2511	1.446e-08
rs4916124	1	248466495	0.1259	-0.2511	1.446e-08
rs4916125	1	248466583	0.1259	-0.2511	1.446e-08
rs4916126	1	248466604	0.1259	-0.2511	1.446e-08
rs4916127	1	248466615	0.1259	-0.2511	1.446e-08
rs4916128	1	248466706	0.1259	-0.2511	1.446e-08
rs4244172	1	248466838	0.1259	-0.2511	1.446e-08
rs4244173	1	248466899	0.1291	-0.2602	3.046e-09
rs4360553	1	248467092	0.1259	-0.2511	1.446e-08
rs7527822	1	248467301	0.1259	-0.2511	1.446e-08
rs7511706	1	248467360	0.1259	-0.2511	1.446e-08
rs35218424	1	248467439	0.1259	-0.2511	1.446e-08
rs7525344	1	248467565	0.1263	-0.2475	2.017e-08
rs4244174	1	248467956	0.1259	-0.2511	1.446e-08
rs4244175	1	248468084	0.1259	-0.2511	1.446e-08
rs4244176	1	248468231	0.1259	-0.2511	1.446e-08
rs4244177	1	248468279	0.1251	-0.2414	5.415e-08
rs4244178	1	248468441	0.1247	-0.2406	6.124e-08
rs4306162	1	248468509	0.1251	-0.2414	5.415e-08
rs4360555	1	248468591	0.1251	-0.2414	5.415e-08
rs4543835	1	248468608	0.1334	-0.2314	1.023e-07
rs4453079	1	248468839	0.1251	-0.2414	5.415e-08
rs4344359	1	248468940	0.1247	-0.2406	6.124e-08
rs10218489	1	248469121	0.1247	-0.2406	6.124e-08
rs10888357	1	248469180	0.08618	-0.2626	7.683e-07
rs146507971	1	248469282	0.1251	-0.2414	5.415e-08
rs145662520	1	248470181	0.3229	-0.2584	4.319e-16
rs146154114	1	248470182	0.3229	-0.2584	4.319e-16
rs4474293	1	248470438	0.1251	-0.2414	5.415e-08
rs4589143	1	248470446	0.1247	-0.2406	6.124e-08
rs4489592	1	248470697	0.1247	-0.2406	6.124e-08
rs4244179	1	248470984	0.1247	-0.2406	6.124e-08
rs4244180	1	248471033	0.1247	-0.2406	6.124e-08
rs4244181	1	248471118	0.1247	-0.2406	6.124e-08
rs4244182	1	248471174	0.1247	-0.2406	6.124e-08
rs4244183	1	248471222	0.1251	-0.2414	5.415e-08
rs10888358	1	248471467	0.1247	-0.2406	6.124e-08
rs10788774	1	248471712	0.1251	-0.2414	5.415e-08
rs10788775	1	248471945	0.1251	-0.2414	5.415e-08
rs7519334	1	248472076	0.1319	-0.2333	9.179e-08
rs11204628	1	248472162	0.08658	-0.2614	8.338e-07
rs4390208	1	248472211	0.1322	-0.2305	1.155e-07
rs4576683	1	248472390	0.1319	-0.2333	9.179e-08
rs4523548	1	248472399	0.1319	-0.2333	9.179e-08
rs4564179	1	248472422	0.1319	-0.2333	9.179e-08
rs4644528	1	248472508	0.1319	-0.2333	9.179e-08
rs4390209	1	248472613	0.1319	-0.2333	9.179e-08
rs7524700	1	248472816	0.1319	-0.2333	9.179e-08
rs10749651	1	248472930	0.1319	-0.2333	9.179e-08
rs4336885	1	248473168	0.1319	-0.2333	9.179e-08
rs4297335	1	248473421	0.1319	-0.2333	9.179e-08
rs4275482	1	248473506	0.1358	-0.2223	2.428e-07
rs4575112	1	248473534	0.1319	-0.2333	9.179e-08
rs4529743	1	248473683	0.1319	-0.2333	9.179e-08
rs4292985	1	248473692	0.1319	-0.2333	9.179e-08
rs4603165	1	248473799	0.1319	-0.2333	9.179e-08
rs12731721	1	248474210	0.1319	-0.2333	9.179e-08
rs28524655	1	248474331	0.1319	-0.2333	9.179e-08
rs6143728	1	248474416	0.139	-0.206	1.389e-06
rs5009868	1	248474495	0.1247	-0.2406	6.124e-08
rs4307598	1	248474544	0.1319	-0.2333	9.179e-08
rs4472779	1	248474603	0.1319	-0.2333	9.179e-08
rs4453080	1	248474671	0.1319	-0.2333	9.179e-08
rs4345830	1	248474845	0.1319	-0.2333	9.179e-08
rs33989645	1	248474927	0.1319	-0.2333	9.179e-08
rs4474289	1	248474972	0.1315	-0.2335	9.191e-08
rs5782459	1	248474981	0.1315	-0.2335	9.191e-08
rs4534423	1	248474993	0.1315	-0.2335	9.191e-08
rs4457614	1	248475035	0.1319	-0.2333	9.179e-08
rs4472780	1	248475087	0.1319	-0.2333	9.179e-08
rs4282853	1	248475127	0.1319	-0.2333	9.179e-08
rs4347240	1	248475403	0.1319	-0.2333	9.179e-08
rs4427438	1	248475556	0.1319	-0.2333	9.179e-08
rs4453081	1	248475691	0.1311	-0.2372	6.513e-08
rs4341391	1	248475720	0.1311	-0.2372	6.513e-08
rs4310471	1	248475798	0.1315	-0.2341	8.387e-08
rs58607621	1	248475901	0.1319	-0.2333	9.179e-08
rs4376768	1	248476088	0.1319	-0.2333	9.179e-08
rs4540687	1	248476099	0.1319	-0.2333	9.179e-08
rs4581306	1	248476158	0.1319	-0.2333	9.179e-08
rs10127803	1	248476196	0.1319	-0.2333	9.179e-08
rs11204629	1	248476529	0.08658	-0.2614	8.338e-07
rs6678798	1	248476617	0.1319	-0.2333	9.179e-08
rs6678934	1	248476755	0.1319	-0.2333	9.179e-08
rs6683717	1	248476792	0.1247	-0.2406	6.124e-08
rs6669290	1	248476804	0.1319	-0.2333	9.179e-08
rs60540901	1	248476839	0.1319	-0.2312	1.198e-07
rs6686911	1	248476969	0.1247	-0.2406	6.124e-08
rs6686474	1	248477116	0.1319	-0.2333	9.179e-08
rs57069282	1	248477139	0.1319	-0.2333	9.179e-08
rs6689553	1	248477255	0.1319	-0.2333	9.179e-08
rs6672079	1	248477256	0.1319	-0.2333	9.179e-08
rs6689556	1	248477267	0.1247	-0.2406	6.124e-08
rs6689570	1	248477297	0.1319	-0.2333	9.179e-08
rs6686797	1	248477430	0.1319	-0.2333	9.179e-08
rs11204630	1	248477535	0.08658	-0.2614	8.338e-07
rs4558008	1	248477641	0.1319	-0.2333	9.179e-08
rs7545751	1	248478094	0.1247	-0.2406	6.124e-08
rs7538645	1	248478137	0.1319	-0.2333	9.179e-08
rs36149860	1	248478866	0.1319	-0.2333	9.179e-08
rs4409693	1	248479061	0.1247	-0.2406	6.124e-08
rs10788776	1	248479177	0.1315	-0.2348	7.746e-08
rs10888360	1	248479282	0.1251	-0.2414	5.415e-08
rs4534422	1	248479482	0.1295	-0.2321	1.238e-07
rs4423045	1	248479495	0.1299	-0.2296	1.641e-07
rs11204631	1	248479530	0.1287	-0.2348	9.151e-08
rs11204632	1	248479532	0.1287	-0.2348	9.151e-08
rs12568122	1	248479562	0.1247	-0.2406	6.124e-08
rs4448547	1	248479608	0.1319	-0.2333	9.179e-08
rs12744455	1	248479960	0.1319	-0.2333	9.179e-08
rs12046632	1	248479995	0.09452	-0.298	8.364e-09
rs4593862	1	248480176	0.1247	-0.2406	6.124e-08
rs4427440	1	248480337	0.1319	-0.2333	9.179e-08
rs6587450	1	248480496	0.1319	-0.2333	9.179e-08
rs4309013	1	248480768	0.1319	-0.2333	9.179e-08
rs10158431	1	248481253	0.1247	-0.2406	6.124e-08
rs10749653	1	248481384	0.1247	-0.2406	6.124e-08
rs10158180	1	248481423	0.1319	-0.2333	9.179e-08
rs10788778	1	248481551	0.1247	-0.2406	6.124e-08
rs10788779	1	248481661	0.1319	-0.2333	9.179e-08
rs34300989	1	248481892	0.1426	-0.2085	8.722e-07
rs12044126	1	248481952	0.1319	-0.2333	9.179e-08
rs12042598	1	248482016	0.1315	-0.235	7.591e-08
rs12039929	1	248482018	0.1315	-0.235	7.591e-08
rs12042602	1	248482053	0.1319	-0.2333	9.179e-08
rs59828438	1	248482618	0.1319	-0.2333	9.179e-08
rs6681336	1	248482756	0.1315	-0.235	7.591e-08
rs6681339	1	248482761	0.1315	-0.235	7.591e-08
rs6681423	1	248482834	0.1247	-0.2406	6.124e-08
rs6671702	1	248482851	0.1319	-0.2333	9.179e-08
rs6689193	1	248482900	0.1319	-0.2333	9.179e-08
rs6671789	1	248482931	0.1247	-0.2406	6.124e-08
rs11204633	1	248483490	0.08658	-0.2614	8.338e-07
rs10788780	1	248483598	0.1319	-0.2333	9.179e-08
rs74163860	1	248483774	0.1315	-0.2339	8.715e-08
rs10888362	1	248483975	0.1247	-0.2406	6.124e-08
rs9660769	1	248484558	0.1247	-0.2406	6.124e-08
rs9662041	1	248484701	0.1319	-0.2333	9.179e-08
rs4409694	1	248485498	0.1322	-0.2305	1.155e-07
rs6587451	1	248485848	0.1319	-0.2333	9.179e-08
rs6587452	1	248485931	0.1247	-0.2406	6.124e-08
rs6702113	1	248486151	0.1319	-0.2333	9.179e-08
rs4279879	1	248486475	0.1319	-0.2333	9.179e-08
rs4244184	1	248486895	0.1319	-0.2333	9.179e-08
rs4244185	1	248486913	0.1319	-0.2333	9.179e-08
rs4451579	1	248487016	0.08697	-0.2569	1.227e-06
rs4916130	1	248487338	0.1319	-0.2333	9.179e-08
rs7555310	1	248487638	0.1319	-0.2333	9.179e-08
rs7555424	1	248487768	0.1319	-0.2333	9.179e-08
rs142941222	1	248488128	0.1319	-0.2333	9.179e-08
rs10157089	1	248488157	0.1319	-0.2333	9.179e-08
rs10888364	1	248488387	0.1319	-0.2333	9.179e-08
rs4508046	1	248488988	0.1247	-0.2406	6.124e-08
rs4551626	1	248489128	0.1319	-0.2333	9.179e-08
rs4350233	1	248489994	0.1319	-0.2333	9.179e-08
rs4433430	1	248490085	0.1322	-0.2305	1.155e-07
rs4405158	1	248490647	0.1319	-0.2333	9.179e-08
rs4537598	1	248490803	0.1319	-0.2333	9.179e-08
rs11448411	1	248490940	0.1319	-0.2333	9.179e-08
rs4457616	1	248492198	0.1243	-0.2406	6.302e-08
rs4369256	1	248492274	0.1247	-0.2406	6.124e-08
rs11204636	1	248492409	0.1247	-0.2406	6.124e-08
rs11204637	1	248492581	0.1319	-0.2333	9.179e-08
rs58545519	1	248493046	0.1319	-0.2333	9.179e-08
rs4244186	1	248493319	0.1319	-0.2333	9.179e-08
rs4244187	1	248493511	0.1315	-0.234	9.568e-08
rs4916087	1	248493833	0.1319	-0.2333	9.179e-08
rs7553333	1	248493956	0.1247	-0.2406	6.124e-08
rs7515080	1	248494073	0.1247	-0.2406	6.124e-08
rs10788781	1	248494262	0.1247	-0.2406	6.124e-08
rs6697863	1	248495588	0.1247	-0.2406	6.124e-08
rs6663817	1	248495613	0.1247	-0.2406	6.124e-08
rs10788782	1	248496132	0.1247	-0.2406	6.124e-08
rs11204638	1	248496506	0.06473	-0.3749	5.702e-10
rs4554750	1	248496530	0.1243	-0.2403	6.595e-08
rs113924006	1	248496798	0.08618	-0.2626	7.683e-07
rs4481887	1	248496863	0.1247	-0.2406	6.124e-08
rs11204640	1	248498435	0.08618	-0.2626	7.683e-07
rs10788784	1	248499145	0.1247	-0.2406	6.124e-08
rs147849394	1	248499255	0.08618	-0.2626	7.683e-07
rs10888369	1	248499351	0.08618	-0.2626	7.683e-07
rs10888370	1	248499676	0.1247	-0.2406	6.124e-08
rs6662913	1	248500720	0.1247	-0.2406	6.124e-08
rs6699764	1	248501063	0.1247	-0.2406	6.124e-08
rs28799402	1	248501179	0.08618	-0.2626	7.683e-07
rs28795130	1	248501911	0.133	-0.238	2.771e-08
rs28769015	1	248501951	0.1021	-0.2539	3.326e-07
rs28828707	1	248501961	0.1021	-0.2539	3.326e-07
rs28770254	1	248502026	0.08539	-0.2595	1.287e-06
rs28795805	1	248502037	0.1259	-0.2477	2.229e-08
rs71538192	1	248502040	0.1259	-0.2477	2.229e-08
rs28883135	1	248502045	0.1255	-0.2502	1.64e-08
rs28883970	1	248502070	0.08539	-0.2595	1.287e-06
rs28749168	1	248502309	0.1223	-0.2468	3.653e-08
rs112922043	1	248502524	0.08618	-0.2626	7.683e-07
rs141479282	1	248502619	0.09015	-0.2556	1.054e-06
rs11485477	1	248502651	0.09889	-0.2448	1.151e-06
rs28782809	1	248502678	0.1418	-0.2174	3.459e-07
rs114394742	1	248502721	0.08737	-0.2522	1.881e-06
rs11485478	1	248502769	0.08539	-0.2852	5.891e-08
rs56344892	1	248502947	0.3245	-0.2401	3.929e-14
rs71538193	1	248502953	0.3272	-0.2365	9.531e-14
rs184712718	1	248502968	0.2863	-0.3091	3.152e-21
rs189034748	1	248502969	0.2863	-0.3091	3.152e-21
rs181299248	1	248502976	0.2986	-0.2815	4.53e-18
rs184683723	1	248502983	0.2871	-0.3064	7.84e-21
rs111598418	1	248502987	0.2915	-0.2988	5.639e-20
rs115045875	1	248502991	0.2915	-0.2988	5.639e-20
rs28804713	1	248503140	0.08658	-0.2591	1.04e-06
rs28809269	1	248503790	0.08618	-0.2593	1.076e-06
rs28819159	1	248503850	0.1239	-0.2408	6.286e-08
rs28789418	1	248504077	0.08975	-0.2406	4.488e-06
rs28787378	1	248504447	0.1434	-0.1955	3.219e-06
rs1934544	1	248505582	0.1414	-0.1978	2.849e-06
rs1934543	1	248505602	0.1422	-0.1967	3.152e-06
rs28581861	1	248506028	0.1414	-0.1978	2.849e-06
rs28579823	1	248506881	0.1414	-0.1978	2.849e-06
rs4537599	1	248508741	0.1303	-0.2246	2.839e-07
rs1339992	1	248509182	0.1422	-0.1967	3.152e-06
rs1339991	1	248509363	0.1422	-0.1967	3.152e-06
rs1339990	1	248509495	0.1422	-0.1967	3.152e-06
rs28451623	1	248509783	0.1422	-0.1967	3.152e-06
rs1339989	1	248511624	0.1422	-0.1967	3.152e-06
rs34974927	1	248511750	0.143	-0.1956	3.461e-06
rs6692618	1	248513956	0.09333	-0.2376	4.574e-06
rs1538709	1	248514674	0.3161	-0.2507	4.281e-15
rs1934542	1	248515019	0.3165	-0.2513	3.741e-15
rs5782460	1	248515030	0.3137	-0.255	1.419e-15
rs5782461	1	248515156	0.3165	-0.2513	3.741e-15
rs1934541	1	248515194	0.3165	-0.2513	3.741e-15
rs35803853	1	248515535	0.3161	-0.2511	3.876e-15
rs28525318	1	248515606	0.3165	-0.2513	3.741e-15
rs4366353	1	248515694	0.3165	-0.2513	3.741e-15
rs34389617	1	248515847	0.3165	-0.2513	3.741e-15
rs28708457	1	248515888	0.3161	-0.2507	4.281e-15
rs28583925	1	248515909	0.3129	-0.2531	2.636e-15
rs11488102	1	248516023	0.09412	-0.2371	4.455e-06
rs28582047	1	248516114	0.3074	-0.2611	3.418e-16
rs28590551	1	248516152	0.3161	-0.2507	4.281e-15
rs28698981	1	248516468	0.09412	-0.2371	4.455e-06
rs28390128	1	248516694	0.3523	-0.194	7.641e-10
rs28692768	1	248516701	0.3546	-0.1927	1.005e-09
rs35274032	1	248516720	0.3546	-0.1927	1.005e-09
rs28393239	1	248516822	0.09412	-0.2371	4.455e-06
rs28507033	1	248516884	0.09214	-0.2398	4.092e-06
rs34850199	1	248516896	0.3491	-0.2133	1.745e-11
rs57554775	1	248516942	0.3491	-0.2133	1.745e-11
rs6702450	1	248517173	0.3161	-0.2513	3.638e-15
rs6697835	1	248517348	0.3193	-0.2486	7.581e-15
rs6702640	1	248517350	0.3193	-0.2486	7.581e-15
rs6688371	1	248517375	0.3193	-0.2486	7.581e-15
rs7541765	1	248517476	0.09412	-0.2371	4.455e-06
rs6702777	1	248517484	0.3157	-0.2515	3.404e-15
rs10647336	1	248517572	0.3157	-0.2515	3.404e-15
rs6698060	1	248517585	0.3157	-0.2515	3.404e-15
rs6688663	1	248517690	0.3157	-0.2515	3.404e-15
rs28574687	1	248518251	0.3157	-0.2515	3.404e-15
rs7515962	1	248518500	0.09412	-0.2371	4.455e-06
rs7545074	1	248518633	0.09412	-0.2371	4.455e-06
rs7516127	1	248519280	0.3447	-0.2035	7.52e-11
rs1538701	1	248519532	0.3133	-0.2571	8.313e-16
rs1538702	1	248519665	0.09412	-0.241	3.066e-06
rs3927687	1	248520025	0.3153	-0.2511	3.32e-15
rs35489390	1	248520062	0.3149	-0.2558	9.63e-16
rs28701914	1	248520201	0.3133	-0.2558	1.303e-15
rs946762	1	248521291	0.3423	-0.2143	1.205e-11
rs884544	1	248521534	0.3419	-0.2169	7.226e-12
rs5782463	1	248521786	0.3316	-0.2359	1.199e-13
rs946763	1	248521935	0.3332	-0.2328	2.694e-13
rs946765	1	248522139	0.336	-0.2255	1.47e-12
rs2153388	1	248522276	0.336	-0.2255	1.47e-12
rs946766	1	248522636	0.328	-0.2356	1.531e-13
rs946767	1	248522680	0.336	-0.2255	1.47e-12
rs141688637	1	248522811	0.336	-0.2255	1.47e-12
rs6143729	1	248523159	0.336	-0.2255	1.47e-12
rs1556967	1	248523223	0.336	-0.2255	1.47e-12
rs1538705	1	248523581	0.3507	-0.2048	1.291e-10
rs7515376	1	248523860	0.3396	-0.2206	4.077e-12
rs7544362	1	248523861	0.3396	-0.2206	4.077e-12
rs28547518	1	248524040	0.328	-0.2349	1.216e-13
rs1544175	1	248524262	0.334	-0.2283	8.913e-13
rs1544176	1	248524648	0.34	-0.2192	5.145e-12
rs28415565	1	248525053	0.08896	-0.26	1.008e-06
rs28491677	1	248525060	0.08975	-0.2526	1.896e-06
rs28540568	1	248525291	0.08578	-0.2551	1.96e-06
rs61248663	1	248525328	0.0838	-0.28	2.544e-07
rs56721857	1	248525330	0.0838	-0.28	2.544e-07
rs34079073	1	248525638	0.3364	-0.2239	1.87e-12
rs28405645	1	248525647	0.08856	-0.2624	8.432e-07
rs28602650	1	248525650	0.08896	-0.26	1.008e-06
rs28718027	1	248525657	0.08896	-0.26	1.008e-06
rs28698997	1	248525780	0.08896	-0.26	1.008e-06
rs2226009	1	248526181	0.08896	-0.26	1.008e-06
rs28703584	1	248526328	0.08459	-0.2651	9.608e-07
rs1361412	1	248526560	0.08737	-0.2457	3.959e-06
rs28408294	1	248526604	0.3364	-0.2239	1.87e-12
rs28557295	1	248526693	0.08896	-0.26	1.008e-06
rs28635846	1	248526812	0.08896	-0.26	1.008e-06
rs28591111	1	248526951	0.08896	-0.26	1.008e-06
rs28545558	1	248527044	0.3312	-0.2315	3.082e-13
rs28415498	1	248527059	0.08896	-0.26	1.008e-06
rs28434510	1	248527071	0.08896	-0.26	1.008e-06
rs28507949	1	248527311	0.08896	-0.26	1.008e-06
rs7520424	1	248527314	0.3364	-0.2239	1.87e-12
rs28536060	1	248527489	0.08896	-0.26	1.008e-06
rs28450223	1	248527879	0.08896	-0.26	1.008e-06
rs28578269	1	248528438	0.08896	-0.26	1.008e-06
rs28379921	1	248528453	0.08896	-0.26	1.008e-06
rs28705095	1	248528818	0.08896	-0.26	1.008e-06
rs6669472	1	248528837	0.08896	-0.26	1.008e-06
rs6669587	1	248528981	0.08896	-0.26	1.008e-06
rs6587457	1	248529859	0.3388	-0.2349	1.27e-13
rs6696565	1	248530391	0.3388	-0.2349	1.27e-13
rs28627313	1	248530598	0.3348	-0.2393	3.595e-14
rs7523228	1	248533836	0.3356	-0.2376	5.11e-14
rs6587460	1	248535263	0.3388	-0.2349	1.27e-13
rs6678999	1	248540684	0.3352	-0.2403	2.872e-14
rs11488132	1	248542353	0.08578	-0.3401	2.346e-10
rs10718786	1	248544086	0.3209	-0.249	5.989e-15
rs28496519	1	248545364	0.3304	-0.2413	2.658e-14
rs35884955	1	248545443	0.3844	-0.1681	4.98e-08
rs28683073	1	248545655	0.3304	-0.2413	2.658e-14
rs28729893	1	248545772	0.3435	-0.2324	2.326e-13
rs61832939	1	248546865	0.1799	-0.4489	5.153e-33
rs61832940	1	248546872	0.1771	-0.4416	1.9e-31
rs71538199	1	248546933	0.2546	-0.3349	1.035e-23
rs76326665	1	248546936	0.2546	-0.3349	1.035e-23
rs77795510	1	248547333	0.2693	-0.2982	1.596e-19
rs61832941	1	248547687	0.2879	-0.24	1.327e-13
rs68150543	1	248547953	0.2434	-0.3564	2.169e-25
rs28555620	1	248548750	0.3312	-0.2408	2.814e-14
rs28514998	1	248548787	0.3308	-0.2398	3.521e-14
rs28738670	1	248548826	0.3304	-0.2413	2.658e-14
rs7513570	1	248548974	0.3483	-0.2212	1.364e-12
rs1339987	1	248553940	0.3479	-0.2286	1.728e-13
rs1339986	1	248554054	0.3344	-0.2376	3.946e-14
rs28893010	1	248560569	0.3336	-0.2363	5.748e-14
rs28534600	1	248564257	0.3284	-0.2413	2.021e-14
rs28523425	1	248566323	0.4019	-0.1618	8.432e-08
rs28523915	1	248566967	0.3475	-0.2293	1.434e-13
rs28661952	1	248567383	0.332	-0.2394	3.091e-14
rs4592280	1	248568634	0.3324	-0.2382	3.793e-14
rs28667896	1	248569282	0.3304	-0.2426	1.591e-14
rs28599722	1	248569369	0.3634	-0.2287	2.855e-13
rs6695780	1	248570440	0.09095	-0.311	3.016e-09
rs28376879	1	248570664	0.3284	-0.2543	7.271e-16
rs28687288	1	248571227	0.3261	-0.2531	1.19e-15
rs565424695	1	248571938	0.4917	0.2143	8.251e-13
rs28642279	1	248572486	0.09134	-0.2874	3.793e-08
rs28515652	1	248572613	0.09412	-0.2863	2.777e-08
rs72766999	1	248573228	0.2911	-0.324	3.114e-23
rs6681871	1	248575436	0.4885	-0.1474	1.474e-06
rs1934553	1	248575888	0.2867	-0.3449	3.572e-26
rs28450166	1	248576540	0.4913	-0.144	2.634e-06
rs6680959	1	248577502	0.2867	-0.3449	3.572e-26
rs7537777	1	248586581	0.2907	-0.3419	7.192e-26
rs75202780	1	248587909	0.4901	-0.1437	2.579e-06
rs28716479	1	248589576	0.2935	-0.3156	2.106e-22
rs7364694	1	248589707	0.09929	-0.2342	4.518e-06
rs11485460	1	248590981	0.09889	-0.2366	3.683e-06
rs28720023	1	248592643	0.2911	-0.3444	2.506e-26
rs4462183	1	248593614	0.4932	-0.1445	2.35e-06
rs28698445	1	248594098	0.4932	-0.1445	2.35e-06
rs28404051	1	248594762	0.09809	-0.2393	3.064e-06
rs28444499	1	248595299	0.0977	-0.2418	2.484e-06
rs72482065	1	248595517	0.494	-0.1422	3.432e-06
rs57614759	1	248596258	0.4563	0.1946	1.753e-10
rs72769010	1	248596308	0.2049	-0.3883	2.056e-27
rs79431636	1	248596602	0.2979	-0.2929	2.005e-20
rs140993549	1	248597909	0.4396	-0.1656	6.228e-08
rs28768746	1	248598224	0.2486	-0.3982	7.873e-32
rs55712902	1	248598458	0.2554	-0.3754	9.728e-29
rs34397723	1	248598718	0.4662	0.1971	6.762e-11
rs199722736	1	248598801	0.2029	-0.3499	2.191e-21
rs67602449	1	248599034	0.2943	-0.3353	3.838e-25
rs71642447	1	248605436	0.276	-0.2747	1.256e-16
rs71642448	1	248605442	0.284	-0.2751	7.065e-17
rs72770905	1	248895812	0.05878	-0.3733	4.231e-09
rs61840343	1	248896563	0.06156	-0.3264	1.469e-07
rs72770909	1	248897095	0.05044	-0.4338	1.31e-10
rs61840345	1	248897288	0.1195	-0.2118	4.572e-06
rs72770910	1	248897352	0.06195	-0.3239	1.384e-07
rs72770911	1	248897353	0.06394	-0.3058	4.868e-07
rs34357779	1	248900633	0.05878	-0.3397	5.1e-08
rs35736558	1	248900639	0.05878	-0.3397	5.1e-08
rs34539076	1	248901590	0.05083	-0.4619	6.754e-12
rs34757466	1	248901797	0.05083	-0.4619	6.754e-12
rs61840347	1	248901933	0.05083	-0.4619	6.754e-12
rs35094505	1	248901980	0.05083	-0.4619	6.754e-12
rs36056695	1	248902054	0.05083	-0.4619	6.754e-12
rs139417290	1	248907914	0.05004	-0.4452	4.848e-11
rs6685512	1	249068006	0.05759	-0.3372	1.193e-07
rs35352518	1	249073147	0.1243	-0.4607	3.131e-08
rs6604739	1	249084014	0.0617	-0.4364	1.859e-08
rs12726124	1	249084373	0.1132	-0.2187	4.855e-06
rs12031372	1	249126543	0.0515	-0.4151	2.025e-06
rs12027301	1	249126825	0.2415	0.1635	2.7e-06
rs12564018	1	249127557	0.06751	-0.3299	5.149e-08
rs6587757	1	249128317	0.05719	-0.3936	8.762e-10
rs10707512	1	249172381	0.1529	-0.2327	5.268e-08
rs74374037	1	36675482	0.07387	-0.2744	2.231e-06
rs146532712	1	36681458	0.1199	-0.2164	3.244e-06
rs55683137	1	36683115	0.1203	-0.2234	1.512e-06
rs56032104	1	36683973	0.1203	-0.2234	1.512e-06
rs6669605	1	36684046	0.1223	-0.2189	2.171e-06
rs148232065	1	36684460	0.1203	-0.2234	1.512e-06
rs144473301	1	36685107	0.1203	-0.2234	1.512e-06
rs115371630	1	36685884	0.1199	-0.2192	2.39e-06
rs17439489	1	36690599	0.1203	-0.2234	1.512e-06
rs272814	1	36690870	0.1223	-0.2189	2.171e-06
rs150235079	1	36693040	0.1203	-0.2234	1.512e-06
rs505661	1	36693170	0.1223	-0.2189	2.171e-06
rs795049	1	36693448	0.1223	-0.2189	2.171e-06
rs795048	1	36693474	0.1223	-0.2189	2.171e-06
rs9661123	1	36695912	0.1223	-0.2189	2.171e-06
rs55661714	1	36696774	0.1203	-0.2234	1.512e-06
rs56131853	1	36697914	0.1203	-0.2234	1.512e-06
rs201269029	1	36698507	0.1203	-0.2234	1.512e-06
rs4545304	1	36700181	0.1223	-0.2189	2.171e-06
rs115608494	1	36703422	0.1207	-0.2246	1.305e-06
rs115112870	1	36704921	0.1203	-0.2234	1.512e-06
rs115926051	1	36705056	0.1203	-0.2234	1.512e-06
rs149326487	1	36707443	0.1203	-0.2234	1.512e-06
rs75373209	1	36709436	0.1223	-0.2189	2.171e-06
rs6662146	1	36711643	0.1223	-0.2189	2.171e-06
rs151124391	1	36714526	0.1203	-0.2234	1.512e-06
rs140567443	1	36714838	0.1203	-0.2234	1.512e-06
rs2062668	1	36716820	0.1223	-0.2189	2.171e-06
rs55911053	1	36717397	0.1203	-0.2234	1.512e-06
rs55694857	1	36720575	0.1203	-0.2234	1.512e-06
rs78052001	1	36720861	0.1203	-0.2234	1.512e-06
rs77033154	1	36723066	0.1203	-0.2234	1.512e-06
rs6689979	1	36727014	0.1223	-0.2189	2.171e-06
rs77675202	1	36730292	0.1203	-0.2234	1.512e-06
rs76811106	1	36731256	0.1203	-0.2234	1.512e-06
rs11446813	1	36731761	0.1418	-0.2145	8.463e-07
rs924564	1	36732857	0.1223	-0.2189	2.171e-06
rs142384321	1	36733518	0.1227	-0.2167	2.683e-06
rs146559298	1	36733519	0.1227	-0.2167	2.683e-06
rs12726228	1	36733539	0.1231	-0.2133	3.773e-06
rs12726230	1	36733540	0.1231	-0.2133	3.773e-06
rs12026040	1	36733696	0.1223	-0.2189	2.171e-06
rs12036627	1	36733729	0.1223	-0.2189	2.171e-06
rs55912857	1	36736976	0.1203	-0.2234	1.512e-06
rs75073574	1	36738334	0.1203	-0.2234	1.512e-06
rs76946057	1	36738592	0.1203	-0.2234	1.512e-06
rs12066559	1	36740832	0.1223	-0.2189	2.171e-06
rs77372854	1	36743341	0.1203	-0.2234	1.512e-06
rs397760717	1	36747688	0.1203	-0.2234	1.512e-06
rs4652904	1	36749148	0.1223	-0.2189	2.171e-06
rs17439943	1	36749925	0.1203	-0.2234	1.512e-06
rs56138303	1	36750518	0.1203	-0.2234	1.512e-06
rs55863536	1	36751209	0.1203	-0.2234	1.512e-06
rs6425977	1	36752433	0.1207	-0.2259	1.217e-06
rs4653173	1	36755635	0.1251	-0.2168	2.145e-06
rs75021591	1	36758605	0.1187	-0.2305	8.349e-07
rs116136245	1	36763239	0.1187	-0.2305	8.349e-07
rs143194836	1	36764903	0.1187	-0.2305	8.349e-07
rs151139674	1	36764904	0.1187	-0.2305	8.349e-07
rs115705359	1	36764937	0.1187	-0.2305	8.349e-07
rs9659765	1	36766138	0.1207	-0.2259	1.217e-06
rs10908293	1	36766975	0.1207	-0.2259	1.217e-06
rs882799	1	36767400	0.1207	-0.2259	1.217e-06
rs7525593	1	36768752	0.1207	-0.2259	1.217e-06
rs369334345	1	36770605	0.1191	-0.2283	1.036e-06
rs138016197	1	36773074	0.1183	-0.2254	1.499e-06
rs10908294	1	36775658	0.1243	-0.2107	4.311e-06
rs10908295	1	36775745	0.1195	-0.2178	3.077e-06
rs4652905	1	36776721	0.1195	-0.2178	3.077e-06
rs55667179	1	36777606	0.1168	-0.2193	3.401e-06
rs76394222	1	36779015	0.1168	-0.2193	3.401e-06
rs10908297	1	36781060	0.1207	-0.229	7.821e-07
rs59279425	1	36781829	0.1207	-0.229	7.821e-07
rs77460292	1	36783135	0.118	-0.2306	8.577e-07
rs1610419	1	36790626	0.1187	-0.2251	1.629e-06
rs150805656	1	36791358	0.1164	-0.2234	2.271e-06
rs4652906	1	36792078	0.1187	-0.2251	1.629e-06
rs35555314	1	36792789	0.1187	-0.2179	3.482e-06
rs55730607	1	36793959	0.1164	-0.2234	2.271e-06
rs55787730	1	36794138	0.116	-0.2226	2.552e-06
rs4653177	1	36794192	0.1183	-0.2187	3.279e-06
rs112775994	1	36798891	0.1172	-0.2231	2.191e-06
rs56141838	1	36800671	0.1164	-0.2239	2.128e-06
rs13375005	1	36801061	0.1168	-0.2247	1.892e-06
rs12741207	1	40395856	0.394	-0.1837	1.803e-09
rs111204080	1	56128425	0.3161	-0.1935	1.409e-09
rs111214082	1	56128455	0.2983	-0.1795	2.819e-08
rs111214209	1	56128724	0.2895	-0.1604	1.059e-06
rs111204083	1	56128759	0.2919	-0.158	1.251e-06
rs62653749	1	56128870	0.4869	0.1915	7.03e-11
rs10157329	1	759293	0.118	0.2815	2.15e-09
rs12095200	1	762485	0.1092	0.2632	5.737e-08
rs67751522	1	768116	0.166	-0.3936	2.619e-07
rs61768207	1	790465	0.1148	0.2825	3.974e-09
rs12083781	1	796375	0.1203	0.285	7.802e-10
rs58013264	1	797440	0.1203	0.285	7.802e-10
rs61768212	1	801467	0.1203	0.2757	2.805e-09
rs10157494	1	802496	0.1203	0.2757	2.805e-09
rs7526310	1	804759	0.1203	0.2757	2.805e-09
rs6605064	1	812743	0.1203	0.2882	4.964e-10
rs28548431	1	909419	0.2145	0.247	8.341e-12
rs28566954	1	916590	0.1807	0.2349	2.252e-09
rs116781904	1	919855	0.1342	0.2358	5.451e-08
rs144071868	1	929565	0.1434	0.1979	4.991e-06
rs3128110	1	930533	0.4071	0.1755	3.673e-08
rs9697384	1	934130	0.143	0.1998	4.085e-06
rs58913475	1	940809	0.4122	0.1495	2.698e-06
rs3128116	1	941284	0.4126	0.1489	2.884e-06
rs57683598	1	941334	0.4122	0.1509	2.06e-06
rs200116641	1	966467	0.3022	0.1567	2.744e-06
rs2710872	1	990517	0.143	0.202	2.695e-06
rs8014	1	990984	0.1414	0.2096	1.207e-06
rs2710885	1	991982	0.1426	0.2059	1.761e-06
rs3121564	1	992042	0.1414	0.1985	4.274e-06
rs2710886	1	992084	0.141	0.2024	2.811e-06
rs2799074	1	992094	0.141	0.2024	2.811e-06
rs2245754	1	992327	0.1426	0.2059	1.761e-06
rs150915126	1	992840	0.1426	0.2059	1.761e-06
rs199540740	1	992852	0.1577	0.1907	4.164e-06
rs28479311	1	996248	0.1481	0.1947	4.16e-06
rs73079991	20	11606882	0.08419	-0.3526	1.019e-10
rs804520	20	22119141	0.4019	-0.1482	9.778e-07
rs804524	20	22122810	0.4011	-0.1479	1.041e-06
rs804528	20	22125053	0.4011	-0.1479	1.041e-06
rs804531	20	22128554	0.4011	-0.1479	1.041e-06
rs804533	20	22129932	0.4011	-0.1479	1.041e-06
rs2328701	20	22136001	0.4051	-0.1437	2.368e-06
rs199828	20	22331889	0.1827	-0.1798	2.638e-06
rs169233	20	22333108	0.1827	-0.1798	2.638e-06
rs183219	20	22333643	0.1831	-0.1773	3.568e-06
rs199829	20	22334203	0.1831	-0.1773	3.568e-06
rs199830	20	22335009	0.1831	-0.1773	3.568e-06
rs199834	20	22339520	0.1827	-0.1771	3.716e-06
rs199836	20	22340710	0.1827	-0.1771	3.716e-06
rs199837	20	22342513	0.1962	-0.184	9.047e-07
rs175324	20	22347155	0.1827	-0.1771	3.716e-06
rs199779	20	22349711	0.1827	-0.1771	3.716e-06
rs6137619	20	22352186	0.06831	-0.3065	3.795e-07
rs8115469	20	22352349	0.06831	-0.3065	3.795e-07
rs34193959	20	22352966	0.1307	-0.2285	2.415e-07
rs34541401	20	22352971	0.1307	-0.2285	2.415e-07
rs76083538	20	22352972	0.1307	-0.2285	2.415e-07
rs6106504	20	22355887	0.1303	-0.231	1.824e-07
rs743188	20	22357152	0.1303	-0.231	1.824e-07
rs743190	20	22357509	0.1303	-0.231	1.824e-07
rs6106505	20	22357638	0.1303	-0.231	1.824e-07
rs6048058	20	22357706	0.1303	-0.231	1.824e-07
rs6132508	20	22357879	0.1303	-0.231	1.824e-07
rs55872642	20	22358169	0.1303	-0.231	1.824e-07
rs6048059	20	22359056	0.1307	-0.2304	1.924e-07
rs11468453	20	22359080	0.1187	-0.2508	5.821e-08
rs199811	20	22359178	0.1271	-0.2394	9.595e-08
rs117371645	20	22359264	0.06791	-0.3048	4.7e-07
rs6137621	20	22360108	0.1291	-0.2335	1.736e-07
rs11481877	20	22360560	0.06751	-0.3056	4.662e-07
rs199841	20	22361041	0.06751	-0.2943	1.05e-06
rs172038	20	22361396	0.06751	-0.2943	1.05e-06
rs6137622	20	22362183	0.06751	-0.2943	1.05e-06
rs199842	20	22365076	0.06473	-0.3115	4.408e-07
rs199843	20	22365546	0.06473	-0.3115	4.408e-07
rs199844	20	22366272	0.06473	-0.3115	4.408e-07
rs199845	20	22366404	0.06473	-0.3115	4.408e-07
rs17815494	20	22368158	0.06593	-0.2969	1.26e-06
rs199761	20	22368741	0.2057	-0.1719	2.925e-06
rs151114313	20	25975390	0.1394	0.2366	6.578e-08
rs6084055	20	26057110	0.2951	0.1684	6.984e-07
rs6084065	20	26089552	0.09373	0.2485	2.003e-06
rs6076402	20	26121154	0.1247	0.2129	3.055e-06
rs1853068	20	29420066	0.3245	0.1925	3.11e-09
rs1853067	20	29420083	0.3245	0.1925	3.11e-09
rs28578681	20	29420297	0.3193	0.2005	7.586e-10
rs6118902	20	29421338	0.3197	0.2007	6.858e-10
rs6057196	20	29422384	0.3209	0.1903	5.235e-09
rs1936200	20	29424384	0.2907	0.1806	6.622e-08
rs3954512	20	29427280	0.3264	0.1964	1.67e-09
rs1936186	20	29427396	0.3213	0.1972	1.441e-09
rs6057523	20	29428167	0.2951	0.1811	6.503e-08
rs4085507	20	29428602	0.3447	0.2024	1.86e-10
rs6057268	20	29431979	0.3213	0.1972	1.441e-09
rs4407322	20	29432916	0.3336	0.1886	3.635e-09
rs2208186	20	29439463	0.3213	0.1937	2.554e-09
rs4578929	20	29443707	0.3094	0.1885	7.777e-09
rs6057428	20	29444244	0.3094	0.1885	7.777e-09
rs6057441	20	29455104	0.3106	0.1885	7.538e-09
rs6057199	20	29455405	0.3245	0.1795	2.173e-08
rs3861327	20	29457869	0.3181	0.1858	7.44e-09
rs3861328	20	29457870	0.3181	0.1858	7.44e-09
rs6118930	20	29458283	0.3221	0.1826	1.231e-08
rs6057445	20	29458541	0.3221	0.1826	1.231e-08
rs67190843	20	29460702	0.3181	0.1858	7.44e-09
rs2379808	20	29460911	0.3181	0.1858	7.44e-09
rs6057458	20	29468391	0.361	0.2247	1.896e-13
rs2093071	20	29471154	0.3574	0.2243	2.735e-13
rs4010686	20	29471235	0.3622	0.2222	3.454e-13
rs2379797	20	29471432	0.3622	0.2216	3.659e-13
rs2424784	20	29473545	0.3622	0.2216	3.659e-13
rs4010699	20	29475799	0.3582	0.2318	2.914e-14
rs4010698	20	29475865	0.361	0.2247	1.896e-13
rs3865555	20	29477279	0.361	0.2247	1.896e-13
rs4119197	20	29477430	0.3622	0.2216	3.659e-13
rs66587450	20	29478202	0.361	0.2247	1.896e-13
rs6119182	20	29485118	0.3638	0.223	2.322e-13
rs6057493	20	29485174	0.3618	0.2257	1.419e-13
rs7273439	20	29488046	0.3618	0.2257	1.419e-13
rs13037619	20	29489455	0.3717	0.2281	5.889e-14
rs2424786	20	29490272	0.3753	0.2257	9.119e-14
rs1811870	20	29492019	0.3737	0.2247	1.159e-13
rs7347522	20	29494462	0.3717	0.2281	5.889e-14
rs1830547	20	29494897	0.3737	0.2247	1.159e-13
rs2424788	20	29495787	0.3737	0.2247	1.159e-13
rs2424789	20	29496399	0.3813	0.2324	1.524e-14
rs2424790	20	29496400	0.3892	0.2347	6.696e-15
rs1923055	20	29498913	0.4253	0.26	1.747e-18
rs6118957	20	29499361	0.3852	0.2442	6.159e-16
rs6119201	20	29499704	0.3852	0.2442	6.159e-16
rs6119202	20	29499737	0.3205	0.2063	5.988e-11
rs6057510	20	29499754	0.3852	0.2442	6.159e-16
rs36124349	20	29500427	0.3852	0.2442	6.159e-16
rs6119207	20	29501918	0.3852	0.2442	6.159e-16
rs71185343	20	29503562	0.3844	0.2416	1.203e-15
rs6057514	20	29504072	0.3852	0.2442	6.159e-16
rs2424793	20	29504264	0.3872	0.2367	4.609e-15
rs67665447	20	29504330	0.3836	0.241	1.474e-15
rs2424795	20	29509439	0.4496	0.2734	1.611e-20
rs6087350	20	29512460	0.45	0.2738	1.47e-20
rs6057527	20	29513209	0.2478	0.1576	4.462e-06
rs6087354	20	29514290	0.45	0.2738	1.47e-20
rs6567482	20	29515187	0.45	0.2738	1.47e-20
rs11152497	20	29515379	0.45	0.2738	1.47e-20
rs13042647	20	29516670	0.45	0.2738	1.47e-20
rs2424800	20	29516683	0.45	0.272	2.499e-20
rs6057533	20	29517980	0.45	0.2738	1.47e-20
rs6567485	20	29518185	0.45	0.2738	1.47e-20
rs6057241	20	29518506	0.45	0.2738	1.47e-20
rs7260655	20	29518726	0.45	0.2738	1.47e-20
rs6057537	20	29519456	0.45	0.2738	1.47e-20
rs6118967	20	29519882	0.45	0.2738	1.47e-20
rs6087199	20	29520383	0.4515	0.2768	5.152e-21
rs6087200	20	29520510	0.4515	0.2768	5.152e-21
rs6057243	20	29521061	0.4515	0.2768	5.152e-21
rs6057136	20	29522644	0.4515	0.2768	5.152e-21
rs1969708	20	29523349	0.4515	0.2768	5.152e-21
rs1969706	20	29523397	0.4515	0.2768	5.152e-21
rs4064557	20	29524039	0.4436	0.2849	1.404e-23
rs4010752	20	29524316	0.4515	0.2768	5.152e-21
rs139499230	20	29525542	0.3249	0.1908	2.424e-09
rs6118975	20	29525673	0.4519	0.2759	6.422e-21
rs61206696	20	29526290	0.3971	0.2418	8.744e-16
rs2424804	20	29526694	0.4551	0.2566	4.687e-18
rs6087203	20	29527092	0.4519	0.2759	6.422e-21
rs34502645	20	29528351	0.3419	0.202	1.439e-10
rs6087205	20	29529068	0.4519	0.2759	6.422e-21
rs1811868	20	29529825	0.4519	0.2759	6.422e-21
rs55888138	20	29552823	0.4932	-0.1491	5.439e-07
rs34452371	20	29586238	0.4762	0.1399	3.671e-06
rs6141129	20	29594000	0.4782	0.1462	1.268e-06
rs6141198	20	29597058	0.4782	0.1462	1.268e-06
rs2379715	20	29597785	0.4325	-0.1507	7.311e-07
rs6087162	20	29602588	0.4758	0.1402	3.324e-06
rs6087260	20	29603890	0.4758	0.1402	3.324e-06
rs34873960	20	29616656	0.4881	0.1465	1.141e-06
rs3761246	20	3050335	0.1414	-0.2208	1.957e-07
rs3761248	20	3050393	0.1426	-0.2192	2.263e-07
rs11475056	20	3077491	0.2081	-0.1734	2.782e-06
rs973446	20	44094375	0.05957	-0.2893	3.647e-06
rs6017639	20	44267904	0.2216	-0.1706	2.214e-06
rs76512839	20	44278850	0.2196	-0.1902	1.692e-07
rs57404359	20	44287548	0.1604	-0.1899	2.535e-06
rs200786868	20	44321416	0.1406	-0.2173	3.149e-07
rs7362762	20	44327634	0.07824	-0.322	6.705e-09
rs375389984	20	44367704	0.3928	-0.1395	3.546e-06
rs2029230	20	44368030	0.1041	-0.2357	1.566e-06
rs2056160	20	44368633	0.1041	-0.2357	1.566e-06
rs6073890	20	44380166	0.1056	-0.232	2.067e-06
rs451766	20	44388194	0.1207	-0.2217	1.732e-06
rs6065889	20	44409252	0.1148	-0.2152	4.932e-06
rs71181859	20	44419812	0.2264	-0.1684	3.847e-06
rs142383532	20	44442789	0.2101	-0.1741	2.586e-06
rs67788513	20	44443599	0.1509	-0.1955	4.258e-06
rs6104368	20	44468388	0.09095	-0.2411	4.923e-06
rs6073927	20	44468389	0.09095	-0.2411	4.923e-06
rs75404747	20	44482869	0.05401	-0.4179	2.481e-10
rs11473047	20	44498978	0.07824	-0.269	9.507e-07
rs373843106	20	44535783	0.2895	-0.1482	4.193e-06
rs378114	20	44538427	0.193	-0.1863	8.232e-07
rs435306	20	44538484	0.193	-0.1863	8.232e-07
rs3092635	20	44542093	0.09293	-0.2703	8.317e-08
rs3843763	20	44548193	0.1974	-0.1978	1.35e-07
rs2903809	20	44552895	0.1978	-0.2007	8.805e-08
rs143235478	20	44555775	0.09174	-0.2658	1.54e-07
rs7267295	20	44570683	0.09095	-0.2697	1.092e-07
rs58749629	20	44571317	0.09095	-0.2697	1.092e-07
rs73128528	20	44582187	0.08539	-0.2597	6.275e-07
rs3827066	20	44586023	0.09214	-0.2723	6.565e-08
rs10712674	20	44593513	0.09055	-0.2636	2.155e-07
rs17448653	20	44594575	0.06275	-0.2884	1.747e-06
rs190562771	20	44603734	0.09055	-0.2828	2.616e-08
rs6104410	20	44607601	0.1902	-0.1917	4.089e-07
rs7270354	20	44607661	0.08658	-0.2777	7.295e-08
rs8124182	20	44608901	0.09134	-0.2483	8.736e-07
rs6017718	20	44610737	0.191	-0.1969	1.913e-07
rs73128577	20	44612997	0.0838	-0.257	1.066e-06
rs6124761	20	44614969	0.07546	-0.2913	4.005e-07
rs73128584	20	44622238	0.05917	-0.3226	2.405e-07
rs56279239	20	44627912	0.06751	-0.296	2.941e-07
rs8121146	20	44631296	0.3836	-0.1421	2.666e-06
rs74174991	20	44631911	0.0695	-0.2995	5.128e-07
rs8125780	20	44656949	0.3741	-0.17	5.906e-08
rs2868364	20	44658296	0.3745	-0.1706	5.336e-08
rs59849093	20	44658543	0.338	-0.1728	4.441e-08
rs11699481	20	44663475	0.3141	-0.1568	1.191e-06
rs74174994	20	44665095	0.09651	-0.273	9.942e-08
rs3848726	20	44666595	0.2438	-0.1874	7.297e-08
rs55947855	20	44681510	0.09571	-0.2288	4.522e-06
rs6032637	20	44682964	0.11	-0.2177	2.942e-06
rs6032638	20	44683149	0.1108	-0.2173	2.913e-06
rs7266662	20	44688302	0.1108	-0.2173	2.913e-06
rs138659887	20	44689628	0.1108	-0.2173	2.913e-06
rs368027472	20	44689630	0.1108	-0.2173	2.913e-06
rs17450969	20	44693897	0.09571	-0.2288	4.522e-06
rs2903908	20	44693947	0.1736	-0.1974	3.901e-07
rs62215581	20	44695496	0.1116	-0.2306	6.559e-07
rs35128577	20	44696216	0.1104	-0.2184	2.646e-06
rs34458019	20	44696286	0.1108	-0.2173	2.913e-06
rs4810484	20	44698155	0.1108	-0.2173	2.913e-06
rs62215582	20	44699797	0.112	-0.2198	1.744e-06
rs62215583	20	44699991	0.1116	-0.2154	3.413e-06
rs17463884	20	44701287	0.09571	-0.2288	4.522e-06
rs16991058	20	44702167	0.1108	-0.2173	2.913e-06
rs10626712	20	44704970	0.1116	-0.2154	3.413e-06
rs62215598	20	44705718	0.1108	-0.2173	2.913e-06
rs143474980	20	44706821	0.1108	-0.2173	2.913e-06
rs10485438	20	44708638	0.1108	-0.2173	2.913e-06
rs80328699	20	44708705	0.1108	-0.2173	2.913e-06
rs1950174	20	44714404	0.1108	-0.2173	2.913e-06
rs7271670	20	44715734	0.09571	-0.2288	4.522e-06
rs7273914	20	44717004	0.09571	-0.2288	4.522e-06
rs2206892	20	44717746	0.1108	-0.2173	2.913e-06
rs11557123	20	44718227	0.1116	-0.2154	3.413e-06
rs12480308	20	44720644	0.112	-0.2132	4.187e-06
rs12480309	20	44720674	0.1108	-0.2173	2.913e-06
rs12480077	20	44720830	0.1108	-0.2173	2.913e-06
rs4410344	20	44721474	0.1108	-0.2173	2.913e-06
rs4410345	20	44721526	0.1108	-0.2173	2.913e-06
rs4578917	20	44721644	0.1108	-0.2173	2.913e-06
rs4414741	20	44721825	0.1108	-0.2173	2.913e-06
rs60640908	20	44722414	0.1116	-0.2154	3.413e-06
rs11086996	20	44723663	0.1112	-0.2146	3.816e-06
rs6032676	20	44775863	0.2045	-0.1727	2.789e-06
rs2425758	20	44796095	0.2006	-0.1876	5.301e-07
rs2425762	20	44797938	0.1998	-0.1912	3.228e-07
rs1321000	20	44801026	0.1978	-0.1937	2.519e-07
rs2425767	20	44804886	0.199	-0.2035	5.527e-08
rs3092505	20	44812412	0.1581	-0.1888	3.176e-06
rs2425773	20	44831696	0.1815	-0.194	2.697e-07
rs1010310	20	44835044	0.2351	-0.1611	3.488e-06
rs2425799	20	44875873	0.2113	-0.2227	4.021e-10
rs3091865	20	44875993	0.301	-0.1563	1.074e-06
rs2425800	20	44876415	0.2998	-0.1595	6.578e-07
rs2425801	20	44876587	0.2998	-0.1595	6.578e-07
rs2425802	20	44876590	0.301	-0.1584	7.853e-07
rs2425803	20	44876902	0.2983	-0.1576	9.178e-07
rs3092684	20	44880190	0.2963	-0.1606	5.536e-07
rs2281224	20	44880287	0.1497	-0.2459	2.602e-09
rs2425805	20	44880649	0.2712	-0.1622	8.205e-07
rs2425808	20	44881959	0.2975	-0.1595	6.398e-07
rs2425810	20	44890910	0.2899	-0.1623	4.816e-07
rs2425812	20	44892912	0.282	-0.1629	5.242e-07
rs10536307	20	44894584	0.2728	-0.1781	4.925e-08
rs2425816	20	44895075	0.2756	-0.1746	8.557e-08
rs2425819	20	44896846	0.2756	-0.1774	5.348e-08
rs12480664	20	44896910	0.1096	-0.2736	8.571e-09
rs2425825	20	44897890	0.2764	-0.1763	6.071e-08
rs2425836	20	44902046	0.2756	-0.1772	5.197e-08
rs17382724	20	44902974	0.1505	-0.2657	1.243e-10
rs3092607	20	44903363	0.2224	-0.1861	2.402e-07
rs2425838	20	44903445	0.224	-0.1881	2.677e-07
rs3091883	20	44903466	0.3086	-0.1556	9.841e-07
rs2425839	20	44904163	0.2105	-0.1926	2.176e-07
rs3092579	20	44904431	0.2855	-0.1866	6.823e-09
rs2425840	20	44904838	0.2724	-0.1899	6.245e-09
rs2425841	20	44905317	0.2736	-0.1869	1.022e-08
rs2425842	20	44905321	0.2224	-0.1861	2.402e-07
rs3092672	20	44905466	0.2224	-0.1861	2.402e-07
rs2425843	20	44905988	0.226	-0.1874	1.815e-07
rs2425844	20	44906315	0.226	-0.1874	1.815e-07
rs62214488	20	44907101	0.1712	-0.241	8.049e-10
rs2425847	20	44907927	0.2728	-0.188	8.834e-09
rs2425848	20	44907944	0.2728	-0.188	8.834e-09
rs12480792	20	44908031	0.1493	-0.2665	1.217e-10
rs12479669	20	44908035	0.1656	-0.2514	2.145e-10
rs2425849	20	44908308	0.2268	-0.1839	2.919e-07
rs6131047	20	44916056	0.1624	-0.2383	2.734e-09
rs3848731	20	44921148	0.1636	-0.2338	6.772e-09
rs6124778	20	44922427	0.1716	-0.2141	5.539e-08
rs2425860	20	44926877	0.1847	-0.2177	1.153e-08
rs6124779	20	44946572	0.16	-0.2235	4.015e-08
rs12625834	20	44949039	0.1819	-0.2061	1.017e-07
rs12626058	20	44949301	0.1819	-0.2061	1.017e-07
rs2180911	20	44949747	0.22	-0.1696	3.56e-06
rs4810496	20	44954283	0.1553	-0.2003	1.141e-06
rs55987116	20	44957341	0.1072	-0.2548	8.801e-08
rs6124783	20	44959929	0.1199	-0.2355	2.146e-07
rs4810499	20	44969422	0.1851	-0.2482	6.056e-11
rs6017782	20	44969896	0.1319	-0.2005	4.463e-06
rs6017787	20	44974696	0.1847	-0.1793	3.763e-06
rs12480667	20	44983517	0.1743	-0.2234	1.449e-08
rs1044369	20	44987318	0.2176	-0.1822	3.93e-07
rs2297057	20	44996305	0.09015	-0.2367	3.793e-06
rs3848681	20	45012689	0.1779	-0.1956	7.142e-07
rs2274676	20	45023247	0.1402	-0.208	1.437e-06
rs279727	20	45082339	0.1501	-0.2063	8.623e-07
rs111747276	20	45096918	0.1322	-0.2008	3.345e-06
rs461863	20	45110934	0.2172	-0.1894	8.924e-08
rs390412	20	45113296	0.2172	-0.1894	8.924e-08
rs457386	20	45115255	0.2176	-0.1896	8.626e-08
rs463197	20	45115645	0.2176	-0.1896	8.626e-08
rs367715	20	45116181	0.2176	-0.1896	8.626e-08
rs601121	20	45116359	0.2176	-0.1896	8.626e-08
rs601470	20	45116400	0.2176	-0.1896	8.626e-08
rs3086633	20	45117442	0.1442	-0.1938	2.962e-06
rs2204595	20	45162469	0.2335	-0.1687	1.668e-06
rs2223643	20	45162778	0.2335	-0.1687	1.668e-06
rs6066009	20	45164494	0.1068	-0.224	2.814e-06
rs71351642	20	45171852	0.2371	-0.163	4.03e-06
rs6066018	20	45175457	0.09412	-0.2456	2.264e-06
rs79077570	20	45178271	0.0969	-0.2547	6.457e-07
rs6066021	20	45180392	0.09809	-0.2792	4.147e-08
rs561472891	20	45181080	0.1041	-0.2492	4.912e-07
rs77586047	20	45181392	0.1013	-0.2656	1.372e-07
rs1405565	20	45186029	0.1747	-0.2011	5.07e-07
rs1405566	20	45186056	0.1747	-0.2011	5.07e-07
rs12617	20	45186748	0.1751	-0.1991	6.646e-07
rs8149	20	45187241	0.1747	-0.2011	5.07e-07
rs2745727	20	45191355	0.1819	-0.1894	1.786e-06
rs847063	20	45191701	0.1823	-0.1879	2e-06
rs847064	20	45192377	0.1835	-0.183	3.196e-06
rs847065	20	45192989	0.1843	-0.1796	4.848e-06
rs202392	20	45195407	0.1537	-0.2277	6.705e-08
rs847067	20	45196344	0.1597	-0.2249	8.183e-08
rs863673	20	45199809	0.1624	-0.2255	6.282e-08
rs430891	20	45201501	0.09571	-0.2421	3.808e-06
rs381118	20	45203026	0.09571	-0.2421	3.808e-06
rs454302	20	45203100	0.09571	-0.2421	3.808e-06
rs412753	20	45203306	0.09571	-0.2421	3.808e-06
rs375578	20	45203360	0.09571	-0.2421	3.808e-06
rs454103	20	45203365	0.09571	-0.2421	3.808e-06
rs3091661	20	45203421	0.09571	-0.2421	3.808e-06
rs3092554	20	45203442	0.09571	-0.2421	3.808e-06
rs432915	20	45203507	0.09531	-0.2438	3.398e-06
rs403162	20	45203782	0.09571	-0.2421	3.808e-06
rs393990	20	45204535	0.09611	-0.2393	4.76e-06
rs399940	20	45204600	0.09571	-0.2421	3.808e-06
rs413635	20	45205482	0.09571	-0.2421	3.808e-06
rs2745731	20	45205891	0.09571	-0.2421	3.808e-06
rs389021	20	45206096	0.09571	-0.2421	3.808e-06
rs376438	20	45206570	0.1037	-0.2613	2.921e-07
rs72370004	20	45206618	0.1664	-0.2156	1.89e-07
rs761218	20	45208984	0.2724	-0.1867	2.649e-08
rs6094382	20	45209870	0.1779	-0.222	1.606e-08
rs35041268	20	45210072	0.143	-0.2502	8.75e-09
rs185711	20	45210748	0.2788	-0.1731	2.052e-07
rs389905	20	45212455	0.2808	-0.1725	2.271e-07
rs12625158	20	45214052	0.1442	-0.251	5.697e-09
rs415702	20	45218310	0.09134	-0.2411	3.489e-06
rs413145	20	45223887	0.08697	-0.2502	3.795e-06
rs3764692	20	45234834	0.2288	-0.1631	3.637e-06
rs383551	20	45238212	0.1783	-0.1878	1.662e-06
rs2141113	20	45239756	0.2395	-0.1611	4.106e-06
rs4810533	20	45240309	0.2335	-0.1735	7.46e-07
rs3086509	20	45241246	0.1108	-0.2466	2.447e-07
rs2425879	20	45241378	0.1108	-0.2466	2.447e-07
rs11472968	20	45241939	0.1875	-0.2058	3.378e-08
rs2273024	20	45242269	0.2395	-0.1624	3.403e-06
rs73113777	20	45243140	0.2343	-0.1697	1.282e-06
rs2425880	20	45245990	0.0973	-0.2441	1.28e-06
rs3092462	20	45246431	0.1021	-0.2267	4.357e-06
rs17481006	20	45246791	0.2351	-0.1725	8.562e-07
rs4810535	20	45248716	0.2363	-0.1673	1.841e-06
rs57277976	20	45251256	0.09651	-0.2358	3.028e-06
rs73113789	20	45254470	0.2363	-0.1661	2.148e-06
rs7270178	20	45255335	0.2371	-0.1646	2.573e-06
rs55700352	20	45255477	0.2295	-0.1629	3.842e-06
rs5841651	20	45261099	0.3971	-0.1512	1.464e-06
rs2077073	20	45261171	0.2184	-0.2138	3.948e-09
rs729762	20	45261172	0.2184	-0.2138	3.948e-09
rs2425888	20	45263904	0.2971	-0.1683	3.61e-07
rs2425889	20	45264288	0.2844	-0.1713	2.501e-07
rs2425890	20	45265020	0.2855	-0.1696	3.29e-07
rs6090532	20	45265453	0.2236	-0.2032	1.113e-08
rs11907381	20	45276779	0.2693	-0.1606	1.139e-06
rs6063014	20	45285163	0.2049	-0.181	1.359e-06
rs8119705	20	45289189	0.392	-0.1421	4.157e-06
rs13044870	20	45303721	0.3892	-0.1447	2.685e-06
rs11472342	20	45343872	0.2145	-0.1818	7.441e-07
rs6066059	20	45368154	0.1978	-0.1772	1.9e-06
rs11698755	20	45378130	0.2109	-0.1672	3.422e-06
rs1473679	20	45423740	0.1231	-0.2168	2.188e-06
rs3092206	20	45424218	0.2967	-0.1626	2.558e-07
rs3091869	20	45425918	0.2947	-0.1614	3.384e-07
rs6012039	20	45425939	0.1334	-0.2494	1.67e-08
rs6018054	20	45426659	0.1334	-0.2494	1.67e-08
rs6018056	20	45427300	0.2327	-0.1785	5.37e-07
rs62213317	20	45427687	0.1342	-0.247	2.2e-08
rs3092611	20	45430531	0.2971	-0.1582	6.175e-07
rs3091552	20	45440006	0.1751	-0.1817	2.642e-06
rs3092025	20	45452615	0.1021	-0.2221	4.185e-06
rs11473882	20	45484256	0.3765	-0.1606	1.957e-07
rs12481092	20	45486817	0.1716	-0.2062	1.398e-07
rs6066089	20	45487371	0.1871	-0.1951	1.65e-07
rs11699991	20	45489407	0.2133	-0.1859	1.56e-07
rs8125695	20	45490032	0.2129	-0.1869	1.425e-07
rs11696361	20	45490560	0.2319	-0.1639	2.057e-06
rs6066091	20	45491144	0.2311	-0.1637	2.142e-06
rs12481009	20	45491841	0.2319	-0.1639	2.057e-06
rs13038725	20	45492602	0.2319	-0.1639	2.057e-06
rs6066093	20	45493264	0.2319	-0.1639	2.057e-06
rs13044825	20	45493818	0.2129	-0.1869	1.425e-07
rs13044449	20	45493855	0.2562	-0.1774	1.176e-07
rs11698277	20	45502865	0.2057	-0.1781	6.272e-07
rs6018127	20	45506654	0.2986	-0.1634	6.865e-07
rs67809146	20	45507912	0.2145	-0.1656	2.893e-06
rs3085767	20	45526892	0.1779	-0.1803	3.203e-06
rs2868883	20	45527089	0.1291	-0.2015	2.388e-06
rs6066104	20	45530530	0.2033	-0.1672	3.354e-06
rs963978	20	45533348	0.2295	-0.1705	9.834e-07
rs4810572	20	45533483	0.2299	-0.1686	1.218e-06
rs11475669	20	45533832	0.2303	-0.1689	1.177e-06
rs6063033	20	45534662	0.2299	-0.1686	1.218e-06
rs6066106	20	45535713	0.2299	-0.1686	1.218e-06
rs11700026	20	45535959	0.2303	-0.1699	1.003e-06
rs60032049	20	45536474	0.2303	-0.1699	1.003e-06
rs62201198	20	45547630	0.09849	-0.2411	1.126e-06
rs62201225	20	45556045	0.09849	-0.2411	1.126e-06
rs6018187	20	45558037	0.09849	-0.2411	1.126e-06
rs6018188	20	45558178	0.3757	-0.1487	1.358e-06
rs6066122	20	45558573	0.1434	-0.2338	8.723e-09
rs6066123	20	45558737	0.2395	-0.1826	1.001e-07
rs66884667	20	45562998	0.2875	-0.1628	4.481e-07
rs1360612	20	45562999	0.2875	-0.1628	4.481e-07
rs750140	20	45565911	0.2931	-0.1458	4.605e-06
rs6063038	20	45568423	0.2927	-0.1458	4.628e-06
rs6063039	20	45568818	0.2931	-0.1458	4.605e-06
rs6066130	20	45569541	0.3181	-0.145	3.818e-06
rs6066131	20	45569659	0.3229	-0.1445	3.968e-06
rs3092347	20	45573755	0.2979	-0.1831	8.464e-09
rs11696503	20	45582343	0.1759	-0.2274	2.607e-09
rs35984803	20	45587089	0.1795	-0.2169	1.063e-08
rs11696413	20	45587770	0.1759	-0.2274	2.607e-09
rs11698310	20	45590991	0.1724	-0.229	1.987e-09
rs7261550	20	45594750	0.2998	-0.1695	9.283e-08
rs7261621	20	45594879	0.2998	-0.1695	9.283e-08
rs35930260	20	45595465	0.2994	-0.1704	8.394e-08
rs35601418	20	45597881	0.2994	-0.1701	8.866e-08
rs11699842	20	45598783	0.3034	-0.1711	6.7e-08
rs13037317	20	45599884	0.303	-0.1748	3.162e-08
rs13041757	20	45600280	0.2903	-0.1758	3.323e-08
rs13041611	20	45600309	0.3241	-0.1593	3.159e-07
rs13043230	20	45600617	0.3264	-0.1562	5.228e-07
rs11697925	20	45602129	0.3312	-0.1534	7.627e-07
rs13042954	20	45602193	0.3312	-0.1534	7.627e-07
rs13042847	20	45602299	0.3249	-0.1594	2.987e-07
rs13043269	20	45602416	0.3249	-0.1594	2.987e-07
rs71183224	20	45603386	0.3264	-0.1575	4.1e-07
rs13039645	20	45603778	0.3288	-0.1596	2.69e-07
rs11699232	20	45604745	0.3261	-0.1569	4.5e-07
rs6124908	20	45608330	0.2927	-0.1564	1.219e-06
rs2013869	20	45609517	0.2955	-0.1644	1.848e-07
rs367879935	20	45615073	0.05282	-0.323	9.933e-07
rs6094549	20	45630157	0.2844	-0.1502	2.681e-06
rs4810588	20	45656788	0.1251	-0.2215	1.402e-06
rs4810593	20	45666046	0.1505	-0.2003	2.234e-06
rs4810594	20	45666053	0.1485	-0.203	1.89e-06
rs4810595	20	45666149	0.1481	-0.2031	1.899e-06
rs6063064	20	45666210	0.1485	-0.203	1.89e-06
rs6066178	20	45667415	0.1477	-0.2062	1.437e-06
rs4810599	20	45669449	0.106	-0.2196	3.597e-06
rs6012103	20	45672463	0.1279	-0.2232	5.957e-07
rs1417449	20	45673546	0.1994	-0.2172	3.625e-09
rs1417450	20	45673584	0.2021	-0.2136	5.252e-09
rs947020	20	45674219	0.2967	-0.1615	7.077e-07
rs878131	20	45680502	0.1871	-0.2412	1.626e-10
rs1206808	20	45688440	0.1454	-0.2476	4.937e-09
rs1206809	20	45688668	0.1454	-0.2476	4.937e-09
rs1206810	20	45695362	0.1513	-0.2414	5.84e-09
rs1206811	20	45695550	0.1513	-0.2414	5.84e-09
rs1206814	20	45702147	0.1334	-0.2192	6.082e-07
rs1206816	20	45704309	0.3062	-0.1522	3.832e-06
rs1206818	20	45705792	0.1346	-0.2138	9.102e-07
rs1206819	20	45705902	0.1366	-0.2147	7.5e-07
rs1206822	20	45707370	0.1509	-0.2206	1.09e-07
rs2153561	20	45707570	0.2736	-0.2252	2.561e-11
rs62202507	20	45709591	0.2526	-0.2238	7.97e-11
rs76553938	20	45709825	0.1616	-0.225	1.551e-08
rs143999066	20	45710089	0.1616	-0.2304	7.475e-09
rs6122550	20	45710223	0.2554	-0.2204	1.421e-10
rs6122551	20	45710252	0.2554	-0.2204	1.421e-10
rs10610180	20	45711079	0.255	-0.2214	1.295e-10
rs56172659	20	45711599	0.09214	-0.2407	3.34e-06
rs56317112	20	45711601	0.09214	-0.2407	3.34e-06
rs56179591	20	45712385	0.09214	-0.2407	3.34e-06
rs34122628	20	45712714	0.1465	-0.2305	4.332e-08
rs7263655	20	45713931	0.1616	-0.2304	7.475e-09
rs7267373	20	45715121	0.1616	-0.2331	4.997e-09
rs34700233	20	45715172	0.2518	-0.2245	6.966e-11
rs7267331	20	45715244	0.1902	-0.1883	4.835e-07
rs9753655	20	45715645	0.1597	-0.2351	4.85e-09
rs2000092	20	45716111	0.1847	-0.2137	1.594e-08
rs3787257	20	45716318	0.1577	-0.2398	3.229e-09
rs2011254	20	45716586	0.09214	-0.2407	3.34e-06
rs6018267	20	45717120	0.1791	-0.1887	1.064e-06
rs76344853	20	45717614	0.09253	-0.2377	4.289e-06
rs866937	20	45717954	0.1668	-0.2164	4.386e-08
rs2868858	20	45718303	0.193	-0.1893	3.769e-07
rs78668553	20	45722479	0.08817	-0.2626	9.149e-07
rs17413419	20	45724700	0.2705	-0.2218	9.191e-11
rs2298003	20	45726271	0.1632	-0.2401	2.611e-09
rs3787253	20	45727071	0.1736	-0.1857	2.981e-06
rs4810610	20	45727482	0.1831	-0.1913	1.447e-06
rs6012120	20	45730552	0.2141	-0.1887	3.566e-07
rs1971594	20	45734001	0.2474	-0.1624	3.282e-06
rs4810612	20	45735579	0.1124	-0.2608	5.997e-08
rs144912974	20	45736406	0.1124	-0.2608	5.997e-08
rs4809625	20	45737161	0.1124	-0.2608	5.997e-08
rs56219735	20	45738269	0.1124	-0.2608	5.997e-08
rs56299142	20	45738278	0.1124	-0.2608	5.997e-08
rs56347839	20	45738284	0.1124	-0.2608	5.997e-08
rs870160	20	45740964	0.1056	-0.2366	2.133e-06
rs11696752	20	45753275	0.08102	-0.2476	4.244e-06
rs3838024	20	45754523	0.08936	-0.2544	9.053e-07
rs6094601	20	45755310	0.08936	-0.2544	9.053e-07
rs6094602	20	45755341	0.08936	-0.2544	9.053e-07
rs5841676	20	45755747	0.479	-0.1436	1.241e-06
rs6018291	20	45756772	0.4909	-0.1369	3.473e-06
rs4239647	20	45757543	0.4654	-0.1693	7.842e-09
rs2154035	20	45760083	0.2764	-0.2021	7.967e-10
rs6018295	20	45760110	0.09293	-0.2379	2.98e-06
rs3827057	20	45761700	0.08856	-0.2582	6.621e-07
rs3842431	20	45761825	0.274	-0.209	2.698e-10
rs3827055	20	45761871	0.08896	-0.2605	5.129e-07
rs6066209	20	45762795	0.2752	-0.2147	6.956e-11
rs1417452	20	45763350	0.2764	-0.2102	1.438e-10
rs6122556	20	45763924	0.2784	-0.2157	3.936e-11
rs6124949	20	45764370	0.2748	-0.2141	7.241e-11
rs1206832	20	45765069	0.4627	-0.143	1.277e-06
rs6066213	20	45765365	0.2859	-0.2175	1.82e-11
rs11482117	20	45765380	0.1819	-0.2602	4.751e-12
rs6063076	20	45766642	0.2697	-0.212	2.222e-10
rs62201406	20	45770920	0.2669	-0.2142	1.417e-10
rs6094606	20	45773278	0.07387	-0.2874	3.718e-07
rs6094607	20	45773420	0.07387	-0.2874	3.718e-07
rs6012123	20	45787159	0.2748	-0.2001	1.207e-09
rs6063077	20	45787261	0.2903	-0.2069	1.549e-10
rs13041142	20	45788979	0.2986	-0.2021	3.433e-10
rs11435504	20	45791676	0.2955	-0.1972	1.525e-09
rs6124953	20	45792184	0.2915	-0.1974	1.043e-09
rs6018311	20	45792634	0.2899	-0.2017	5.408e-10
rs6066219	20	45793967	0.2875	-0.2065	1.708e-10
rs3091506	20	45794158	0.3058	-0.1914	2.385e-09
rs12329631	20	45794427	0.2875	-0.2065	1.708e-10
rs1883885	20	45795456	0.3054	-0.192	2.104e-09
rs34733467	20	45796847	0.3503	-0.1867	2.188e-09
rs11699424	20	45798548	0.4035	-0.16	1.34e-07
rs12625968	20	45799168	0.3856	-0.1595	2.56e-07
rs62201426	20	45799226	0.3308	-0.2125	1.052e-11
rs6122558	20	45800761	0.3431	-0.217	3.121e-12
rs3827049	20	45801319	0.3451	-0.2094	1.478e-11
rs3746490	20	45801712	0.3447	-0.2112	1.057e-11
rs6066222	20	45801917	0.3396	-0.2168	3.324e-12
rs4629213	20	45802156	0.08817	-0.2724	3.518e-07
rs2868849	20	45802273	0.3392	-0.2169	3.234e-12
rs3787235	20	45803522	0.3396	-0.2177	2.739e-12
rs6124960	20	45803866	0.3415	-0.2177	2.354e-12
rs6066223	20	45803998	0.3403	-0.2208	1.262e-12
rs6063079	20	45804275	0.3499	-0.2082	1.902e-11
rs6124961	20	45804467	0.3415	-0.218	2.574e-12
rs35070952	20	45804755	0.3411	-0.2192	1.941e-12
rs11470269	20	45805444	0.3491	-0.2139	6.85e-12
rs6063081	20	45805532	0.3411	-0.2188	1.776e-12
rs6018322	20	45805885	0.3419	-0.2171	2.719e-12
rs8184673	20	45806262	0.3411	-0.2188	1.776e-12
rs6066224	20	45806632	0.3403	-0.2208	1.262e-12
rs11482454	20	45806983	0.3276	-0.2104	1.604e-11
rs6066225	20	45808688	0.2883	-0.212	4.192e-11
rs2073172	20	45809176	0.3658	-0.176	1.636e-08
rs2235907	20	45809652	0.3844	-0.1497	1.306e-06
rs2228	20	45809941	0.3844	-0.1497	1.306e-06
rs6018324	20	45810181	0.3844	-0.1497	1.306e-06
rs6018325	20	45810335	0.3813	-0.1539	6.194e-07
rs11086199	20	45810369	0.3809	-0.1557	4.553e-07
rs6122559	20	45810617	0.33	-0.2058	7.297e-11
rs6094622	20	45810694	0.3805	-0.1546	4.969e-07
rs6122560	20	45810702	0.3415	-0.1897	1.333e-09
rs6018326	20	45810767	0.3836	-0.151	9.936e-07
rs6094623	20	45810824	0.3836	-0.1495	1.22e-06
rs9789793	20	45810858	0.3249	-0.2111	2.175e-11
rs8117199	20	45810863	0.3836	-0.1495	1.22e-06
rs13045448	20	45810943	0.3459	-0.1849	3.412e-09
rs62201431	20	45810994	0.3229	-0.2143	1.088e-11
rs8123207	20	45811040	0.3809	-0.1557	4.553e-07
rs8124573	20	45811263	0.3801	-0.157	3.727e-07
rs8124995	20	45811788	0.3809	-0.1557	4.553e-07
rs8124918	20	45811860	0.3809	-0.1557	4.553e-07
rs6124964	20	45812536	0.3396	-0.215	7.568e-12
rs6124965	20	45812957	0.4039	-0.1468	2.291e-06
rs36118012	20	45813061	0.3662	-0.2138	4.194e-12
rs6124966	20	45813099	0.3697	-0.1819	5.614e-09
rs6018327	20	45813126	0.4019	-0.1533	8.458e-07
rs11472093	20	45813240	0.3578	-0.2063	4.847e-11
rs6066226	20	45813253	0.3578	-0.2063	4.847e-11
rs6124967	20	45813624	0.4027	-0.1535	7.058e-07
rs8115769	20	45813704	0.4055	-0.1496	1.358e-06
rs6122561	20	45813809	0.4067	-0.1474	1.768e-06
rs6122562	20	45813847	0.3388	-0.218	4.152e-12
rs6122563	20	45813885	0.4039	-0.1519	8.897e-07
rs6124968	20	45813983	0.4027	-0.1535	7.058e-07
rs2868848	20	45814049	0.3388	-0.218	4.152e-12
rs2903939	20	45814153	0.3678	-0.1858	2.449e-09
rs6122564	20	45814745	0.4043	-0.1532	7.59e-07
rs6066228	20	45815287	0.3388	-0.218	4.152e-12
rs6066229	20	45815341	0.3388	-0.218	4.152e-12
rs7352690	20	45815352	0.3388	-0.218	4.152e-12
rs34926963	20	45815706	0.3415	-0.2195	3.238e-12
rs11481863	20	45816120	0.3546	-0.2112	1.66e-11
rs6124969	20	45816277	0.2538	-0.2433	1.633e-12
rs3818006	20	45816328	0.4027	-0.1535	7.058e-07
rs3818008	20	45816488	0.3546	-0.2112	1.66e-11
rs3818009	20	45816514	0.3546	-0.2112	1.66e-11
rs3818010	20	45816562	0.4027	-0.1535	7.058e-07
rs3818011	20	45816566	0.4027	-0.1535	7.058e-07
rs3818012	20	45816594	0.3558	-0.2109	1.882e-11
rs3818013	20	45816639	0.4031	-0.1525	8.257e-07
rs3818014	20	45816649	0.4031	-0.1525	8.257e-07
rs3186647	20	45817067	0.3956	-0.1668	7.885e-08
rs1046659	20	45817068	0.338	-0.2188	3.657e-12
rs1046661	20	45817149	0.3971	-0.1634	1.406e-07
rs1046664	20	45817223	0.3971	-0.1634	1.406e-07
rs1046667	20	45817255	0.3971	-0.1634	1.406e-07
rs6066231	20	45818895	0.3916	-0.1684	5.236e-08
rs6066232	20	45818905	0.3717	-0.186	2.635e-09
rs13036656	20	45819965	0.3745	-0.1883	1.745e-09
rs71183235	20	45820036	0.394	-0.1719	3.003e-08
rs6063082	20	45820160	0.3944	-0.1713	3.191e-08
rs2057085	20	45820480	0.355	-0.2012	1.351e-10
rs33914697	20	45820989	0.2816	-0.2197	3.73e-11
rs6012131	20	45821198	0.3944	-0.1713	3.191e-08
rs61077455	20	45821306	0.3713	-0.1801	8.528e-09
rs13039233	20	45821978	0.3959	-0.1695	4.528e-08
rs13038489	20	45822002	0.355	-0.2012	1.351e-10
rs6018333	20	45822014	0.4015	-0.1622	1.586e-07
rs13042570	20	45822445	0.3765	-0.1858	2.733e-09
rs6124974	20	45824455	0.3681	-0.1878	1.598e-09
rs34772466	20	45824587	0.2577	-0.2199	9.195e-11
rs6124975	20	45824771	0.3761	-0.1804	6.831e-09
rs6124976	20	45827665	0.3046	-0.1833	1.461e-08
rs13041414	20	45827698	0.3022	-0.1982	1.116e-09
rs6124977	20	45827723	0.2986	-0.1971	1.16e-09
rs35719121	20	45832527	0.2232	-0.1888	1.156e-07
rs11474549	20	45833129	0.2609	-0.2009	2.303e-09
rs4555399	20	45837896	0.2629	-0.2017	1.815e-09
rs6063085	20	45840459	0.2641	-0.205	9.889e-10
rs910187	20	45841052	0.2645	-0.2063	7.187e-10
rs6094629	20	45843083	0.2033	-0.1712	4.311e-06
rs6066242	20	45843856	0.2649	-0.2142	1.378e-10
rs3092120	20	45844576	0.06315	-0.292	3.044e-06
rs11468933	20	45846265	0.2716	-0.2034	1.13e-09
rs6094631	20	45846514	0.2716	-0.2034	1.13e-09
rs6012137	20	45848022	0.272	-0.1999	2.588e-09
rs62201442	20	45848043	0.2657	-0.2123	2.349e-10
rs11482247	20	45848174	0.2395	-0.2034	4.786e-09
rs2235908	20	45849764	0.4174	-0.1778	1.116e-08
rs926690	20	45850349	0.07903	-0.2962	1.392e-07
rs7261036	20	45861660	0.2562	-0.2146	2.52e-10
rs16992455	20	45868001	0.07387	-0.29	3.643e-07
rs3859586	20	45876098	0.09293	-0.2633	3.647e-07
rs4810622	20	45877226	0.09293	-0.2633	3.647e-07
rs3216056	20	45878399	0.1843	-0.2077	8.799e-08
rs34021539	20	45878770	0.1843	-0.2077	8.799e-08
rs34312644	20	45879027	0.1843	-0.2077	8.799e-08
rs57294390	20	45879483	0.1843	-0.2077	8.799e-08
rs6066249	20	45880578	0.2879	-0.1632	7.183e-07
rs2903933	20	45881898	0.1855	-0.2111	5.177e-08
rs7271910	20	45884413	0.1962	-0.222	4.198e-09
rs371033807	20	45884548	0.1994	-0.2234	3.07e-09
rs2281208	20	45887694	0.1859	-0.2154	2.743e-08
rs11696358	20	45888390	0.0691	-0.2704	4.172e-06
rs13038759	20	45888610	0.1029	-0.235	1.831e-06
rs35396650	20	45888618	0.1029	-0.235	1.831e-06
rs6066252	20	45889583	0.3614	-0.1517	9.192e-07
rs12185781	20	45890336	0.1859	-0.2056	1.217e-07
rs13040322	20	45890579	0.09412	-0.2798	4.36e-08
rs2294560	20	45891189	0.1994	-0.2142	1.444e-08
rs35106949	20	45892032	0.1859	-0.2056	1.217e-07
rs12185772	20	45892326	0.1859	-0.2056	1.217e-07
rs11476416	20	45893408	0.1863	-0.2052	1.277e-07
rs62201458	20	45893506	0.1859	-0.2056	1.217e-07
rs6066255	20	45893611	0.1859	-0.2056	1.217e-07
rs6066256	20	45894375	0.1859	-0.2056	1.217e-07
rs11476294	20	45896723	0.3495	-0.1673	8.08e-08
rs6066258	20	45897052	0.1942	-0.2021	9.242e-08
rs62201459	20	45897163	0.1859	-0.2056	1.217e-07
rs6066259	20	45897382	0.1859	-0.2056	1.217e-07
rs6063093	20	45897436	0.1863	-0.2071	9.708e-08
rs13040581	20	45897892	0.08141	-0.2767	5.154e-07
rs6066260	20	45897955	0.2002	-0.2146	1.229e-08
rs6066261	20	45898346	0.1859	-0.2056	1.217e-07
rs6063094	20	45898756	0.1859	-0.2056	1.217e-07
rs6066262	20	45898757	0.1859	-0.2056	1.217e-07
rs34474269	20	45899441	0.2828	-0.1603	1.62e-06
rs73130961	20	45899460	0.1859	-0.1987	2.78e-07
rs6066263	20	45900166	0.1871	-0.2038	1.315e-07
rs11333888	20	45900800	0.367	-0.1499	1.232e-06
rs6124987	20	45902371	0.08658	-0.2619	1.163e-06
rs3810525	20	45903437	0.2017	-0.2099	2.194e-08
rs6124988	20	45904224	0.08658	-0.2619	1.163e-06
rs6094644	20	45904327	0.2045	-0.2113	1.562e-08
rs6063095	20	45904351	0.2045	-0.2113	1.562e-08
rs3746485	20	45905651	0.3523	-0.1693	5.08e-08
rs6066264	20	45905856	0.2045	-0.2113	1.562e-08
rs34184047	20	45906580	0.09809	-0.2743	4.589e-08
rs3803941	20	45907204	0.08697	-0.2605	1.273e-06
rs11483956	20	45908315	0.09889	-0.2819	1.749e-08
rs11476452	20	45908501	0.2121	-0.1868	2.782e-07
rs4810628	20	45908669	0.09889	-0.2819	1.749e-08
rs35171999	20	45908883	0.1835	-0.2068	1.133e-07
rs3746483	20	45909613	0.1882	-0.1951	4.505e-07
rs6063096	20	45911330	0.1851	-0.196	4.567e-07
rs11086202	20	45913785	0.2017	-0.2099	2.645e-08
rs6066266	20	45915561	0.1886	-0.194	5.289e-07
rs4810629	20	45917822	0.08697	-0.2771	2.466e-07
rs4809632	20	45917823	0.08697	-0.2771	2.466e-07
rs11423749	20	45918356	0.4543	-0.1396	4.238e-06
rs6124990	20	45921010	0.08697	-0.2771	2.466e-07
rs34322080	20	45922937	0.1958	-0.1859	8.938e-07
rs34089691	20	45923115	0.1632	-0.2169	7.014e-08
rs6066270	20	45923539	0.1986	-0.2109	2.617e-08
rs11477134	20	45924827	0.08658	-0.2788	2.18e-07
rs11477253	20	45926165	0.1549	-0.2422	4.343e-09
rs112728686	20	45928311	0.08856	-0.2723	3.56e-07
rs11906900	20	45930710	0.1664	-0.2105	1.266e-07
rs34942561	20	45987369	0.1033	-0.2318	2.019e-06
rs6012166	20	45988696	0.1025	-0.2366	1.292e-06
rs7268399	20	45988957	0.1025	-0.2366	1.292e-06
rs11086206	20	45989369	0.09889	-0.2465	7.69e-07
rs6018425	20	45989730	0.1025	-0.2366	1.292e-06
rs6018427	20	45990319	0.1025	-0.2366	1.292e-06
rs78603090	20	45990501	0.1001	-0.2432	9.692e-07
rs111596228	20	45990692	0.1001	-0.2432	9.692e-07
rs112628750	20	45990890	0.1001	-0.2432	9.692e-07
rs113665929	20	45990912	0.1001	-0.2432	9.692e-07
rs79629767	20	45991207	0.1001	-0.2432	9.692e-07
rs79885697	20	45991316	0.1025	-0.2366	1.292e-06
rs60507680	20	45991812	0.1044	-0.2274	2.882e-06
rs11698488	20	45992264	0.1001	-0.2432	9.692e-07
rs11698489	20	45992318	0.1001	-0.2432	9.692e-07
rs6012168	20	45992597	0.1025	-0.2366	1.292e-06
rs11698577	20	45992793	0.1001	-0.2432	9.692e-07
rs141027212	20	45993167	0.1001	-0.2432	9.692e-07
rs6090665	20	45993193	0.1025	-0.2366	1.292e-06
rs7270660	20	45993536	0.1017	-0.2371	1.306e-06
rs7270661	20	45993539	0.1017	-0.2371	1.306e-06
rs112462776	20	45993630	0.1001	-0.2432	9.692e-07
rs113378033	20	45994464	0.1001	-0.2432	9.692e-07
rs113847157	20	45994503	0.1001	-0.2432	9.692e-07
rs6094669	20	45995383	0.1025	-0.2366	1.292e-06
rs57129429	20	45995388	0.1001	-0.2432	9.692e-07
rs553702203	20	45995533	0.09214	-0.2421	2.91e-06
rs56353280	20	45995985	0.1013	-0.2299	3.117e-06
rs548311942	20	45996621	0.1072	-0.2346	9.776e-07
rs61120623	20	45996901	0.09809	-0.2385	1.869e-06
rs6090668	20	45998668	0.1203	-0.22	1.88e-06
rs910665	20	45999100	0.1199	-0.2226	1.463e-06
rs910666	20	46000938	0.1223	-0.2197	1.736e-06
rs941528	20	46000960	0.1203	-0.2282	7.633e-07
rs2012364	20	46001170	0.1207	-0.2233	1.282e-06
rs2038376	20	46001678	0.1164	-0.2352	4.538e-07
rs142327341	20	46002721	0.07665	-0.2769	1.464e-06
rs201880939	20	46006451	0.1342	-0.2452	1.646e-08
rs11360273	20	46007457	0.1477	-0.2035	8.98e-07
rs6066292	20	46009487	0.1231	-0.238	1.667e-07
rs6066314	20	46040740	0.1859	-0.2257	3.859e-09
rs6066315	20	46040755	0.1859	-0.2257	3.859e-09
rs6125013	20	46041113	0.164	-0.2095	1.599e-07
rs11697933	20	46042636	0.1461	-0.2498	2.481e-09
rs6012184	20	46043982	0.145	-0.2497	2.696e-09
rs3084572	20	46044826	0.2025	-0.172	4.458e-06
rs6018471	20	46046009	0.1219	-0.2396	1.231e-07
rs143241610	20	46046188	0.1219	-0.2396	1.231e-07
rs11476342	20	46047320	0.1176	-0.2146	4.284e-06
rs4810637	20	46052374	0.1656	-0.2018	3.968e-07
rs6018475	20	46054161	0.1656	-0.2018	3.968e-07
rs139376302	20	46055664	0.1215	-0.2404	1.147e-07
rs3091996	20	46056569	0.1279	-0.2302	2.588e-07
rs3092410	20	46056834	0.1271	-0.2212	7.808e-07
rs201004369	20	46057277	0.1604	-0.203	5.592e-07
rs11483533	20	46060240	0.05917	-0.2932	2.881e-06
rs6122577	20	46060436	0.1954	-0.2002	5.912e-08
rs2903925	20	46061099	0.1914	-0.2115	1.25e-08
rs6066324	20	46061286	0.1958	-0.1949	1.255e-07
rs2425935	20	46061638	0.2069	-0.1685	3.918e-06
rs6012187	20	46062231	0.2017	-0.17	3.639e-06
rs6066326	20	46062307	0.114	-0.2375	3.262e-07
rs2180278	20	46062390	0.1779	-0.233	9.619e-10
rs12624409	20	46062715	0.1779	-0.233	9.619e-10
rs201048978	20	46065240	0.1013	-0.2447	7.214e-07
rs62203089	20	46070423	0.1557	-0.219	4.732e-08
rs62203090	20	46072760	0.1156	-0.2218	1.505e-06
rs59409954	20	46072840	0.1144	-0.2295	5.323e-07
rs6125021	20	46073810	0.1898	-0.1976	1.41e-07
rs34538042	20	46074686	0.1521	-0.2087	3.529e-07
rs6018486	20	46078931	0.2629	-0.1561	4.976e-06
rs1211646	20	46081415	0.09929	-0.2577	2.71e-07
rs4809637	20	46086616	0.108	-0.2488	1.999e-07
rs59292476	20	46088077	0.3531	-0.1591	4.175e-07
rs1537304	20	46093212	0.1446	-0.2551	1.514e-09
rs4810642	20	46093699	0.2006	-0.2242	1.095e-09
rs4810643	20	46093917	0.2002	-0.2249	9.87e-10
rs10532159	20	46094118	0.1732	-0.2185	1.867e-08
rs4383392	20	46096317	0.1867	-0.2258	1.876e-09
rs59954210	20	46098043	0.1867	-0.2258	1.876e-09
rs6066348	20	46098823	0.1195	-0.2509	3.645e-08
rs34852225	20	46099735	0.1863	-0.2224	3.334e-09
rs35480347	20	46100177	0.3272	-0.1758	1.852e-08
rs35719898	20	46100593	0.1867	-0.2224	3.272e-09
rs4530426	20	46103128	0.1839	-0.2237	2.964e-09
rs35595292	20	46105173	0.3292	-0.1547	1.113e-06
rs6018497	20	46105945	0.1211	-0.2335	3.683e-07
rs34283466	20	46106509	0.1859	-0.2312	6.521e-10
rs6094715	20	46106693	0.1676	-0.2234	1.57e-08
rs13037519	20	46106931	0.1859	-0.2312	6.521e-10
rs6094716	20	46108141	0.1211	-0.2335	3.683e-07
rs67558974	20	46108727	0.1902	-0.2374	1.341e-10
rs1831636	20	46108757	0.1211	-0.2335	3.683e-07
rs34436560	20	46108788	0.1859	-0.2312	6.521e-10
rs9798543	20	46109590	0.1211	-0.2335	3.683e-07
rs59344210	20	46109695	0.1239	-0.2218	1.091e-06
rs36160611	20	46109746	0.1775	-0.2353	7.881e-10
rs6066351	20	46110307	0.1211	-0.2335	3.683e-07
rs11698541	20	46110562	0.1855	-0.2334	4.489e-10
rs34479733	20	46118013	0.1863	-0.2315	6.696e-10
rs10595012	20	46119551	0.07466	-0.294	1.649e-07
rs62203108	20	46120168	0.1843	-0.237	2.806e-10
rs6066357	20	46120460	0.0834	-0.2775	1.814e-07
rs6066358	20	46120745	0.0834	-0.2775	1.814e-07
rs11908187	20	46121186	0.1847	-0.2363	3.102e-10
rs2868805	20	46121220	0.0834	-0.2775	1.814e-07
rs2868804	20	46121356	0.0834	-0.2775	1.814e-07
rs35276559	20	46123184	0.1867	-0.2311	7.074e-10
rs6066360	20	46123243	0.0834	-0.2775	1.814e-07
rs72047944	20	46123502	0.09174	-0.2844	2.105e-08
rs5841697	20	46124702	0.3606	-0.1468	2.432e-06
rs13043637	20	46125266	0.3002	-0.1566	7.916e-07
rs59426741	20	46125385	0.3002	-0.1566	7.916e-07
rs144371180	20	46127108	0.1859	-0.2339	4.493e-10
rs6125032	20	46129518	0.1847	-0.2363	3.102e-10
rs6094723	20	46141479	0.09452	-0.2542	6.266e-07
rs6125037	20	46143709	0.2859	-0.1631	4.502e-07
rs11696591	20	46144379	0.1771	-0.2444	2.127e-10
rs3092794	20	46146781	0.3376	-0.1656	1.304e-07
rs56071373	20	46146857	0.1783	-0.2401	4.15e-10
rs1206882	20	46147566	0.336	-0.1659	1.194e-07
rs13036723	20	46148517	0.2875	-0.1592	8.528e-07
rs68038306	20	46150384	0.1767	-0.2423	3.434e-10
rs3092594	20	46151682	0.3376	-0.1656	1.304e-07
rs11700063	20	46153148	0.1767	-0.2423	3.434e-10
rs2425940	20	46156946	0.09373	-0.26	3.691e-07
rs2425941	20	46157389	0.3376	-0.1656	1.304e-07
rs12625998	20	46159027	0.1767	-0.2423	3.434e-10
rs11483053	20	46159205	0.2288	-0.2337	2.898e-11
rs11476485	20	46163010	0.2939	-0.1866	1.535e-08
rs35322196	20	46163258	0.1775	-0.2438	2.338e-10
rs35717308	20	46163763	0.1779	-0.2471	1.276e-10
rs142471929	20	46166428	0.1795	-0.2385	4.672e-10
rs2425955	20	46168999	0.336	-0.1659	1.194e-07
rs34912448	20	46169819	0.1771	-0.2444	2.127e-10
rs2425961	20	46172429	0.09373	-0.26	3.691e-07
rs397866275	20	46173060	0.3328	-0.1637	1.595e-07
rs35925841	20	46175271	0.1136	-0.2538	8.904e-08
rs6018541	20	46176488	0.09293	-0.2646	2.461e-07
rs3091531	20	46176983	0.2597	-0.185	2.807e-08
rs2425964	20	46178085	0.1795	-0.2386	5.897e-10
rs34977817	20	46178719	0.1771	-0.2436	2.787e-10
rs3092339	20	46178878	0.2792	-0.1524	3.696e-06
rs1206875	20	46179954	0.2911	-0.1507	3.204e-06
rs2425966	20	46183757	0.2859	-0.1606	7.962e-07
rs111574647	20	46186803	0.09015	-0.2429	2.764e-06
rs56091045	20	46195115	0.1767	-0.2457	1.982e-10
rs12625371	20	46198493	0.1771	-0.2449	2.207e-10
rs2425973	20	46198570	0.1787	-0.241	4.447e-10
rs13038750	20	46198768	0.1946	-0.23	6.161e-10
rs1079917	20	46199683	0.2828	-0.1837	3.535e-08
rs3091911	20	46202746	0.1791	-0.2403	4.413e-10
rs12624503	20	46214776	0.1779	-0.2425	2.899e-10
rs6066395	20	46215501	0.09452	-0.2617	2.818e-07
rs13040335	20	46216507	0.1779	-0.2425	2.899e-10
rs6094742	20	46217702	0.09452	-0.2617	2.818e-07
rs4588250	20	46218185	0.09452	-0.2617	2.818e-07
rs13042367	20	46219058	0.1771	-0.2441	2.285e-10
rs3787233	20	46221759	0.3384	-0.1701	5.907e-08
rs2425978	20	46226478	0.1807	-0.2431	2.287e-10
rs62201667	20	46226628	0.1799	-0.2379	5.745e-10
rs2425979	20	46227952	0.3376	-0.1713	4.993e-08
rs2425980	20	46228062	0.3376	-0.1713	4.993e-08
rs2143491	20	46228667	0.249	-0.2108	9.07e-10
rs35329093	20	46229248	0.1851	-0.2243	2.704e-09
rs6090703	20	46229748	0.3384	-0.1701	5.907e-08
rs6018578	20	46232847	0.3384	-0.1701	5.907e-08
rs10485463	20	46233524	0.1779	-0.2425	2.899e-10
rs35796475	20	46240451	0.1795	-0.2388	5.056e-10
rs11086217	20	46241016	0.1799	-0.2383	5.367e-10
rs11475079	20	46242078	0.06553	-0.2937	8.685e-07
rs56383576	20	46242812	0.3376	-0.1713	4.993e-08
rs55958726	20	46242817	0.3376	-0.1713	4.993e-08
rs376996651	20	46242819	0.3384	-0.1679	9.206e-08
rs55900717	20	46242820	0.3384	-0.1679	9.206e-08
rs55702343	20	46242821	0.3384	-0.1679	9.206e-08
rs34349516	20	46243262	0.1763	-0.2379	7.46e-10
rs56102199	20	46243263	0.1783	-0.2375	7.274e-10
rs73624685	20	46244983	0.1775	-0.2434	2.541e-10
rs12625020	20	46246688	0.1775	-0.2434	2.541e-10
rs11472441	20	46248838	0.3384	-0.1701	5.907e-08
rs55726131	20	46250585	0.1807	-0.2355	7.592e-10
rs1122944	20	46252975	0.3368	-0.1725	4.623e-08
rs6094753	20	46258774	0.334	-0.1657	1.525e-07
rs35508741	20	46261433	0.3268	-0.1686	9.808e-08
rs6018607	20	46263530	0.3384	-0.1609	3.245e-07
rs6018608	20	46263720	0.3344	-0.1677	1.079e-07
rs8123885	20	46270432	0.1811	-0.2255	2.819e-09
rs852256	20	46273119	0.3403	-0.164	1.633e-07
rs6012232	20	46273650	0.1823	-0.23	1.295e-09
rs396221	20	46274089	0.334	-0.1646	1.54e-07
rs427967	20	46274185	0.08975	-0.2543	1.069e-06
rs11086219	20	46274848	0.1799	-0.2258	3.093e-09
rs864338	20	46275328	0.08975	-0.2543	1.069e-06
rs642417	20	46276500	0.09055	-0.262	4.577e-07
rs6066427	20	46276663	0.2847	-0.1822	2.207e-08
rs13037748	20	46277466	0.1779	-0.2244	4.55e-09
rs434258	20	46278404	0.3364	-0.1563	6.09e-07
rs2256720	20	46279531	0.3372	-0.155	7.707e-07
rs2745724	20	46279613	0.338	-0.1533	9.884e-07
rs11699879	20	46283383	0.2006	-0.1831	6.112e-07
rs11547289	20	46284588	0.1767	-0.2323	1.605e-09
rs2281279	20	46290250	0.1962	-0.2198	3.555e-09
rs2235734	20	46292149	0.2367	-0.1874	4.365e-08
rs11086220	20	46300745	0.1847	-0.1991	3.158e-07
rs1105425	20	46300796	0.1894	-0.1862	1.315e-06
rs73131846	20	46301452	0.07665	-0.3224	1.202e-08
rs77583147	20	46305488	0.07149	-0.3475	2.762e-09
rs75264197	20	46305515	0.07744	-0.3311	1.342e-09
rs6094776	20	46306544	0.2041	-0.263	3.582e-13
rs112310618	20	46308952	0.1041	-0.2792	5.335e-09
rs6066431	20	46310247	0.1033	-0.2856	2.572e-09
rs3215941	20	46311719	0.07943	-0.2867	3.306e-07
rs77179421	20	46312580	0.1001	-0.2784	1.169e-08
rs55917402	20	46313024	0.07268	-0.3339	1.103e-08
rs6090711	20	46315097	0.2585	-0.184	3.554e-08
rs11483718	20	46316860	0.09809	-0.2891	4.038e-09
rs6090712	20	46316875	0.3169	-0.1487	3.031e-06
rs6063136	20	46316976	0.09809	-0.2891	4.038e-09
rs4810653	20	46317485	0.2351	-0.202	7.755e-09
rs7260675	20	46319738	0.2975	-0.1615	7.237e-07
rs6066433	20	46320026	0.1013	-0.278	1.073e-08
rs7264574	20	46321424	0.303	-0.1526	2.586e-06
rs6094783	20	46321676	0.3145	-0.15	3.089e-06
rs4810656	20	46321860	0.3145	-0.15	3.089e-06
rs113476526	20	46324419	0.09809	-0.2928	2.14e-09
rs6012246	20	46325781	0.114	-0.2132	4.016e-06
rs6018645	20	46326055	0.11	-0.2199	2.785e-06
rs4239650	20	46327885	0.1084	-0.227	1.462e-06
rs4809642	20	46328356	0.1108	-0.2176	3.348e-06
rs6012248	20	46329911	0.2478	-0.1837	1.122e-07
rs1889171	20	46330969	0.2712	-0.1688	5.884e-07
rs4810659	20	46331902	0.1191	-0.2245	7.476e-07
rs6122606	20	46334571	0.1044	-0.284	2.347e-09
rs4580443	20	46335566	0.2351	-0.2047	5.794e-09
rs57160070	20	46335570	0.0838	-0.255	2.381e-06
rs10580823	20	46337596	0.145	-0.1976	2.487e-06
rs4809645	20	46337940	0.3503	-0.1492	2.35e-06
rs13044051	20	46340207	0.1211	-0.2439	4.248e-08
rs13043978	20	46340376	0.1211	-0.2439	4.248e-08
rs4810663	20	46340506	0.1279	-0.2027	3.766e-06
rs13040063	20	46341334	0.1152	-0.2287	4.894e-07
rs11907065	20	46341484	0.1152	-0.2324	3.161e-07
rs4810664	20	46341757	0.2538	-0.196	7.122e-09
rs6066441	20	46343628	0.1235	-0.3096	5.472e-12
rs6066443	20	46344192	0.4913	0.1516	5.511e-07
rs6125085	20	46344574	0.2705	-0.1629	7.396e-07
rs56293344	20	46345676	0.1108	-0.2142	4.916e-06
rs6063141	20	46346459	0.1315	-0.2849	6.898e-11
rs11484145	20	46346557	0.2442	-0.1788	3.052e-07
rs6066446	20	46347996	0.1319	-0.2907	2.671e-11
rs6066447	20	46348133	0.1247	-0.297	3.434e-11
rs12479760	20	46348199	0.1247	-0.297	3.434e-11
rs12480095	20	46349161	0.1271	-0.2919	6.083e-11
rs12481276	20	46349218	0.1247	-0.297	3.434e-11
rs4809646	20	46349342	0.2534	-0.1606	2.127e-06
rs6066448	20	46351441	0.1247	-0.297	3.434e-11
rs36003633	20	46351667	0.2673	-0.2478	9.636e-14
rs113699976	20	46351953	0.1247	-0.297	3.434e-11
rs2150809	20	46353193	0.2609	-0.217	7.915e-11
rs74540636	20	46355318	0.1191	-0.2492	3.881e-08
rs6066450	20	46355397	0.1191	-0.2492	3.881e-08
rs6125091	20	46359297	0.1906	-0.1802	4.776e-06
rs6066452	20	46360808	0.1819	-0.1922	1.257e-06
rs6122608	20	46361454	0.1581	-0.1978	1.936e-06
rs4809647	20	46361758	0.1612	-0.1894	4.706e-06
rs4810673	20	46362244	0.1537	-0.2027	1.457e-06
rs6066454	20	46364282	0.2343	-0.1616	2.448e-06
rs1889170	20	46364717	0.3455	-0.1496	1.181e-06
rs6094798	20	46365187	0.3451	-0.1503	1.037e-06
rs6063143	20	46365359	0.3479	-0.1457	2.125e-06
rs56215712	20	46368877	0.3114	-0.1477	4.888e-06
rs77233829	20	46379951	0.07625	-0.2735	1.107e-06
rs914869	20	46380119	0.2208	-0.2558	2.348e-13
rs146867888	20	46383231	0.08499	-0.2507	4.263e-06
rs11086225	20	46383766	0.2887	-0.1536	4.534e-06
rs56320712	20	46384396	0.1835	-0.291	7.9e-15
rs56204899	20	46384534	0.1831	-0.2911	8.025e-15
rs58692538	20	46384593	0.1823	-0.2919	6.875e-15
rs60027908	20	46384658	0.1942	-0.2721	1.891e-13
rs56378198	20	46384745	0.1831	-0.2905	9.015e-15
rs56338462	20	46385063	0.1831	-0.2892	1.045e-14
rs73137520	20	46385086	0.1831	-0.2892	1.045e-14
rs7262219	20	46385128	0.1831	-0.2892	1.045e-14
rs7262407	20	46385188	0.1831	-0.2892	1.045e-14
rs73137523	20	46385235	0.1827	-0.2907	8.764e-15
rs73137526	20	46385509	0.1827	-0.2907	8.764e-15
rs56114566	20	46385816	0.1827	-0.2907	8.764e-15
rs73137529	20	46386710	0.1827	-0.2907	8.764e-15
rs73137531	20	46387819	0.1827	-0.2907	8.764e-15
rs73136828	20	46387995	0.1831	-0.2892	1.185e-14
rs1930825	20	46389879	0.3221	-0.2663	4.649e-17
rs1806727	20	46390748	0.1346	-0.2134	1.261e-06
rs62200256	20	46397463	0.1382	-0.2221	1.302e-07
rs62200257	20	46397474	0.1382	-0.2221	1.302e-07
rs6094827	20	46398066	0.1382	-0.2221	1.302e-07
rs6066460	20	46398175	0.2836	-0.2247	1.393e-12
rs4810684	20	46398584	0.1886	-0.2228	2.079e-09
rs60510778	20	46399577	0.07506	-0.2608	3.392e-06
rs6090728	20	46399895	0.1406	-0.2106	8.06e-07
rs6090729	20	46399935	0.1406	-0.2106	8.06e-07
rs73624049	20	46400031	0.07307	-0.2654	2.782e-06
rs6094833	20	46401402	0.3622	-0.1675	4.72e-08
rs6094835	20	46401779	0.3598	-0.1716	2.156e-08
rs56236022	20	46403921	0.07506	-0.2608	3.392e-06
rs882330	20	46406068	0.07506	-0.2608	3.392e-06
rs112092553	20	46406736	0.07029	-0.2737	1.921e-06
rs1413146	20	46407290	0.382	-0.1673	3.489e-08
rs1316709	20	46407509	0.3777	-0.1749	8.179e-09
rs4810686	20	46408844	0.3078	-0.196	3.858e-10
rs4810687	20	46408929	0.3034	-0.205	6.68e-11
rs4810688	20	46409090	0.3038	-0.2051	6.142e-11
rs6018685	20	46410809	0.2764	-0.2008	4.55e-10
rs6018686	20	46410965	0.2784	-0.2017	3.281e-10
rs8114940	20	46411490	0.2788	-0.2011	3.709e-10
rs6018687	20	46413770	0.2736	-0.1909	3.001e-09
rs4809652	20	46415849	0.2792	-0.1952	1.217e-09
rs7267937	20	46423399	0.2844	-0.1796	2.195e-08
rs4809653	20	46424692	0.2847	-0.179	2.497e-08
rs6012267	20	46425284	0.2847	-0.1784	2.757e-08
rs11478549	20	46426792	0.3181	-0.148	2.29e-06
rs6018694	20	46428073	0.2847	-0.1776	3.19e-08
rs6018700	20	46431567	0.2851	-0.1789	2.552e-08
rs6018702	20	46432166	0.2851	-0.1789	2.552e-08
rs4810697	20	46432927	0.2851	-0.1789	2.552e-08
rs6012271	20	46434083	0.2847	-0.1787	2.647e-08
rs6018703	20	46434928	0.2851	-0.1789	2.552e-08
rs6018704	20	46435019	0.2851	-0.1789	2.552e-08
rs4810701	20	46436610	0.2867	-0.1747	5.907e-08
rs2145135	20	46437272	0.2871	-0.1751	5.981e-08
rs4810703	20	46439783	0.2569	-0.1849	2.203e-08
rs7268056	20	46451256	0.2959	-0.1706	1.105e-07
rs6066487	20	46452274	0.4563	-0.162	8.944e-08
rs6012279	20	46454042	0.2998	-0.1696	1.234e-07
rs34034011	20	46454986	0.06394	-0.2922	1.693e-06
rs6090746	20	46462565	0.4674	-0.2093	8.008e-12
rs567380590	20	46463437	0.1183	-0.25	3.948e-08
rs571225150	20	46463461	0.3284	-0.2095	5.768e-11
rs6018743	20	46468057	0.4817	0.1495	1.129e-06
rs2425998	20	46469085	0.4786	0.1423	3.808e-06
rs28611442	20	46469141	0.4786	0.1423	3.808e-06
rs2904032	20	46472111	0.1815	-0.1797	2.376e-06
rs4350813	20	46473188	0.3876	-0.1418	3.61e-06
rs750092	20	46476751	0.1712	-0.1843	3.46e-06
rs6063157	20	46477271	0.08499	-0.2475	3.395e-06
rs6066500	20	46477375	0.08499	-0.2475	3.395e-06
rs6066501	20	46477895	0.112	-0.3036	1.31e-10
rs6066502	20	46478591	0.08499	-0.2475	3.395e-06
rs75797413	20	46481479	0.07466	-0.3023	6.924e-08
rs79743603	20	46482373	0.07466	-0.3023	6.924e-08
rs74399248	20	46484028	0.07387	-0.2854	4.746e-07
rs1002120	20	46485080	0.08419	-0.256	2.139e-06
rs1970789	20	46485616	0.1362	-0.2292	1.526e-07
rs6063162	20	46486174	0.07387	-0.2854	4.746e-07
rs1540316	20	46486269	0.07387	-0.2854	4.746e-07
rs6063163	20	46486831	0.07307	-0.2767	1.166e-06
rs6063164	20	46486900	0.2192	-0.1722	2.075e-06
rs768806	20	46487577	0.1203	-0.2705	9.817e-10
rs2145134	20	46488587	0.2589	-0.1986	1.836e-09
rs3810528	20	46488817	0.1203	-0.2705	9.817e-10
rs6063167	20	46489547	0.07268	-0.277	1.185e-06
rs6066510	20	46489814	0.1219	-0.2754	3.647e-10
rs6512486	20	46490407	0.0838	-0.2751	1.668e-07
rs16993008	20	46490487	0.1183	-0.2597	5.198e-09
rs6066511	20	46491796	0.2498	-0.2017	2.246e-09
rs6018760	20	46496744	0.145	-0.2447	3.637e-09
rs4809660	20	46501493	0.336	-0.1727	2.431e-08
rs6018764	20	46503275	0.1326	-0.2235	2.011e-07
rs6018765	20	46503427	0.274	-0.1955	1.682e-09
rs3092304	20	46507978	0.2172	-0.2413	9.258e-12
rs2426002	20	46513513	0.141	-0.2512	2.366e-09
rs3091823	20	46516639	0.143	-0.257	8.126e-10
rs2426003	20	46516716	0.1493	-0.1994	2.147e-06
rs3092602	20	46518465	0.2951	-0.1744	7.383e-08
rs1759997	20	46519551	0.1704	-0.2143	7.686e-08
rs5742249	20	46525178	0.4412	-0.1865	6.957e-10
rs3960332	20	46533065	0.3177	-0.1628	2.72e-07
rs4809663	20	46533806	0.3153	-0.1662	1.601e-07
rs6018787	20	46536234	0.2105	-0.2471	1.772e-12
rs916351	20	46538010	0.3161	-0.1646	2.131e-07
rs2426035	20	46541532	0.2113	-0.2364	1.802e-11
rs6125170	20	46541900	0.3205	-0.1529	1.169e-06
rs2426036	20	46541995	0.363	-0.1564	3.783e-07
rs2426039	20	46545161	0.2772	-0.1617	1.15e-06
rs2426041	20	46557266	0.2673	-0.1667	5.601e-07
rs1041898	20	46561617	0.2677	-0.1659	6.28e-07
rs2426046	20	46564936	0.09531	-0.2794	3.624e-08
rs2426047	20	46565023	0.09531	-0.2794	3.624e-08
rs3091825	20	46565965	0.2963	-0.1512	3.238e-06
rs2869310	20	46568482	0.09253	-0.2391	4.328e-06
rs13041695	20	46568553	0.2355	-0.181	1.289e-07
rs6125177	20	46569382	0.2355	-0.181	1.289e-07
rs6125178	20	46569628	0.2355	-0.181	1.289e-07
rs6125180	20	46569706	0.2355	-0.181	1.289e-07
rs6125182	20	46570317	0.2355	-0.181	1.289e-07
rs6125183	20	46570426	0.2379	-0.1753	2.983e-07
rs2869313	20	46578103	0.1168	-0.3023	1.197e-11
rs6066563	20	46578719	0.116	-0.2683	5.037e-09
rs34738658	20	46579825	0.08261	-0.2489	3.268e-06
rs71352128	20	46579947	0.1172	-0.2716	2.617e-09
rs13045474	20	46579956	0.2045	-0.2002	2.925e-08
rs6018815	20	46581477	0.09174	-0.243	2.466e-06
rs2869316	20	46581600	0.2546	-0.1896	1.593e-08
rs6125186	20	46582291	0.2188	-0.1849	1.711e-07
rs6125187	20	46582571	0.2196	-0.1817	2.76e-07
rs4809671	20	46583451	0.1454	-0.2369	1.42e-08
rs6066568	20	46584056	0.09174	-0.241	2.968e-06
rs4810738	20	46584526	0.2466	-0.2188	8.084e-11
rs4810739	20	46584531	0.2681	-0.1886	1.083e-08
rs4810740	20	46584688	0.2466	-0.2188	8.084e-11
rs55766456	20	46585223	0.09214	-0.2398	3.232e-06
rs6063186	20	46585736	0.2875	-0.1486	4.494e-06
rs6066569	20	46588848	0.2256	-0.1669	2.162e-06
rs6066570	20	46590692	0.2851	-0.1593	8.165e-07
rs2869317	20	46591560	0.2478	-0.1943	5.796e-09
rs4638853	20	46591671	0.2482	-0.1947	5.385e-09
rs2869318	20	46591731	0.2482	-0.1947	5.385e-09
rs4629214	20	46591848	0.2482	-0.1947	5.385e-09
rs6018817	20	46592168	0.2482	-0.1947	5.385e-09
rs6012307	20	46592169	0.2482	-0.1947	5.385e-09
rs4372968	20	46592309	0.245	-0.1997	2.27e-09
rs11086233	20	46592492	0.2434	-0.2034	1.225e-09
rs6063188	20	46592955	0.2486	-0.1935	7.17e-09
rs6018821	20	46593226	0.2482	-0.194	6.584e-09
rs11358615	20	46593329	0.2808	-0.1718	1.093e-07
rs8119209	20	46593578	0.2772	-0.1754	6.087e-08
rs6094928	20	46593935	0.2784	-0.1746	6.664e-08
rs6018824	20	46594205	0.2482	-0.194	6.584e-09
rs6066572	20	46594236	0.09492	-0.2825	1.161e-08
rs6018825	20	46594660	0.2482	-0.194	6.584e-09
rs6012309	20	46597470	0.2526	-0.1841	2.516e-08
rs6018827	20	46598299	0.2538	-0.1823	3.305e-08
rs8118635	20	46598405	0.09333	-0.2738	5.006e-08
rs6125195	20	46601793	0.2145	-0.2331	4.325e-11
rs6125196	20	46601950	0.0973	-0.2497	1.03e-06
rs79933176	20	46606436	0.2145	-0.2331	4.325e-11
rs62202673	20	46608309	0.2073	-0.2302	1.192e-10
rs6090770	20	46614407	0.0977	-0.2879	5.226e-09
rs8114216	20	46615560	0.09134	-0.2342	4.559e-06
rs11467039	20	46618474	0.09134	-0.2385	3.04e-06
rs6090771	20	46619652	0.09134	-0.2385	3.04e-06
rs73141066	20	46620860	0.0977	-0.2454	6.731e-07
rs7360523	20	46621329	0.0977	-0.2454	6.731e-07
rs4810746	20	46622659	0.2307	-0.1951	1.29e-08
rs79055428	20	46622742	0.2307	-0.1951	1.29e-08
rs34019266	20	46624486	0.2272	-0.1953	1.432e-08
rs6066579	20	46626758	0.09134	-0.2385	3.04e-06
rs56167217	20	46628569	0.09571	-0.2625	7.29e-08
rs11906231	20	46628597	0.09651	-0.2532	1.723e-07
rs59839455	20	46630528	0.09055	-0.2718	6.096e-08
rs34917663	20	46630548	0.2057	-0.172	2.23e-06
rs3062871	20	46630725	0.2037	-0.1738	1.775e-06
rs71183298	20	46630740	0.2037	-0.1738	1.775e-06
rs11699061	20	46630758	0.09055	-0.2718	6.096e-08
rs62202690	20	46633010	0.09095	-0.2673	9.705e-08
rs57825463	20	46642059	0.09214	-0.2635	1.314e-07
rs62202692	20	46642673	0.09174	-0.265	1.15e-07
rs16993168	20	46643063	0.1219	-0.2358	1.082e-07
rs73626370	20	46645513	0.05957	-0.3255	4.156e-07
rs11699123	20	46646389	0.09174	-0.2601	2.241e-07
rs4810753	20	46651380	0.1219	-0.2358	1.082e-07
rs62202694	20	46652665	0.09174	-0.2601	2.241e-07
rs6122636	20	46652982	0.1219	-0.2358	1.082e-07
rs55898919	20	46653440	0.09174	-0.2601	2.241e-07
rs62202696	20	46655055	0.09174	-0.2601	2.241e-07
rs6125208	20	46655234	0.1287	-0.2389	3.18e-08
rs6090775	20	46657540	0.1215	-0.2305	2.355e-07
rs11696988	20	46658235	0.09134	-0.2537	5.177e-07
rs11699012	20	46658416	0.09134	-0.2537	5.177e-07
rs56407173	20	46659134	0.09134	-0.2537	5.177e-07
rs55920738	20	46659286	0.09134	-0.2537	5.177e-07
rs11698887	20	46661671	0.09134	-0.2537	5.177e-07
rs17323522	20	46667667	0.09492	-0.2322	2.807e-06
rs11698162	20	46669160	0.1307	-0.2076	1.69e-06
rs748995	20	46669915	0.1307	-0.2076	1.69e-06
rs7271800	20	46671483	0.1307	-0.2076	1.69e-06
rs8183319	20	46671771	0.1307	-0.2076	1.69e-06
rs62201065	20	46672273	0.09889	-0.2477	4.549e-07
rs6125214	20	46674680	0.1322	-0.2039	2.424e-06
rs6094949	20	46677406	0.1326	-0.2026	2.556e-06
rs3062874	20	46678605	0.1172	-0.226	6.362e-07
rs16993234	20	46684568	0.1084	-0.2467	1.695e-07
rs62201066	20	46685153	0.1084	-0.2467	1.695e-07
rs10691561	20	46685217	0.1124	-0.2477	1.101e-07
rs3062910	20	46687122	0.11	-0.2525	7.416e-08
rs3887665	20	46687249	0.1005	-0.2419	6.658e-07
rs6018899	20	46689402	0.1068	-0.2479	1.67e-07
rs6018901	20	46692436	0.1068	-0.2479	1.67e-07
rs2869343	20	46693586	0.1076	-0.2566	5.67e-08
rs138473224	20	46696685	0.1013	-0.2415	7.254e-07
rs4621220	20	46697113	0.108	-0.2542	7.339e-08
rs11086240	20	46698674	0.1124	-0.2136	4.161e-06
rs6018906	20	46699885	0.1104	-0.2583	3.599e-08
rs79824153	20	46745243	0.05997	-0.2986	3.33e-06
rs74604667	20	46757152	0.06275	-0.3026	1.605e-06
rs616134	20	46757288	0.2153	-0.1966	3.125e-08
rs184479	20	46759142	0.2748	-0.1678	3.634e-07
rs645580	20	46759303	0.2748	-0.1678	3.634e-07
rs646069	20	46759422	0.276	-0.1686	3.24e-07
rs67219441	20	46765083	0.1013	-0.2377	1.455e-06
rs11907820	20	46767028	0.1442	-0.2144	4.063e-07
rs11907852	20	46767070	0.1414	-0.2106	8.145e-07
rs11907853	20	46767071	0.1414	-0.2106	8.145e-07
rs60553465	20	46768365	0.1434	-0.2146	4.526e-07
rs56748061	20	46769988	0.108	-0.2535	1.367e-07
rs6018942	20	46770066	0.1517	-0.2147	2.42e-07
rs55857953	20	46771307	0.1056	-0.241	7.401e-07
rs67611548	20	46771855	0.1056	-0.241	7.401e-07
rs66935865	20	46772130	0.1056	-0.241	7.401e-07
rs911953	20	46775149	0.1168	-0.2212	2.75e-06
rs17331951	20	46775516	0.108	-0.2322	1.562e-06
rs10543102	20	46776154	0.1541	-0.1928	3.182e-06
rs6094988	20	46776312	0.1751	-0.2045	2.297e-07
rs911954	20	46778739	0.114	-0.2462	1.58e-07
rs55675824	20	46781172	0.1124	-0.2529	1.002e-07
rs55823819	20	46781635	0.1112	-0.2476	2.046e-07
rs17332250	20	46782205	0.1084	-0.2564	9.245e-08
rs227878	20	46782597	0.1342	-0.2549	4.377e-09
rs227876	20	46782932	0.1342	-0.2549	4.377e-09
rs67674243	20	46784136	0.108	-0.2541	1.232e-07
rs162077	20	46784970	0.1021	-0.2592	1.348e-07
rs162076	20	46785499	0.3153	-0.1639	2.305e-07
rs827947	20	46787378	0.1759	-0.194	6.893e-07
rs827946	20	46787459	0.1767	-0.1787	4.558e-06
rs6063219	20	46787514	0.1517	-0.1971	1.258e-06
rs6066654	20	46787658	0.1513	-0.1974	1.218e-06
rs827944	20	46787825	0.1739	-0.1868	2.1e-06
rs6066656	20	46788390	0.1513	-0.1974	1.218e-06
rs147875088	20	46789064	0.1191	-0.2464	7.721e-08
rs932674	20	46789775	0.1517	-0.1974	1.205e-06
rs11699952	20	46790443	0.1513	-0.1974	1.218e-06
rs827941	20	46792236	0.1656	-0.2196	3.198e-08
rs2605205	20	46792921	0.1755	-0.1942	7.158e-07
rs827939	20	46792944	0.1807	-0.1757	4.976e-06
rs11473723	20	46793073	0.1759	-0.1939	7.321e-07
rs827937	20	46793101	0.1763	-0.19	1.216e-06
rs6063220	20	46793554	0.1434	-0.2135	3.186e-07
rs382820	20	46794060	0.3991	-0.1767	6.849e-09
rs363895	20	46794207	0.4023	-0.1681	4e-08
rs363896	20	46794245	0.2462	-0.1899	2.472e-08
rs364110	20	46794262	0.3836	-0.1825	2.459e-09
rs363898	20	46794330	0.3959	-0.1629	1.082e-07
rs707510	20	46794500	0.1577	-0.2467	8.774e-10
rs755392	20	46794706	0.1414	-0.1948	3.372e-06
rs755393	20	46794727	0.382	-0.175	1.108e-08
rs707511	20	46795039	0.1529	-0.2631	1.006e-10
rs827930	20	46795403	0.3264	-0.2165	3.891e-12
rs827929	20	46795444	0.3261	-0.2188	2.235e-12
rs1077021	20	46795742	0.3264	-0.2165	3.891e-12
rs707512	20	46796252	0.361	-0.1654	6.409e-08
rs650620	20	46796365	0.3594	-0.167	4.598e-08
rs537200	20	46796373	0.3594	-0.167	4.598e-08
rs707513	20	46796423	0.3602	-0.1663	5.291e-08
rs827923	20	46796448	0.3602	-0.1663	5.291e-08
rs707514	20	46796524	0.3602	-0.1663	5.291e-08
rs461376	20	46797065	0.3658	-0.1612	1.295e-07
rs626078	20	46797493	0.1593	-0.2466	8.065e-10
rs462926	20	46797605	0.3606	-0.1659	5.818e-08
rs228199	20	46798606	0.3614	-0.1647	7.375e-08
rs228200	20	46798882	0.1593	-0.2466	8.065e-10
rs228201	20	46799027	0.1533	-0.2618	1.218e-10
rs228202	20	46799194	0.3638	-0.1629	1.029e-07
rs228203	20	46799262	0.1593	-0.2466	8.065e-10
rs228204	20	46799288	0.3769	-0.1568	2.582e-07
rs228205	20	46799413	0.3638	-0.1629	1.029e-07
rs228206	20	46799486	0.3614	-0.1647	7.375e-08
rs228209	20	46799889	0.3666	-0.1599	1.674e-07
rs228210	20	46800269	0.1589	-0.2431	1.422e-09
rs228211	20	46800540	0.3594	-0.1691	3.321e-08
rs228212	20	46800553	0.3594	-0.1691	3.321e-08
rs228213	20	46800652	0.361	-0.1648	7.098e-08
rs911955	20	46800839	0.3622	-0.1671	4.577e-08
rs911956	20	46800843	0.3622	-0.1671	4.577e-08
rs228215	20	46801036	0.3642	-0.1622	1.149e-07
rs228217	20	46801443	0.1529	-0.2582	2.222e-10
rs228218	20	46801667	0.3642	-0.1622	1.149e-07
rs228221	20	46802424	0.1597	-0.244	1.216e-09
rs228228	20	46803690	0.16	-0.2529	2.845e-10
rs6063221	20	46804271	0.1529	-0.2582	2.222e-10
rs6066661	20	46804445	0.118	-0.2462	6.365e-08
rs79837441	20	46805389	0.118	-0.2462	6.365e-08
rs4809679	20	46806861	0.2462	-0.1753	1.366e-07
rs4809680	20	46807584	0.1608	-0.2397	2.026e-09
rs6066665	20	46810245	0.1287	-0.2151	1.019e-06
rs852341	20	46810358	0.1267	-0.2169	1.287e-06
rs60451006	20	46810620	0.1283	-0.2092	1.89e-06
rs75850334	20	46811841	0.1183	-0.2379	1.123e-07
rs852328	20	46813169	0.1259	-0.2142	1.95e-06
rs11470160	20	46814759	0.1259	-0.214	1.335e-06
rs73310569	20	46816200	0.1259	-0.214	1.335e-06
rs17333527	20	46816411	0.1283	-0.2092	1.89e-06
rs6018957	20	46816480	0.1322	-0.203	3.145e-06
rs852335	20	46816900	0.1322	-0.203	3.145e-06
rs6018960	20	46820610	0.1219	-0.2276	3.759e-07
rs6012356	20	46821004	0.1219	-0.2276	3.759e-07
rs73310574	20	46821924	0.118	-0.235	2.027e-07
rs57279589	20	46822277	0.1223	-0.2274	3.775e-07
rs11696877	20	46822289	0.1223	-0.2274	3.775e-07
rs852348	20	46826148	0.1704	-0.212	6.289e-08
rs852349	20	46827141	0.1716	-0.2134	4.925e-08
rs11480284	20	46827736	0.1017	-0.2717	3.93e-08
rs852350	20	46828160	0.1223	-0.2465	6.368e-08
rs852351	20	46828605	0.168	-0.2214	2.385e-08
rs6066669	20	46830120	0.1394	-0.2158	3.78e-07
rs11697875	20	46832936	0.2431	-0.1775	4.036e-07
rs67586832	20	46833219	0.1497	-0.2607	3.562e-10
rs6095010	20	46833594	0.1255	-0.2323	1.047e-07
rs864073	20	46833686	0.2129	-0.1994	1.841e-08
rs897495	20	46833715	0.1247	-0.2348	8.015e-08
rs62202402	20	46833717	0.1704	-0.2255	7.824e-09
rs852354	20	46834378	0.1823	-0.2272	1.136e-09
rs852355	20	46834403	0.1823	-0.2272	1.136e-09
rs852356	20	46834640	0.1799	-0.2272	1.448e-09
rs7264562	20	46835448	0.1608	-0.2153	7.176e-08
rs1101243	20	46835916	0.1902	-0.2094	1.482e-08
rs1101244	20	46835922	0.1902	-0.2094	1.482e-08
rs1101245	20	46836178	0.1839	-0.2248	1.713e-09
rs4810773	20	46836374	0.2323	-0.1799	2.258e-07
rs140841719	20	46836432	0.1791	-0.2285	1.317e-09
rs852357	20	46836525	0.1807	-0.2255	1.887e-09
rs852358	20	46836972	0.1791	-0.2287	1.196e-09
rs852359	20	46837021	0.1807	-0.2255	1.887e-09
rs860423	20	46837093	0.1807	-0.2255	1.887e-09
rs852360	20	46837165	0.1835	-0.2287	8.638e-10
rs852361	20	46837422	0.1791	-0.2287	1.196e-09
rs852362	20	46837489	0.199	-0.1947	1.037e-07
rs73141743	20	46838019	0.1612	-0.215	8.037e-08
rs852363	20	46838043	0.1791	-0.2287	1.196e-09
rs852364	20	46838455	0.1807	-0.2255	1.887e-09
rs3087191	20	46838782	0.1791	-0.2288	1.181e-09
rs852367	20	46838955	0.1803	-0.2274	1.404e-09
rs852368	20	46838979	0.1803	-0.2274	1.404e-09
rs11483803	20	46839998	0.1882	-0.1906	2.118e-07
rs852370	20	46840158	0.2264	-0.1837	1.175e-07
rs6018977	20	46840267	0.1569	-0.2252	1.804e-08
rs852371	20	46840318	0.2617	-0.1714	1.69e-07
rs73141760	20	46840426	0.1604	-0.2013	6.326e-07
rs754744	20	46840988	0.141	-0.2944	4.392e-12
rs1466265	20	46841277	0.1581	-0.28	3.629e-12
rs852373	20	46841297	0.1581	-0.28	3.629e-12
rs755539	20	46841514	0.1581	-0.28	3.629e-12
rs13041336	20	46841578	0.1581	-0.28	3.629e-12
rs57868876	20	46841853	0.16	-0.2785	3.696e-12
rs6095012	20	46842111	0.1509	-0.2957	4.723e-13
rs35845307	20	46842551	0.2109	-0.167	4.579e-06
rs449629	20	46842743	0.2089	-0.1724	2.342e-06
rs852290	20	46842890	0.2153	-0.1661	4.248e-06
rs2168383	20	46842936	0.2073	-0.2205	1.73e-09
rs852295	20	46843232	0.2089	-0.1724	2.342e-06
rs12480930	20	46843279	0.2073	-0.2205	1.73e-09
rs414687	20	46843433	0.2093	-0.1702	3.007e-06
rs383888	20	46843485	0.2137	-0.1722	1.963e-06
rs422121	20	46843517	0.2093	-0.1702	3.007e-06
rs1531119	20	46843747	0.143	-0.3035	7.19e-13
rs11469114	20	46844018	0.2153	-0.1661	4.248e-06
rs1455889	20	46844394	0.2101	-0.2145	4.467e-09
rs382966	20	46844411	0.2141	-0.1678	3.576e-06
rs6095015	20	46844876	0.1561	-0.2859	1.665e-12
rs6095016	20	46845066	0.1561	-0.2859	1.665e-12
rs11086247	20	46845137	0.1561	-0.2859	1.665e-12
rs67667984	20	46845286	0.1561	-0.2859	1.665e-12
rs55987518	20	46845416	0.1561	-0.2859	1.665e-12
rs58346685	20	46845430	0.1561	-0.2859	1.665e-12
rs6095017	20	46845487	0.1561	-0.2859	1.665e-12
rs6095018	20	46845577	0.1557	-0.2864	1.539e-12
rs6095019	20	46845629	0.1561	-0.2859	1.665e-12
rs6095020	20	46845663	0.1561	-0.2859	1.665e-12
rs372096	20	46846076	0.2129	-0.1679	3.683e-06
rs12479632	20	46846323	0.17	-0.2718	2.383e-12
rs735098	20	46848588	0.1299	-0.209	1.88e-06
rs75083	20	46848731	0.17	-0.1831	3.711e-06
rs11086250	20	46850333	0.2708	-0.1711	3.985e-07
rs6095022	20	46850527	0.307	-0.1517	2.976e-06
rs2904067	20	46851421	0.1227	-0.2264	2.916e-07
rs98531	20	46851924	0.3042	-0.153	2.979e-06
rs752255	20	46852137	0.2486	-0.2117	1.616e-09
rs12625265	20	46853012	0.1219	-0.2264	1.134e-06
rs4369922	20	46854350	0.1303	-0.2187	8.801e-07
rs78936613	20	46855490	0.1291	-0.221	7.163e-07
rs12625133	20	46857223	0.1283	-0.2244	6.704e-07
rs67288769	20	46858034	0.1803	-0.1845	1.922e-06
rs2124408	20	46862659	0.2081	-0.1682	4.731e-06
rs927150	20	46863261	0.1708	-0.1849	3.147e-06
rs10485606	20	46863384	0.17	-0.1847	3.256e-06
rs6018988	20	46863881	0.1708	-0.1874	2.152e-06
rs639724	20	46863912	0.2625	-0.1757	1.392e-07
rs112571031	20	46864042	0.1319	-0.2387	5.911e-08
rs60309333	20	46864554	0.1696	-0.1874	2.346e-06
rs927151	20	46865441	0.1692	-0.1881	2.331e-06
rs11907057	20	46865767	0.1692	-0.1881	2.331e-06
rs8122928	20	46866618	0.1319	-0.2387	5.911e-08
rs8122897	20	46866655	0.1708	-0.1846	3.419e-06
rs6018989	20	46866897	0.172	-0.1847	3.137e-06
rs76405978	20	46867372	0.1191	-0.2311	6.694e-07
rs55813826	20	46867904	0.2073	-0.1708	3.56e-06
rs6018990	20	46868167	0.2073	-0.1708	3.56e-06
rs6066675	20	46868187	0.1319	-0.2387	5.911e-08
rs6018991	20	46868867	0.2073	-0.1708	3.56e-06
rs35861973	20	46868978	0.1696	-0.1877	2.437e-06
rs58344024	20	46869169	0.1696	-0.1877	2.437e-06
rs6066676	20	46873040	0.135	-0.213	1.08e-06
rs11908505	20	46873282	0.1604	-0.1889	3.18e-06
rs60884881	20	46873877	0.1128	-0.2246	2.002e-06
rs34029410	20	46874732	0.135	-0.213	1.08e-06
rs3091416	20	46876640	0.2478	-0.1941	1.59e-08
rs226840	20	46878284	0.2069	-0.185	3.827e-07
rs226841	20	46878334	0.2069	-0.185	3.827e-07
rs226845	20	46878545	0.2069	-0.185	3.827e-07
rs226846	20	46878637	0.2069	-0.185	3.827e-07
rs170536	20	46878722	0.2069	-0.185	3.827e-07
rs226847	20	46879046	0.2069	-0.185	3.827e-07
rs73914145	20	46879144	0.1144	-0.219	3.236e-06
rs67518902	20	46879905	0.135	-0.213	1.08e-06
rs112807780	20	46879913	0.0691	-0.2732	4.395e-06
rs226800	20	46880670	0.384	-0.1771	1.029e-08
rs1378679	20	46881851	0.2931	-0.1873	1.13e-08
rs35554841	20	46882939	0.0691	-0.2732	4.395e-06
rs6090818	20	46883131	0.1168	-0.2169	4.459e-06
rs375349	20	46885905	0.3952	-0.1627	1.413e-07
rs465387	20	46885907	0.3952	-0.1627	1.413e-07
rs6095031	20	46886790	0.2951	-0.1865	1.356e-08
rs6066679	20	46887157	0.2935	-0.1861	1.434e-08
rs6019007	20	46887170	0.2947	-0.1861	1.457e-08
rs11413718	20	46889653	0.1537	-0.1938	3.412e-06
rs8123021	20	46889730	0.1183	-0.2186	1.606e-06
rs8123166	20	46889933	0.1183	-0.2186	1.606e-06
rs11478082	20	46891856	0.1279	-0.2085	2.672e-06
rs11086251	20	46894577	0.1914	-0.2163	1.778e-08
rs226815	20	46897481	0.3042	-0.1707	1.936e-07
rs17427380	20	46898372	0.191	-0.2171	1.703e-08
rs12480361	20	46899340	0.193	-0.2132	2.482e-08
rs12480362	20	46899345	0.1942	-0.2109	3.174e-08
rs6063230	20	46899981	0.1211	-0.2175	1.756e-06
rs6063231	20	46901446	0.1207	-0.2155	2.251e-06
rs6066683	20	46901631	0.1473	-0.2255	8.542e-08
rs6066684	20	46903099	0.1473	-0.2255	8.542e-08
rs226806	20	46905857	0.3133	-0.1639	5.021e-07
rs6066688	20	46906048	0.1207	-0.2155	2.251e-06
rs12481242	20	46907896	0.1962	-0.2158	1.294e-08
rs57352903	20	46908854	0.1962	-0.2123	2.259e-08
rs13037454	20	46909174	0.4567	-0.1417	3.592e-06
rs16993584	20	46910416	0.1497	-0.2237	7.356e-08
rs62201175	20	46911119	0.1497	-0.2237	7.356e-08
rs12625241	20	46913026	0.2434	-0.203	9.286e-09
rs73130707	20	46913583	0.2045	-0.2088	2.968e-08
rs56325703	20	46913765	0.1104	-0.2139	4.998e-06
rs12625688	20	46914198	0.1914	-0.2292	2.542e-09
rs35899113	20	46915813	0.1072	-0.2198	4.262e-06
rs371740	20	46926460	0.1092	-0.2631	3.683e-08
rs3091745	20	46929551	0.08261	-0.2533	4.55e-06
rs17428274	20	46938645	0.09531	-0.2589	3.7e-07
rs6125277	20	46941831	0.1247	-0.2328	2.252e-07
rs4810784	20	47031001	0.0838	-0.2371	3.927e-06
rs4810785	20	47031488	0.1199	-0.2446	2.905e-08
rs76800602	20	47031494	0.1203	-0.2414	4.255e-08
rs62210170	20	47031651	0.1199	-0.2446	2.905e-08
rs2869366	20	47031916	0.1199	-0.2446	2.905e-08
rs2869367	20	47031920	0.1203	-0.2414	4.255e-08
rs2869368	20	47032064	0.1203	-0.2414	4.255e-08
rs4810786	20	47032272	0.1203	-0.2414	4.255e-08
rs62210171	20	47032384	0.1207	-0.243	3.385e-08
rs62210173	20	47032414	0.1207	-0.243	3.385e-08
rs1555580	20	47032783	0.1203	-0.2414	4.255e-08
rs4810787	20	47033034	0.1203	-0.2414	4.255e-08
rs4809689	20	47033051	0.1203	-0.2414	4.255e-08
rs732790	20	47038470	0.1442	-0.233	1.844e-08
rs737329	20	47039362	0.1442	-0.233	1.844e-08
rs7262021	20	47040275	0.1442	-0.233	1.844e-08
rs62210226	20	47040937	0.1442	-0.233	1.844e-08
rs912274	20	47041939	0.145	-0.23	2.696e-08
rs1886010	20	47042274	0.145	-0.23	2.696e-08
rs6019148	20	47042507	0.1604	-0.2115	7.137e-08
rs6095111	20	47043288	0.145	-0.23	2.696e-08
rs6095112	20	47043365	0.145	-0.23	2.696e-08
rs6095113	20	47044902	0.1386	-0.2512	2.977e-09
rs6019161	20	47053989	0.1247	-0.205	2.939e-06
rs6019174	20	47059563	0.1573	-0.2419	1.05e-09
rs76929740	20	47060372	0.137	-0.2642	4.025e-10
rs66467645	20	47060520	0.1573	-0.2419	1.05e-09
rs1812897	20	47061116	0.1573	-0.2419	1.05e-09
rs1812896	20	47061286	0.1573	-0.2419	1.05e-09
rs6095120	20	47061922	0.1402	-0.271	1.105e-10
rs6095121	20	47062569	0.1553	-0.2495	3.395e-10
rs6095122	20	47062676	0.1573	-0.2419	1.05e-09
rs11481669	20	47062958	0.1521	-0.2624	8.849e-11
rs4525755	20	47063176	0.1581	-0.2412	1.125e-09
rs7263053	20	47063526	0.1581	-0.2412	1.125e-09
rs112414607	20	47063796	0.1581	-0.2412	1.125e-09
rs60166509	20	47063799	0.1581	-0.2412	1.125e-09
rs60751002	20	47063800	0.1581	-0.2412	1.125e-09
rs6125328	20	47063817	0.1581	-0.2412	1.125e-09
rs6122680	20	47063818	0.1581	-0.2412	1.125e-09
rs6122681	20	47063851	0.1585	-0.2392	1.351e-09
rs6122682	20	47063883	0.1581	-0.2412	1.125e-09
rs6095123	20	47064580	0.1569	-0.2467	5.555e-10
rs6019177	20	47064754	0.1581	-0.2412	1.125e-09
rs6012431	20	47064817	0.1581	-0.2412	1.125e-09
rs6125332	20	47075737	0.1477	-0.2614	1.809e-10
rs62210228	20	47076916	0.1477	-0.2614	1.809e-10
rs6019194	20	47081116	0.4118	-0.1394	3.924e-06
rs6125336	20	47081415	0.1485	-0.2574	3.302e-10
rs6122686	20	47081757	0.1485	-0.2574	3.302e-10
rs6122687	20	47081868	0.1438	-0.2612	3.647e-10
rs926692	20	47082274	0.4114	-0.1403	3.47e-06
rs6095129	20	47083938	0.1072	-0.2813	3.882e-09
rs11474943	20	47086423	0.1219	-0.2383	1.67e-07
rs11474944	20	47086476	0.1207	-0.2448	8.156e-08
rs1980505	20	47086994	0.4063	-0.1416	2.444e-06
rs6125338	20	47088548	0.4075	-0.1436	1.77e-06
rs6125339	20	47088772	0.1108	-0.2727	1.065e-08
rs33928038	20	47089039	0.4047	-0.1441	1.704e-06
rs6095135	20	47089232	0.1116	-0.2624	3.177e-08
rs57200535	20	47089550	0.108	-0.2611	6.633e-08
rs6125340	20	47092846	0.4118	-0.1426	2.323e-06
rs6012439	20	47093012	0.413	-0.1408	3.091e-06
rs6095136	20	47093089	0.11	-0.2462	3.059e-07
rs10668660	20	47094435	0.4126	-0.1416	2.477e-06
rs6012440	20	47094478	0.1064	-0.2686	3.169e-08
rs6019212	20	47094546	0.4122	-0.1433	1.792e-06
rs6095137	20	47096919	0.1068	-0.2671	3.645e-08
rs6095139	20	47097224	0.1076	-0.2583	8.509e-08
rs7364021	20	47097883	0.1076	-0.2583	8.509e-08
rs6090854	20	47098365	0.1068	-0.2671	3.645e-08
rs6122689	20	47099722	0.1076	-0.2583	8.509e-08
rs6090856	20	47099808	0.1076	-0.2583	8.509e-08
rs67436736	20	47101897	0.108	-0.2888	1.882e-09
rs67342890	20	47103177	0.1084	-0.2849	2.534e-09
rs6095143	20	47104148	0.1084	-0.2849	2.534e-09
rs66912381	20	47104842	0.1088	-0.2848	2.873e-09
rs6012442	20	47105033	0.1755	-0.2096	1.014e-07
rs3833885	20	47105776	0.1084	-0.2841	2.795e-09
rs4810802	20	47106212	0.1763	-0.207	1.421e-07
rs6090857	20	47106293	0.1092	-0.2803	4.23e-09
rs6019228	20	47106842	0.1807	-0.2077	8.138e-08
rs11086253	20	47107640	0.1751	-0.2117	7.587e-08
rs6125341	20	47108978	0.1116	-0.2857	1.204e-09
rs6125342	20	47109600	0.1136	-0.2765	2.941e-09
rs67138422	20	47109809	0.114	-0.2756	3.177e-09
rs6012448	20	47115128	0.1295	-0.2417	3.923e-08
rs7271900	20	47115357	0.1191	-0.2687	4.785e-09
rs66637232	20	47115516	0.1199	-0.2735	2.138e-09
rs6095149	20	47116501	0.1199	-0.2735	2.138e-09
rs6095150	20	47117765	0.1926	-0.2109	2.36e-08
rs1883890	20	47118764	0.1998	-0.1954	1.549e-07
rs6095154	20	47119397	0.1191	-0.278	1.436e-09
rs6095155	20	47119398	0.1998	-0.1954	1.549e-07
rs28706282	20	47119898	0.1191	-0.278	1.436e-09
rs6125345	20	47119981	0.1191	-0.278	1.436e-09
rs6512520	20	47120043	0.2002	-0.1937	1.992e-07
rs6095156	20	47120874	0.1191	-0.278	1.436e-09
rs6095157	20	47121129	0.1191	-0.278	1.436e-09
rs6125346	20	47121434	0.1191	-0.278	1.436e-09
rs34483831	20	47121468	0.1191	-0.278	1.436e-09
rs6125347	20	47122254	0.1191	-0.278	1.436e-09
rs6122691	20	47122329	0.1191	-0.278	1.436e-09
rs6095158	20	47122521	0.1191	-0.278	1.436e-09
rs6095159	20	47122699	0.2002	-0.1972	1.186e-07
rs201139085	20	47123001	0.1187	-0.2798	1.159e-09
rs6122692	20	47123720	0.1187	-0.2775	1.602e-09
rs6125348	20	47124382	0.1998	-0.1922	2.492e-07
rs35388406	20	47124498	0.1191	-0.278	1.436e-09
rs10211811	20	47124610	0.1998	-0.1922	2.492e-07
rs10211814	20	47124749	0.1191	-0.278	1.436e-09
rs10211723	20	47124914	0.1191	-0.278	1.436e-09
rs3971928	20	47125676	0.2002	-0.1916	2.706e-07
rs6125349	20	47126106	0.1191	-0.278	1.436e-09
rs6125350	20	47126164	0.1191	-0.278	1.436e-09
rs6095161	20	47127077	0.1998	-0.1922	2.492e-07
rs6125351	20	47127916	0.1191	-0.278	1.436e-09
rs6125352	20	47127929	0.1191	-0.278	1.436e-09
rs6122693	20	47128293	0.1191	-0.278	1.436e-09
rs34834272	20	47128401	0.1191	-0.278	1.436e-09
rs6090865	20	47128998	0.1922	-0.2113	2.278e-08
rs13045704	20	47129259	0.1994	-0.1941	1.891e-07
rs6122694	20	47129431	0.2002	-0.1916	2.706e-07
rs13037635	20	47129492	0.2002	-0.1916	2.706e-07
rs60617790	20	47130109	0.2021	-0.1838	6.952e-07
rs13042636	20	47131039	0.2021	-0.2112	1.308e-08
rs67199312	20	47131169	0.1203	-0.2926	1.654e-10
rs73609641	20	47131170	0.1203	-0.2926	1.654e-10
rs13036983	20	47131172	0.2021	-0.2112	1.308e-08
rs34700842	20	47131480	0.1203	-0.2926	1.654e-10
rs35677354	20	47131523	0.1203	-0.2926	1.654e-10
rs13039056	20	47131603	0.2014	-0.2145	7.888e-09
rs34768453	20	47131616	0.1203	-0.2926	1.654e-10
rs36018772	20	47132376	0.1755	-0.2378	6.661e-10
rs34062292	20	47132425	0.1851	-0.2433	1.346e-10
rs35242993	20	47132460	0.1203	-0.2926	1.654e-10
rs35737549	20	47132531	0.1203	-0.2926	1.654e-10
rs6090867	20	47132869	0.1203	-0.2926	1.654e-10
rs28575852	20	47132959	0.2077	-0.21	1.405e-08
rs71351933	20	47133605	0.1211	-0.2886	2.302e-10
rs67939916	20	47133683	0.1203	-0.2926	1.654e-10
rs73609669	20	47134038	0.112	-0.2737	6.855e-09
rs6125356	20	47134170	0.2017	-0.2095	1.862e-08
rs6125357	20	47134368	0.137	-0.2445	1.377e-08
rs6125358	20	47135096	0.2089	-0.1939	1.333e-07
rs34627685	20	47135207	0.1203	-0.2999	5.584e-11
rs6125359	20	47135250	0.2117	-0.1924	1.495e-07
rs71184220	20	47135460	0.2045	-0.1729	4.498e-06
rs35459872	20	47135895	0.2049	-0.2035	3.859e-08
rs6125360	20	47135974	0.193	-0.2129	1.686e-08
rs8116878	20	47136280	0.2045	-0.2058	2.699e-08
rs68106398	20	47136700	0.17	-0.2572	6.552e-11
rs13036693	20	47136775	0.17	-0.2572	6.552e-11
rs6125361	20	47136987	0.2057	-0.2032	3.654e-08
rs11477226	20	47137046	0.2252	-0.1786	6.451e-07
rs6125363	20	47137523	0.2053	-0.2039	3.326e-08
rs34347046	20	47138459	0.1696	-0.2581	5.739e-11
rs6125364	20	47138533	0.1696	-0.2581	5.739e-11
rs34710399	20	47138579	0.1696	-0.2581	5.739e-11
rs13042871	20	47139639	0.1696	-0.2581	5.739e-11
rs11475453	20	47140423	0.1696	-0.2581	5.739e-11
rs6095167	20	47140536	0.2053	-0.2041	3.234e-08
rs6095168	20	47141521	0.1712	-0.2566	5.967e-11
rs6122695	20	47142287	0.2057	-0.2019	4.479e-08
rs13039621	20	47142374	0.1696	-0.2581	5.739e-11
rs11086254	20	47142497	0.2212	-0.1674	3.59e-06
rs1321009	20	47144063	0.1696	-0.2581	5.739e-11
rs2426079	20	47145162	0.17	-0.2588	4.432e-11
rs2426080	20	47146582	0.1696	-0.2607	3.24e-11
rs2426081	20	47149005	0.17	-0.2623	2.391e-11
rs6095170	20	47149249	0.2065	-0.2046	2.913e-08
rs2426082	20	47152293	0.1561	-0.2977	1.633e-13
rs2426083	20	47154998	0.2156	-0.1746	1.481e-06
rs2426084	20	47156849	0.1386	-0.2634	8.181e-10
rs2426085	20	47156959	0.1517	-0.3063	8.259e-14
rs6019276	20	47158588	0.2323	-0.1891	1.813e-07
rs4810809	20	47159465	0.2172	-0.1799	1.04e-06
rs4809701	20	47159611	0.218	-0.1758	1.708e-06
rs2904081	20	47160032	0.2168	-0.1814	8.831e-07
rs1997856	20	47160630	0.2176	-0.1759	1.686e-06
rs1997855	20	47160737	0.2176	-0.1759	1.686e-06
rs4810810	20	47162237	0.2184	-0.1752	1.855e-06
rs1810513	20	47162785	0.2192	-0.1723	2.704e-06
rs6019278	20	47164777	0.2204	-0.1746	1.961e-06
rs1077378	20	47165660	0.2188	-0.1728	2.559e-06
rs755125	20	47166531	0.218	-0.1768	1.586e-06
rs1883889	20	47166877	0.2172	-0.1805	1.011e-06
rs6019279	20	47168123	0.2228	-0.1688	3.849e-06
rs11473128	20	47168317	0.2228	-0.1688	3.849e-06
rs11472203	20	47168373	0.2228	-0.1688	3.849e-06
rs10626124	20	47168570	0.2228	-0.1688	3.849e-06
rs6012475	20	47169028	0.2208	-0.1721	2.65e-06
rs1883888	20	47171338	0.2248	-0.1674	4.326e-06
rs6063273	20	47176120	0.2129	-0.1754	1.86e-06
rs4810815	20	47176932	0.2156	-0.1777	1.354e-06
rs4809704	20	47177304	0.216	-0.1759	1.629e-06
rs2057087	20	47177768	0.2145	-0.177	1.499e-06
rs910195	20	47178735	0.2164	-0.1736	2.21e-06
rs910193	20	47179630	0.2145	-0.177	1.499e-06
rs878198	20	47179653	0.2196	-0.1687	4.124e-06
rs4810816	20	47180193	0.2172	-0.1706	3.327e-06
rs910204	20	47183010	0.2153	-0.1748	1.906e-06
rs910202	20	47183061	0.2145	-0.177	1.499e-06
rs910201	20	47183213	0.216	-0.1765	1.499e-06
rs910200	20	47183864	0.2164	-0.1755	1.724e-06
rs6125379	20	47184280	0.2184	-0.185	4.02e-07
rs6019284	20	47184879	0.2208	-0.1819	5.634e-07
rs1321011	20	47185401	0.2232	-0.1815	5.009e-07
rs10710116	20	47185505	0.2224	-0.1845	3.244e-07
rs1852970	20	47185684	0.224	-0.1842	3.321e-07
rs6125380	20	47186032	0.2502	-0.1638	3.114e-06
rs6019285	20	47186044	0.2395	-0.1782	4.752e-07
rs140372756	20	47186055	0.2395	-0.1782	4.752e-07
rs4810818	20	47186585	0.2466	-0.1727	9.778e-07
rs6012480	20	47187085	0.2208	-0.2	3.85e-08
rs6019287	20	47187307	0.2434	-0.1787	4.888e-07
rs4810819	20	47189231	0.2454	-0.1762	6.665e-07
rs4810820	20	47189484	0.2466	-0.177	5.549e-07
rs35441369	20	47189996	0.2458	-0.1799	4.049e-07
rs369570815	20	47190393	0.2847	-0.196	4.304e-09
rs6019291	20	47191233	0.3034	-0.1657	4.608e-07
rs6019292	20	47191323	0.2315	-0.2087	5.748e-09
rs6012481	20	47191335	0.2188	-0.2036	2.555e-08
rs6063276	20	47191787	0.2403	-0.1902	1.027e-07
rs4809705	20	47192456	0.2137	-0.2146	5.468e-09
rs4810821	20	47193029	0.2828	-0.1959	4.026e-09
rs4810822	20	47193042	0.2983	-0.1732	1.63e-07
rs4810823	20	47193275	0.282	-0.1995	2.219e-09
rs6090874	20	47195146	0.2637	-0.2064	1.157e-09
rs6122700	20	47196231	0.2295	-0.2059	1.188e-08
rs6019298	20	47197336	0.1684	-0.2174	5.674e-08
rs10637854	20	47199454	0.1561	-0.2082	6.787e-07
rs1009738	20	56174943	0.2784	-0.1781	7.881e-08
rs13036466	20	61079637	0.2716	0.1645	8.312e-07
rs6121633	20	61082539	0.2883	0.1934	2.878e-09
rs62196349	20	61084066	0.2701	0.1858	2.176e-08
rs4419298	20	61087139	0.2689	0.186	2.221e-08
rs6142653	20	61088021	0.2844	0.1897	5.973e-09
rs4809581	20	62190402	0.4793	0.1479	1.088e-06
rs552187439	20	62596420	0.1867	-0.2272	3.484e-09
rs570149867	20	62597374	0.2502	-0.1764	2.719e-07
rs7263974	20	62648796	0.1044	-0.27	2.165e-08
rs6147417	20	62657719	0.09651	-0.3051	9.746e-10
rs6122247	20	62714025	0.1088	-0.2386	1.262e-06
rs62218107	20	62720057	0.3149	-0.1615	7.839e-07
rs62218112	20	62720235	0.4174	-0.1463	8.989e-07
rs6011292	20	62724698	0.09412	-0.2796	8.749e-08
rs200476699	20	62724950	0.05997	-0.2919	3.406e-06
rs6011299	20	62742608	0.1064	-0.2508	1.811e-07
rs11482649	20	62742922	0.09929	-0.2849	8.428e-09
rs201215000	20	62750423	0.2411	-0.2246	1.2e-10
rs6122249	20	62756295	0.1029	-0.2539	1.759e-07
rs6122250	20	62756522	0.1068	-0.2438	3.774e-07
rs11353421	20	62756537	0.1434	-0.2339	3.976e-08
rs71325478	20	62756696	0.0977	-0.2948	2.888e-09
rs117697319	20	62767017	0.0969	-0.2639	1.93e-07
rs34668587	20	62769443	0.1342	-0.2785	2.132e-10
rs11324415	20	62770048	0.2379	-0.2335	3.777e-11
rs1008143	20	62770628	0.06672	-0.4507	3.865e-14
rs5842441	20	62770778	0.1632	-0.3017	8.088e-14
rs6062648	20	62773228	0.1203	-0.2727	1.277e-09
rs35977491	20	62773355	0.2173	-0.2724	3.06e-09
rs4809412	20	62775183	0.1132	-0.3244	3.982e-12
rs910885	20	62779974	0.1279	-0.2583	4.403e-09
rs915333	20	62780623	0.1005	-0.3121	1.985e-10
rs6062351	20	62780912	0.1223	-0.2586	7.543e-09
rs6062653	20	62781298	0.1219	-0.2592	7.273e-09
rs138941459	20	62781397	0.1211	-0.2654	3.727e-09
rs11470226	20	62781431	0.1215	-0.2579	1.031e-08
rs6062352	20	62781550	0.1128	-0.2445	1.538e-07
rs4809256	20	62782082	0.1207	-0.2629	4.826e-09
rs4809415	20	62782272	0.1219	-0.2592	7.273e-09
rs6062654	20	62782798	0.1219	-0.2592	7.273e-09
rs4809257	20	62783241	0.1199	-0.2681	2.895e-09
rs4809416	20	62783413	0.1199	-0.2681	2.895e-09
rs11448729	20	62783934	0.1068	-0.2952	3.579e-10
rs551910	20	62784815	0.1505	-0.2261	4.869e-08
rs574832	20	62785006	0.1509	-0.2248	5.706e-08
rs71197457	20	62785149	0.1509	-0.2248	5.706e-08
rs500151	20	62787231	0.1593	-0.1984	1.032e-06
rs503061	20	62787593	0.1505	-0.2278	4.235e-08
rs565218	20	62787754	0.1521	-0.2271	3.943e-08
rs6122065	20	62789232	0.1557	-0.2193	9.788e-08
rs560776	20	62789327	0.1501	-0.2365	1.289e-08
rs11477209	20	62789373	0.1513	-0.2291	3.09e-08
rs11697465	20	62789465	0.1513	-0.2291	3.09e-08
rs138456922	20	62789525	0.1513	-0.2291	3.09e-08
rs74213465	20	62789836	0.1116	-0.2403	4.207e-07
rs503869	20	62789991	0.1501	-0.2308	2.605e-08
rs2427610	20	62790429	0.166	-0.1872	2.962e-06
rs508396	20	62790472	0.1513	-0.2291	3.09e-08
rs534109	20	62791009	0.1497	-0.2303	3.141e-08
rs490300	20	62792115	0.1509	-0.2221	8.196e-08
rs11469990	20	62792315	0.1509	-0.2221	8.196e-08
rs13039884	20	62792350	0.05441	-0.4062	3.393e-10
rs62219666	20	62792355	0.09015	-0.4297	7.894e-18
rs492235	20	62792359	0.1172	-0.3094	1.184e-11
rs442083	20	62794000	0.1501	-0.2211	1.061e-07
rs365032	20	62795405	0.1692	-0.1851	3.835e-06
rs379042	20	62795555	0.1589	-0.214	1.63e-07
rs398111	20	62797873	0.1585	-0.2148	1.063e-07
rs2427612	20	62818891	0.2621	-0.2097	4.888e-10
rs59453567	20	62833321	0.3884	-0.1509	7.193e-07
rs750797	20	62840655	0.3213	-0.1661	2.226e-07
rs564294359	20	62843541	0.08697	-0.2564	2.448e-06
rs1569995	20	62845108	0.05203	-0.3641	7.245e-08
rs2427619	20	62855408	0.06599	-0.3806	5.124e-07
rs2009308	20	62856691	0.06384	-0.4249	1.415e-08
rs1810581	20	62856778	0.1819	-0.323	4.786e-17
rs2273444	20	62858306	0.2808	-0.2252	6.179e-12
rs2427622	20	62860980	0.2828	-0.2228	9.792e-12
rs3003144	20	62862439	0.3709	-0.1663	1.285e-07
rs6010742	20	62884613	0.1271	-0.2408	4.324e-08
rs60461814	20	62887012	0.083	-0.267	1.096e-06
rs60417583	20	62890877	0.08261	-0.2575	2.731e-06
rs17878941	20	62896665	0.07903	-0.2589	3.952e-06
rs6011376	20	62897634	0.2947	-0.2142	2.608e-11
rs58586141	20	62901179	0.07903	-0.2589	3.952e-06
rs41279358	20	62905851	0.07943	-0.2712	1.281e-06
rs1543534	20	62911117	0.3054	-0.2122	3.822e-11
rs4809419	20	62916494	0.3074	-0.2104	5.866e-11
rs73626487	20	62917729	0.3153	-0.1992	4.307e-10
rs145416648	20	62934432	0.1779	-0.3853	4.744e-24
rs200876790	20	62936451	0.1545	-0.4184	4.023e-25
rs143909711	20	62945824	0.1663	-0.5438	8.887e-30
rs146972203	20	62950031	0.3734	-0.2209	2.372e-08
rs142041157	20	62953051	0.4106	-0.1433	3.036e-06
rs2821786	21	14596536	0.305	0.309	5.836e-23
rs2821793	21	14646541	0.2871	0.3012	2.142e-21
rs468183	21	14851992	0.2832	0.2674	1.074e-16
rs200963360	21	14906932	0.2542	0.2475	1.94e-13
rs62213839	21	14907710	0.2776	0.2519	2.035e-14
rs12373905	21	14910006	0.2697	0.2515	3.609e-14
rs8129555	21	14976092	0.2783	-0.367	1.751e-09
rs2821973	21	14977445	0.2684	-0.3648	3.575e-09
rs2822184	21	15201936	0.1803	0.2582	5.771e-11
rs2822185	21	15201998	0.1747	0.2579	9.089e-11
rs2822187	21	15202181	0.1048	-0.3526	2.683e-13
rs13046338	21	15202465	0.1739	0.256	1.372e-10
rs56218780	21	15202862	0.1048	-0.3526	2.683e-13
rs148212999	21	15203332	0.1144	-0.2926	1.47e-10
rs8131978	21	15204287	0.4277	0.177	1.133e-08
rs8132413	21	15204549	0.1084	-0.3323	2.07e-12
rs8128449	21	15204761	0.4253	0.1736	2.214e-08
rs8128616	21	15204910	0.1084	-0.3323	2.07e-12
rs1967441	21	15206684	0.1084	-0.3323	2.07e-12
rs113394691	21	15207350	0.1084	-0.3323	2.07e-12
rs10854452	21	15208118	0.1084	-0.3323	2.07e-12
rs3117463	21	15211971	0.1076	-0.3415	5.519e-13
rs1969690	21	15213733	0.07824	-0.3608	9.974e-11
rs2150361	21	15226859	0.172	0.4552	4.523e-10
rs112215148	21	15273535	0.3801	0.2797	3.658e-21
rs56254584	21	15273744	0.3741	0.2332	6.804e-15
rs2822228	21	15278042	0.3249	0.256	2.855e-16
rs2822229	21	15278105	0.3296	0.2574	1.527e-16
rs74313272	21	15288884	0.1243	0.3817	4.443e-06
rs79601972	21	15289366	0.1243	0.3817	4.443e-06
rs2822256	21	15291018	0.1243	0.3817	4.443e-06
rs55915529	21	15291592	0.1243	0.3817	4.443e-06
rs148880989	21	15296979	0.1243	0.3817	4.443e-06
rs78864343	21	15297745	0.1243	0.3817	4.443e-06
rs73154775	21	15297902	0.1243	0.3817	4.443e-06
rs117968631	21	15298226	0.1243	0.3817	4.443e-06
rs182671975	21	15298640	0.1243	0.3817	4.443e-06
rs201838256	21	15298642	0.1243	0.3817	4.443e-06
rs56098311	21	15298703	0.1243	0.3817	4.443e-06
rs115382893	21	15299148	0.1243	0.3817	4.443e-06
rs55823901	21	15299244	0.1243	0.3817	4.443e-06
rs2525651	21	15299687	0.1243	0.3817	4.443e-06
rs2822261	21	15300449	0.1243	0.3817	4.443e-06
rs78854710	21	15300916	0.1243	0.3817	4.443e-06
rs2822262	21	15301683	0.1243	0.3817	4.443e-06
rs2822263	21	15301831	0.1243	0.3817	4.443e-06
rs149394003	21	15302105	0.1243	0.3817	4.443e-06
rs74183606	21	15302374	0.1243	0.3817	4.443e-06
rs2822267	21	15303312	0.1243	0.3817	4.443e-06
rs11088937	21	15318016	0.1791	0.1842	2.498e-06
rs144666129	21	15351007	0.367	0.1456	3.499e-06
rs410899	21	15351063	0.3666	0.1458	3.355e-06
rs2178898	21	16140347	0.3427	0.1522	2.259e-06
rs13049099	21	20554310	0.2911	-0.1573	1.815e-06
rs76653885	21	30265008	0.09492	0.2456	1.47e-06
rs77917057	21	30318134	0.09055	0.2383	4.802e-06
rs534124692	21	32114732	0.4301	0.1454	2.448e-06
rs112978875	21	32114776	0.4599	0.1766	1.11e-08
rs13049312	21	32817622	0.1148	0.2425	4.549e-07
rs945262	21	32822340	0.1152	0.2373	7.686e-07
rs200571753	21	32824071	0.114	0.222	4.896e-06
rs9636603	21	33332482	0.17	-0.1872	3.416e-06
rs4816547	21	38046232	0.2248	-0.1802	4.91e-07
rs8127548	21	38046500	0.2248	-0.1802	4.91e-07
rs13050787	21	47016967	0.3527	-0.1591	8.567e-07
rs36063916	21	47018542	0.3614	-0.15	2.657e-06
rs13051492	21	47026061	0.1974	-0.309	9.395e-17
rs13051580	21	47026063	0.1974	-0.309	9.395e-17
rs9637201	21	47027636	0.1807	-0.1958	7.65e-07
rs2094885	21	47036019	0.09571	-0.2744	1.435e-07
rs1810870	21	47037352	0.1914	-0.1751	4.13e-06
rs4819134	21	47041631	0.07188	-0.3411	9.107e-09
rs67222545	21	47042306	0.07744	-0.3383	2.333e-09
rs1417931706	21	47042373	0.1406	-0.3051	3.058e-13
rs62216072	21	47043117	0.07744	-0.3383	2.333e-09
rs34996745	21	47043994	0.2414	-0.2565	4.367e-09
rs61540945	21	47044049	0.07983	-0.3252	6.362e-09
rs62216073	21	47045799	0.07784	-0.3344	3.295e-09
rs9306137	21	47046430	0.1259	-0.304	1.737e-11
rs9798668	21	47046620	0.05242	-0.4953	1.253e-13
rs28801527	21	47047227	0.05242	-0.4953	1.253e-13
rs12381207	21	47047702	0.1271	-0.3022	2.12e-11
rs35087785	21	47047725	0.164	-0.3051	1.222e-13
rs7280055	21	47048576	0.1275	-0.3077	8.608e-12
rs744506	21	47051836	0.07705	-0.3272	8.157e-09
rs79828927	21	47053056	0.05123	-0.5046	7.358e-14
rs60988006	21	47054390	0.07665	-0.3311	5.828e-09
rs57057834	21	47054798	0.07863	-0.318	1.659e-08
rs57282159	21	47054915	0.07665	-0.3311	5.828e-09
rs7410008	21	47055291	0.07665	-0.3311	5.828e-09
rs61722030	21	47056055	0.1021	-0.3817	8.967e-15
rs61720832	21	47056056	0.1021	-0.3817	8.967e-15
rs61720613	21	47056119	0.0977	-0.3876	1.143e-14
rs9977301	21	47062613	0.05242	-0.513	1.672e-14
rs9980626	21	47063150	0.05441	-0.4458	1.369e-11
rs12483018	21	47064231	0.07585	-0.3513	9.074e-10
rs1467758	21	47064703	0.07824	-0.3615	1.748e-10
rs2183601	21	47067744	0.07268	-0.3821	6.943e-11
rs57990579	21	47068170	0.07466	-0.371	1.242e-10
rs377230019	21	47072356	0.05878	-0.387	1.349e-09
rs67565220	21	47074244	0.07149	-0.3833	8.076e-11
rs62215031	21	47075406	0.07665	-0.3512	6.285e-10
rs9982063	21	47076797	0.05441	-0.4983	3.672e-14
rs9982174	21	47076939	0.05441	-0.4983	3.672e-14
rs56288252	21	47077829	0.07506	-0.3611	4.468e-10
rs56213918	21	47078365	0.07744	-0.3475	8.163e-10
rs148190910	21	47079002	0.05878	-0.4433	5.539e-12
rs62215035	21	47079980	0.07744	-0.3481	7.611e-10
rs9978882	21	47080815	0.07784	-0.3483	6.894e-10
rs7283803	21	47082571	0.07784	-0.3483	6.894e-10
rs57501220	21	47082730	0.08102	-0.3404	9.461e-10
rs35607838	21	47083934	0.07149	-0.3147	1.046e-07
rs199728696	21	47084525	0.07188	-0.3859	5.431e-11
rs9983307	21	47085516	0.07466	-0.3685	1.286e-10
rs74310039	21	47086304	0.07863	-0.3502	6e-10
rs62215040	21	47087952	0.07744	-0.3471	1.061e-09
rs1989537	21	47088274	0.07784	-0.3479	8.974e-10
rs11911413	21	47088698	0.1041	-0.2785	1.402e-08
rs3920695	21	47090475	0.07387	-0.3698	2.153e-10
rs2838973	21	47091361	0.07665	-0.3598	2.942e-10
rs4434082	21	47091773	0.07228	-0.3787	1.129e-10
rs4347938	21	47092064	0.07228	-0.3787	1.129e-10
rs2838974	21	47092587	0.07625	-0.3638	2.019e-10
rs2838976	21	47093344	0.07466	-0.3734	1.211e-10
rs9976878	21	47096500	0.07268	-0.3794	9.473e-11
rs112298770	21	47096767	0.07228	-0.3787	1.129e-10
rs55923134	21	47100344	0.07228	-0.3787	1.129e-10
rs767137	21	47102108	0.07585	-0.3631	2.398e-10
rs57487832	21	47102993	0.07863	-0.3502	6e-10
rs7279909	21	47103145	0.07268	-0.3821	6.943e-11
rs7280560	21	47103216	0.07228	-0.3794	1.043e-10
rs9306139	21	47108737	0.07744	-0.353	5.435e-10
rs61329313	21	47110808	0.07863	-0.3493	6.592e-10
rs58368336	21	47111351	0.07744	-0.3471	1.061e-09
rs60311432	21	47111370	0.2641	-0.2041	1.119e-09
rs2150460	21	47113677	0.07585	-0.3604	3.223e-10
rs58925015	21	47114388	0.07546	-0.3597	3.823e-10
rs62215047	21	47114978	0.07546	-0.3597	3.823e-10
rs4818795	21	47116489	0.07228	-0.3787	1.129e-10
rs35862807	21	47116706	0.09603	-0.3524	7.024e-08
rs2838978	21	47117859	0.07268	-0.3794	9.473e-11
rs2838979	21	47117969	0.0552	-0.4984	2.611e-14
rs62215048	21	47118375	0.07228	-0.3787	1.129e-10
rs1964928	21	47119124	0.07228	-0.3787	1.129e-10
rs2838981	21	47119385	0.07546	-0.3597	3.823e-10
rs9977594	21	47120690	0.05481	-0.4947	4.761e-14
rs2838982	21	47120934	0.07307	-0.3828	5.817e-11
rs8133338	21	47122548	0.0556	-0.4989	2.125e-14
rs1029014	21	47124173	0.07427	-0.3726	1.443e-10
rs11089019	21	47126800	0.0552	-0.4984	2.611e-14
rs17004799	21	47129465	0.07268	-0.3821	6.943e-11
rs28625750	21	47131175	0.07546	-0.3625	2.757e-10
rs9637169	21	47132153	0.07228	-0.3787	1.129e-10
rs9976490	21	47132740	0.06275	-0.5168	2.786e-17
rs2838983	21	47133022	0.07268	-0.3794	9.473e-11
rs4818797	21	47134167	0.07943	-0.3498	5.332e-10
rs57328058	21	47134592	0.07228	-0.3787	1.129e-10
rs4819144	21	47136657	0.07307	-0.3828	5.817e-11
rs12151963	21	47137853	0.07307	-0.3828	5.817e-11
rs12483701	21	47141185	0.07506	-0.3611	4.468e-10
rs2838985	21	47144118	0.07188	-0.3759	1.691e-10
rs55957843	21	47144724	0.07228	-0.3787	1.129e-10
rs2838986	21	47145374	0.1013	-0.2872	7.429e-09
rs9981586	21	47145962	0.07585	-0.3604	3.223e-10
rs9978158	21	47146094	0.07585	-0.3604	3.223e-10
rs725358	21	47148237	0.07307	-0.3828	5.817e-11
rs8133966	21	47149335	0.07268	-0.3821	6.943e-11
rs60209238	21	47151783	0.1263	-0.3073	1.81e-11
rs55912508	21	47151941	0.07784	-0.3479	8.974e-10
rs375222931	21	47152418	0.1044	-0.3751	1.346e-14
rs9976200	21	47153696	0.07943	-0.3498	5.332e-10
rs9647229	21	47154714	0.07705	-0.3607	2.448e-10
rs914243	21	47155316	0.2252	-0.1818	5.208e-07
rs2838988	21	47156042	0.07307	-0.3735	1.696e-10
rs62213277	21	47157053	0.07228	-0.3787	1.129e-10
rs56300316	21	47158428	0.07665	-0.3598	2.942e-10
rs9975404	21	47159212	0.07625	-0.3638	2.019e-10
rs146825156	21	47159518	0.06235	-0.438	7.897e-13
rs13051489	21	47159586	0.07863	-0.3502	6e-10
rs149998380	21	47160025	0.07546	-0.3597	3.823e-10
rs34229652	21	47160535	0.1585	-0.2993	1.124e-13
rs4819147	21	47162321	0.05441	-0.4865	1.506e-13
rs56012600	21	47162487	0.07546	-0.3597	3.823e-10
rs112799974	21	47163963	0.07625	-0.355	5.556e-10
rs36076219	21	47164032	0.1044	-0.339	3.585e-12
rs28583990	21	47165804	0.07585	-0.3604	3.223e-10
rs28529627	21	47166016	0.05957	-0.4749	7.518e-14
rs9980602	21	47166636	0.07833	-0.3915	4.946e-08
rs9977278	21	47166813	0.07296	-0.4237	9.341e-09
rs55808323	21	47167410	0.1664	-0.3275	5.466e-16
rs9978740	21	47168514	0.07585	-0.3604	3.223e-10
rs9977908	21	47168693	0.07585	-0.3604	3.223e-10
rs2838989	21	47170084	0.07705	-0.3518	6.759e-10
rs111809164	21	47170790	0.07585	-0.3604	3.223e-10
rs13052060	21	47170810	0.06116	-0.4407	2.524e-08
rs2838990	21	47171964	0.08896	-0.3564	3.167e-11
rs73232746	21	47172675	0.056	-0.4948	1.767e-14
rs2183595	21	47175182	0.07585	-0.3604	3.223e-10
rs2183596	21	47175451	0.07705	-0.3518	6.759e-10
rs9978078	21	47176154	0.07506	-0.3538	8.054e-10
rs9647230	21	47177064	0.07506	-0.3538	8.054e-10
rs60604183	21	47178569	0.07506	-0.3538	8.054e-10
rs56323347	21	47179116	0.07506	-0.3538	8.054e-10
rs9974491	21	47179913	0.07506	-0.3538	8.054e-10
rs7280089	21	47181011	0.056	-0.4948	1.767e-14
rs2838991	21	47181699	0.07585	-0.3604	3.223e-10
rs11911348	21	47182291	0.1013	-0.3791	1.384e-14
rs914241	21	47182965	0.07705	-0.3518	6.759e-10
rs2838992	21	47183016	0.07585	-0.3604	3.223e-10
rs3367	21	47183896	0.07585	-0.3604	3.223e-10
rs2838993	21	47185613	0.07863	-0.3643	9.124e-11
rs2838994	21	47185856	0.08022	-0.3537	2.334e-10
rs2838995	21	47189160	0.07824	-0.3657	1.064e-10
rs725930	21	47190214	0.056	-0.4948	1.767e-14
rs35538647	21	47191651	0.2732	-0.1574	1.859e-06
rs61100346	21	47193506	0.07903	-0.3717	4.375e-11
rs66552772	21	47194018	0.07903	-0.3717	4.375e-11
rs35138043	21	47195215	0.08221	-0.3367	1.16e-09
rs4818798	21	47196297	0.07983	-0.3679	4.602e-11
rs142762678	21	47196384	0.08499	-0.3282	1.585e-09
rs9977309	21	47199202	0.07744	-0.3593	3.347e-10
rs9637205	21	47199436	0.07585	-0.3673	1.86e-10
rs9637206	21	47199553	0.07705	-0.3633	2.301e-10
rs7276632	21	47201556	0.07903	-0.3574	2.394e-10
rs55707606	21	47202075	0.07824	-0.37	4.976e-11
rs56378934	21	47202332	0.07824	-0.37	4.976e-11
rs12482405	21	47203380	0.07863	-0.3634	1.297e-10
rs73232764	21	47204255	0.05044	-0.5388	1.913e-15
rs12627154	21	47204708	0.106	-0.3695	2.661e-14
rs12329855	21	47204727	0.07506	-0.3696	1.324e-10
rs12329841	21	47205104	0.07585	-0.3604	3.223e-10
rs2094888	21	47206502	0.07546	-0.3619	3.764e-10
rs76697248	21	47209353	0.07466	-0.368	2.24e-10
rs8127369	21	47209635	0.07705	-0.3518	6.759e-10
rs8128722	21	47209805	0.07705	-0.3518	6.759e-10
rs8127809	21	47209945	0.07705	-0.3518	6.759e-10
rs59398815	21	47211332	0.07585	-0.3604	3.223e-10
rs12482648	21	47211911	0.07585	-0.3604	3.223e-10
rs62213555	21	47212530	0.07585	-0.3604	3.223e-10
rs9978480	21	47212632	0.1001	-0.3888	3.57e-15
rs2838996	21	47214060	0.07705	-0.3518	6.759e-10
rs56347571	21	47216620	0.07585	-0.3604	3.223e-10
rs2838997	21	47216919	0.08141	-0.3728	1.08e-11
rs4819148	21	47217335	0.07665	-0.3557	4.689e-10
rs10154110	21	47217430	0.07665	-0.3557	4.689e-10
rs112935132	21	47218368	0.07585	-0.3604	3.223e-10
rs56876227	21	47218831	0.07149	-0.3774	1.587e-10
rs143175926	21	47219354	0.07585	-0.3604	3.223e-10
rs60524524	21	47221540	0.07506	-0.3611	4.468e-10
rs2838998	21	47221555	0.07585	-0.3604	3.223e-10
rs2838999	21	47223147	0.07585	-0.3604	3.223e-10
rs2839000	21	47223859	0.07705	-0.3518	6.759e-10
rs2839001	21	47224635	0.1219	-0.3164	5.576e-12
rs59785950	21	47225742	0.07546	-0.3597	3.823e-10
rs62214592	21	47226271	0.07546	-0.3597	3.823e-10
rs2839002	21	47226895	0.07665	-0.3557	4.689e-10
rs56256701	21	47227395	0.07665	-0.3557	4.689e-10
rs58952758	21	47228109	0.07546	-0.3597	3.823e-10
rs56036552	21	47228172	0.07665	-0.3557	4.689e-10
rs62214596	21	47229467	0.07665	-0.3557	4.689e-10
rs62214597	21	47229553	0.07585	-0.3558	5.473e-10
rs66991496	21	47229621	0.07665	-0.3557	4.689e-10
rs199547949	21	47230343	0.07824	-0.3994	1.66e-12
rs4818801	21	47230604	0.07109	-0.3854	6.978e-11
rs4819151	21	47230804	0.07665	-0.3557	4.689e-10
rs62214599	21	47233458	0.07546	-0.3597	3.823e-10
rs4819152	21	47233827	0.07546	-0.3597	3.823e-10
rs62214604	21	47236257	0.07585	-0.3604	3.223e-10
rs78292825	21	47236309	0.07585	-0.3604	3.223e-10
rs35774407	21	47236656	0.07705	-0.3506	7.744e-10
rs2839003	21	47237709	0.07585	-0.3604	3.223e-10
rs55875620	21	47238130	0.07546	-0.3597	3.823e-10
rs12482853	21	47238537	0.07585	-0.3604	3.223e-10
rs55780126	21	47238919	0.07546	-0.3597	3.823e-10
rs2839004	21	47240149	0.07546	-0.3597	3.823e-10
rs2839005	21	47240362	0.07546	-0.3597	3.823e-10
rs2839008	21	47241883	0.0552	-0.5195	1.889e-15
rs2839009	21	47242196	0.07387	-0.3663	3.213e-10
rs2839011	21	47243074	0.09452	-0.3535	5.635e-12
rs59104431	21	47243636	0.05282	-0.4008	1.869e-09
rs1810871	21	47243947	0.06037	-0.4664	9.836e-14
rs55927540	21	47247979	0.07744	-0.3042	9.555e-08
rs2839014	21	47249463	0.07109	-0.3384	1.097e-08
rs11700736	21	47250443	0.1108	-0.226	2.52e-06
rs11700891	21	47251208	0.3336	-0.1434	4.689e-06
rs59400163	21	47251322	0.1094	-0.3154	1.599e-07
rs4819153	21	47252135	0.1048	-0.378	7.461e-15
rs4819154	21	47252291	0.07109	-0.3384	1.097e-08
rs9983643	21	47255379	0.05957	-0.4655	1.447e-13
rs9983770	21	47255530	0.0691	-0.3541	3.303e-09
rs4819155	21	47255629	0.06275	-0.379	1.072e-09
rs62214608	21	47257962	0.06751	-0.3562	3.706e-09
rs2065334	21	47258045	0.07387	-0.3707	1.532e-10
rs7279037	21	47258480	0.1044	-0.3734	2.155e-14
rs964975	21	47259576	0.0695	-0.3509	3.391e-09
rs57688476	21	47260215	0.06791	-0.3571	3.129e-09
rs12106367	21	47260228	0.1064	-0.3899	4.215e-16
rs60315100	21	47260309	0.06791	-0.3571	3.129e-09
rs55996718	21	47260328	0.06751	-0.3562	3.706e-09
rs4819156	21	47261097	0.06751	-0.3562	3.706e-09
rs11373212	21	47261324	0.06593	-0.4249	6.795e-13
rs4818802	21	47261455	0.06751	-0.3562	3.706e-09
rs7280173	21	47261706	0.06791	-0.3571	3.129e-09
rs2877094	21	47262364	0.06037	-0.4866	4.92e-15
rs2330247	21	47262390	0.06037	-0.4866	4.92e-15
rs62211883	21	47262478	0.06751	-0.3562	3.706e-09
rs12481970	21	47262775	0.06791	-0.3515	5.48e-09
rs12481867	21	47262813	0.06751	-0.3562	3.706e-09
rs12481977	21	47262849	0.06791	-0.3571	3.129e-09
rs12482010	21	47262967	0.06751	-0.3562	3.706e-09
rs141356928	21	47263043	0.06791	-0.3571	3.129e-09
rs61063225	21	47265425	0.06553	-0.3723	1.104e-09
rs12482094	21	47266627	0.06751	-0.3562	3.706e-09
rs62211885	21	47267298	0.06791	-0.3571	3.129e-09
rs11089024	21	47268097	0.06751	-0.3562	3.706e-09
rs8127428	21	47268582	0.07069	-0.344	6.796e-09
rs66523344	21	47268960	0.06751	-0.3562	3.706e-09
rs17351419	21	47270593	0.06751	-0.3562	3.706e-09
rs4819157	21	47271085	0.06751	-0.3562	3.706e-09
rs4818803	21	47271260	0.06751	-0.3562	3.706e-09
rs62211886	21	47272093	0.06751	-0.3562	3.706e-09
rs55912352	21	47273127	0.05679	-0.3827	4.407e-09
rs9984438	21	47274372	0.05639	-0.4874	3.764e-14
rs17351433	21	47275633	0.06871	-0.3524	4.332e-09
rs10854472	21	47276981	0.0699	-0.3431	8.709e-09
rs2839022	21	47280027	0.0556	-0.4943	2.292e-14
rs3788208	21	47281147	0.0699	-0.351	3.879e-09
rs55856400	21	47281584	0.0691	-0.3566	2.57e-09
rs12482750	21	47281755	0.0695	-0.3511	4.166e-09
rs67878041	21	47282196	0.0695	-0.3511	4.166e-09
rs3788209	21	47283376	0.0699	-0.351	3.879e-09
rs9637208	21	47284892	0.0699	-0.351	3.879e-09
rs2839023	21	47284959	0.06593	-0.4196	3.553e-12
rs4819158	21	47284974	0.06593	-0.4196	3.553e-12
rs2839024	21	47285287	0.06553	-0.4221	2.873e-12
rs3788211	21	47286278	0.0699	-0.351	3.879e-09
rs743351	21	47286295	0.06593	-0.4196	3.553e-12
rs743352	21	47286394	0.1962	-0.2172	6.11e-09
rs3788215	21	47286688	0.0699	-0.351	3.879e-09
rs3788216	21	47287226	0.0699	-0.351	3.879e-09
rs3788220	21	47287992	0.1112	-0.3104	9.576e-11
rs2839026	21	47288665	0.0699	-0.351	3.879e-09
rs72562352	21	47289970	0.0699	-0.351	3.879e-09
rs62211894	21	47291148	0.0699	-0.351	3.879e-09
rs62211895	21	47291194	0.0699	-0.351	3.879e-09
rs741954	21	47292950	0.06632	-0.4181	3.784e-12
rs73382517	21	47292973	0.05639	-0.4874	3.764e-14
rs67055992	21	47293261	0.0699	-0.351	3.879e-09
rs873991	21	47293397	0.06553	-0.4221	2.873e-12
rs909429	21	47293468	0.06553	-0.4221	2.873e-12
rs12482377	21	47294845	0.07069	-0.3482	4.408e-09
rs61264001	21	47297709	0.0699	-0.351	3.879e-09
rs28478132	21	47299462	0.06553	-0.4113	1.068e-11
rs3788227	21	47300385	0.07029	-0.3599	1.406e-09
rs62211925	21	47300840	0.07029	-0.3599	1.406e-09
rs62211926	21	47301350	0.07029	-0.3599	1.406e-09
rs12481913	21	47303177	0.07029	-0.3599	1.406e-09
rs61276251	21	47303918	0.07029	-0.3599	1.406e-09
rs9983803	21	47305386	0.05679	-0.4793	8.918e-14
rs9976088	21	47306241	0.1934	-0.2187	8.839e-09
rs57198395	21	47306462	0.201	-0.2037	5.001e-08
rs8128715	21	47306860	0.195	-0.2253	2.014e-09
rs2330328	21	47308501	0.05679	-0.4793	8.918e-14
rs2877119	21	47308530	0.1966	-0.2259	1.728e-09
rs2015400	21	47308623	0.06632	-0.4117	8.082e-12
rs2839036	21	47309593	0.2705	-0.2038	2.165e-09
rs4818806	21	47309848	0.05203	-0.5029	4.263e-14
rs4819162	21	47309957	0.2613	-0.2049	2.444e-09
rs4819163	21	47309976	0.2601	-0.2055	2.186e-09
rs4818807	21	47310047	0.05203	-0.5029	4.263e-14
rs28515553	21	47310565	0.2581	-0.2086	1.221e-09
rs57691792	21	47310719	0.2577	-0.2106	9.178e-10
rs8130949	21	47310769	0.2681	-0.1953	9.138e-09
rs4818808	21	47311014	0.2581	-0.2086	1.221e-09
rs4819164	21	47311098	0.2581	-0.2086	1.221e-09
rs8127512	21	47311310	0.09214	-0.4154	8.859e-16
rs34530304	21	47311916	0.09214	-0.4154	8.859e-16
rs7277818	21	47311966	0.2673	-0.21	8.394e-10
rs13048129	21	47311996	0.2593	-0.2079	1.401e-09
rs57294193	21	47312062	0.07149	-0.3699	3.68e-10
rs59234892	21	47312066	0.07109	-0.3714	3.419e-10
rs58148884	21	47312075	0.07149	-0.3699	3.68e-10
rs80202216	21	47312107	0.0691	-0.3844	1.28e-10
rs74801454	21	47312108	0.07069	-0.3686	5.089e-10
rs75838985	21	47312112	0.07069	-0.3686	5.089e-10
rs57529523	21	47312114	0.07069	-0.3686	5.089e-10
rs13051476	21	47312421	0.2569	-0.2094	1.14e-09
rs13051059	21	47312442	0.2562	-0.2093	1.274e-09
rs2839037	21	47312463	0.2581	-0.2089	1.172e-09
rs8132054	21	47312800	0.2593	-0.2066	1.804e-09
rs8132062	21	47312804	0.2593	-0.2074	1.553e-09
rs8133743	21	47312925	0.2617	-0.2091	1.125e-09
rs4818809	21	47313504	0.09571	-0.4317	1.582e-17
rs62211942	21	47313579	0.2589	-0.206	1.838e-09
rs11702025	21	47313898	0.1037	-0.2803	1.737e-08
rs1033366	21	47314109	0.272	-0.1976	6.215e-09
rs13046528	21	47316626	0.1747	-0.23	4.164e-09
rs62211959	21	47318039	0.1465	-0.3457	7.255e-16
rs72497641	21	47318440	0.1692	-0.2264	1.781e-08
rs112441607	21	47318700	0.1402	-0.3988	2.875e-21
rs66861147	21	47318833	0.1743	-0.3223	1.864e-16
rs1547240	21	47320805	0.2657	-0.1861	5.11e-08
rs7281549	21	47321631	0.1521	-0.2275	4.372e-08
rs8133445	21	47322227	0.2625	-0.1927	1.844e-08
rs2839040	21	47322336	0.1465	-0.213	1.1e-06
rs6518260	21	47322411	0.2693	-0.1837	6.719e-08
rs55641372	21	47322650	0.1461	-0.3452	8.323e-16
rs2839044	21	47323742	0.2653	-0.1898	2.835e-08
rs2839049	21	47326021	0.2653	-0.1898	2.835e-08
rs9980538	21	47327798	0.1565	-0.323	6.6e-15
rs9984074	21	47328005	0.2248	-0.2594	9.613e-13
rs9976042	21	47328990	0.09134	-0.3272	1.817e-10
rs376651490	21	47329704	0.2021	-0.1695	4.027e-06
rs78131185	21	47330224	0.1469	-0.3412	1.717e-15
rs11908910	21	47332948	0.1477	-0.3413	1.525e-15
rs7277160	21	47333235	0.2701	-0.1855	5.378e-08
rs2075908	21	47334276	0.2705	-0.1853	5.206e-08
rs2075909	21	47334297	0.2705	-0.1853	5.206e-08
rs440207	21	47334414	0.2701	-0.1855	5.378e-08
rs4819168	21	47337032	0.2633	-0.1955	1.426e-08
rs10577697	21	47337178	0.2629	-0.1937	1.933e-08
rs1736426	21	47338291	0.4134	-0.1982	1.642e-10
rs74863785	21	47338675	0.1366	-0.3472	5.995e-16
rs8129608	21	47338746	0.255	-0.2178	9.561e-10
rs55919940	21	47339962	0.2363	-0.2422	1.756e-11
rs4819169	21	47340971	0.2303	-0.2501	4.725e-12
rs9306144	21	47341116	0.2307	-0.2522	3.185e-12
rs9975216	21	47341590	0.2701	-0.1855	5.378e-08
rs11428829	21	47341723	0.2701	-0.1855	5.378e-08
rs2839060	21	47342116	0.2303	-0.2501	4.725e-12
rs10532807	21	47342892	0.2299	-0.2568	1.409e-12
rs9980566	21	47343511	0.2307	-0.2522	3.185e-12
rs9984088	21	47343695	0.1473	-0.3406	1.84e-15
rs62213798	21	47343895	0.2256	-0.2923	2.601e-15
rs62213802	21	47344098	0.3181	-0.1805	3.868e-08
rs2839062	21	47344291	0.3276	-0.2182	5.271e-12
rs576487062	21	47344753	0.272	-0.1993	4.089e-06
rs75852864	21	47344819	0.1144	-0.3963	1.228e-17
rs377446632	21	47344824	0.2117	-0.3244	6.48e-19
rs374948026	21	47345017	0.1347	-0.3497	1.103e-10
rs11089031	21	47350796	0.1489	-0.3375	3.556e-15
rs4819170	21	47352788	0.1489	-0.3375	3.556e-15
rs4819171	21	47356477	0.1469	-0.3412	2.211e-15
rs8133858	21	47360338	0.1477	-0.344	1.142e-15
rs59535861	21	47360735	0.08618	-0.2669	2.832e-07
rs150934396	21	47363815	0.1859	-0.184	1.249e-06
rs73157690	21	47366751	0.0695	-0.3775	2.594e-10
rs4819173	21	47366958	0.1493	-0.3277	2.143e-14
rs2839072	21	47369535	0.1652	-0.2925	6.429e-13
rs12152043	21	47370155	0.1477	-0.3342	6.077e-15
rs73157694	21	47370324	0.07228	-0.3486	3.222e-09
rs4819174	21	47370398	0.1573	-0.2976	1.261e-12
rs73157695	21	47371947	0.1477	-0.3257	4.389e-14
rs62213858	21	47373786	0.07824	-0.4147	1.355e-13
rs55972491	21	47374604	0.07625	-0.4121	3.322e-13
rs2507743	21	47375268	0.0617	-0.4859	3.658e-10
rs10454171	21	47375403	0.07705	-0.4054	6.752e-13
rs67635511	21	47376250	0.07705	-0.4054	6.752e-13
rs2150456	21	47376757	0.06116	-0.4945	2.054e-10
rs68123753	21	47379410	0.07784	-0.3982	1.419e-12
rs3827271	21	47379838	0.07744	-0.4034	7.93e-13
rs4819176	21	47383056	0.07268	-0.428	1.142e-13
rs12483676	21	47384175	0.07149	-0.4353	5.954e-14
rs12482777	21	47386127	0.07347	-0.4143	5.611e-13
rs6518263	21	47386136	0.05083	-0.4784	1.097e-12
rs8131550	21	47386377	0.07228	-0.4269	2.069e-13
rs11702607	21	47387112	0.2935	-0.1952	7.619e-09
rs9647241	21	47387149	0.0699	-0.4571	7.42e-15
rs4819177	21	47387281	0.07189	-0.4362	2.607e-09
rs2065336	21	47389993	0.06062	-0.5026	1.213e-10
rs8127123	21	47390425	0.1096	-0.3191	4.324e-11
rs8127526	21	47391387	0.06062	-0.5026	1.213e-10
rs4819178	21	47391543	0.07466	-0.4064	1.463e-12
rs4818810	21	47392290	0.116	-0.2782	4.539e-09
rs10432967	21	47392650	0.07466	-0.4013	2.843e-12
rs4588278	21	47392731	0.06235	-0.4143	1.697e-11
rs11702560	21	47393268	0.1831	-0.2906	1.803e-13
rs2481872	21	47395175	0.1148	-0.31	6.61e-11
rs2005949	21	47395547	0.05401	-0.4668	7.265e-13
rs56364138	21	47396085	0.0691	-0.4153	2.247e-12
rs2005950	21	47396594	0.05401	-0.4668	7.265e-13
rs145677591	21	47396917	0.2097	-0.235	1.142e-10
rs117775279	21	47397828	0.07109	-0.4092	2.543e-12
rs11089033	21	47398527	0.05878	-0.4742	2.927e-14
rs7281388	21	47398647	0.056	-0.4678	1.919e-13
rs61080160	21	47399453	0.05639	-0.463	2.93e-13
rs9975402	21	47399545	0.05639	-0.463	2.93e-13
rs201918005	21	47400777	0.07268	-0.344	6.412e-09
rs142610988	21	47400843	0.0977	-0.2658	1.413e-07
rs554535037	21	47402192	0.1416	-0.3316	2.555e-10
rs78383858	21	47402202	0.07903	-0.3671	1.157e-10
rs72562356	21	47402227	0.06235	-0.4116	1.656e-11
rs9974290	21	47403155	0.05679	-0.4564	5.487e-13
rs12482177	21	47403435	0.1156	-0.3306	2.827e-12
rs62215497	21	47403873	0.07109	-0.4541	1.458e-14
rs3746993	21	47404397	0.05719	-0.4518	8.255e-13
rs199643566	21	47404595	0.06831	-0.3569	6.044e-09
rs760437	21	47405449	0.05679	-0.4564	5.487e-13
rs73159603	21	47405598	0.07863	-0.3751	4.603e-11
rs754507	21	47406612	0.1156	-0.3365	1.145e-12
rs62215498	21	47407362	0.1835	-0.2188	2.499e-08
rs66929103	21	47407703	0.1711	-0.3436	4.257e-12
rs8129814	21	47409113	0.307	-0.1842	3.034e-08
rs2277813	21	47409239	0.1783	-0.3067	1.333e-14
rs2277814	21	47409503	0.0556	-0.4672	2.349e-13
rs11702175	21	47410379	0.0633	-0.53	1.708e-12
rs760439	21	47412524	0.05679	-0.4013	3.454e-10
rs2850173	21	47412751	0.06235	-0.2917	4.387e-06
rs2742071	21	47413085	0.05679	-0.4013	3.454e-10
rs2776407	21	47413269	0.06195	-0.2935	4.068e-06
rs2276254	21	47417415	0.2543	-0.2967	1.289e-12
rs3216137	21	47417432	0.1315	-0.2471	5.386e-08
rs2276255	21	47417578	0.137	-0.3256	2.818e-14
rs11700844	21	47418234	0.07109	-0.4009	5.318e-12
rs4819179	21	47419012	0.1346	-0.3102	9.472e-13
rs13048481	21	47419277	0.1219	-0.3353	2.017e-13
rs75434097	21	47419520	0.056	-0.3714	7.818e-09
rs8131101	21	47419697	0.06434	-0.2875	4.571e-06
rs11464071	21	47419706	0.2983	-0.1923	2.471e-06
rs8126900	21	47419794	0.08155	-0.3175	4.149e-06
rs4818812	21	47420418	0.1044	-0.3919	1.575e-16
rs13053065	21	47420723	0.1322	-0.3358	7.656e-15
rs7283989	21	47420761	0.3079	-0.1868	3.416e-06
rs1053312	21	47423389	0.1322	-0.3299	2.23e-14
rs1053315	21	47423507	0.1322	-0.3378	5.103e-15
rs1053320	21	47423636	0.1295	-0.3224	1.412e-13
rs9254	21	47424346	0.06116	-0.3008	2.598e-06
rs13052665	21	47426390	0.2029	-0.1797	2.299e-06
rs73159613	21	47426977	0.0691	-0.2893	1.856e-06
rs13050142	21	47427165	0.1529	-0.2208	1.299e-07
rs12482767	21	47428075	0.07546	-0.4222	7.833e-14
rs2330330	21	47429592	0.1946	-0.1845	1.45e-06
rs113777625	21	47430619	0.07387	-0.4123	4.521e-13
rs11089036	21	47430973	0.1589	-0.2677	6.184e-11
rs2096959	21	47431203	0.07427	-0.4248	7.735e-14
rs13047753	21	47431917	0.0699	-0.2845	2.475e-06
rs4818817	21	47433055	0.07506	-0.4195	1.258e-13
rs4818818	21	47433229	0.0699	-0.2845	2.475e-06
rs9979315	21	47434928	0.191	-0.177	4.299e-06
rs34066312	21	47436418	0.1872	-0.3047	1.581e-10
rs36029594	21	47436423	0.1872	-0.3047	1.581e-10
rs2330331	21	47437049	0.1899	-0.2879	1.051e-09
rs11702526	21	47437294	0.1915	-0.2919	5.722e-10
rs4819180	21	47437308	0.1915	-0.2919	5.722e-10
rs11700564	21	47437318	0.1899	-0.2879	1.051e-09
rs4819181	21	47437508	0.1899	-0.2879	1.051e-09
rs8128563	21	47437837	0.1899	-0.2879	1.051e-09
rs8133541	21	47437948	0.1899	-0.2879	1.051e-09
rs2212750	21	47437961	0.1899	-0.2879	1.051e-09
rs9975668	21	47438110	0.1899	-0.2879	1.051e-09
rs11702647	21	47438139	0.1556	-0.408	9.663e-16
rs8133168	21	47438672	0.1599	-0.2758	8.673e-08
rs4819182	21	47438813	0.1899	-0.2879	1.051e-09
rs35810842	21	47438958	0.1899	-0.2879	1.051e-09
rs67842633	21	47439264	0.07069	-0.2938	1.017e-06
rs1475888	21	47439474	0.1899	-0.2879	1.051e-09
rs10661854	21	47440518	0.07744	-0.3781	1.999e-11
rs4819183	21	47440536	0.07705	-0.3834	1.145e-11
rs4819184	21	47440544	0.07705	-0.3834	1.145e-11
rs8131409	21	47442820	0.1728	-0.2223	1.666e-08
rs8126828	21	47443898	0.1389	-0.4151	7.256e-15
rs2839085	21	47450856	0.07149	-0.2805	2.382e-06
rs576190876	21	47453787	0.1234	-0.4587	1.035e-15
rs2839086	21	47453954	0.07109	-0.3841	5.423e-11
rs373510755	21	47454555	0.0691	-0.3161	2.151e-07
rs76389305	21	47454863	0.08141	-0.2651	2.024e-06
rs199590934	21	47454939	0.05794	-0.4252	1.827e-07
rs2839088	21	47457361	0.06434	-0.4646	8.793e-15
rs11700623	21	47459379	0.1701	-0.3607	2.788e-13
rs117435542	21	47461757	0.1255	-0.4396	9.039e-15
rs111291735	21	47461761	0.1255	-0.4396	9.039e-15
rs59610558	21	47463898	0.2709	-0.2157	3.68e-07
rs11296116	21	47466314	0.2452	-0.2191	3.497e-07
rs11089042	21	47466706	0.2359	-0.189	1.144e-07
rs1989682	21	47468003	0.06434	-0.4083	3.584e-11
rs2839090	21	47468488	0.07307	-0.3857	1.694e-11
rs72203905	21	47468647	0.06751	-0.4052	1.246e-11
rs35736051	21	47468897	0.1824	-0.3169	6.555e-11
rs2839092	21	47469161	0.07387	-0.3878	1.071e-11
rs56340907	21	47469177	0.08578	-0.3576	4.439e-11
rs2839093	21	47469221	0.07347	-0.3827	2.148e-11
rs4819187	21	47470311	0.1307	-0.2525	1.536e-08
rs13048798	21	47470612	0.1046	-0.3011	1.32e-06
rs7283964	21	47471395	0.1418	-0.251	3.56e-09
rs7283605	21	47471475	0.2919	-0.1944	4.232e-09
rs11089043	21	47472471	0.1792	-0.242	2.168e-06
rs11701038	21	47472736	0.09412	-0.2393	3.437e-06
rs34349827	21	47472793	0.08637	-0.3852	8.493e-09
rs35803155	21	47472812	0.08637	-0.3852	8.493e-09
rs11701147	21	47472860	0.1712	-0.261	5.194e-11
rs35058716	21	47473242	0.08315	-0.3792	2.916e-08
rs6518266	21	47473588	0.172	-0.2477	5.756e-10
rs35874330	21	47474281	0.06277	-0.4723	2.154e-09
rs74735529	21	47475001	0.1708	-0.2507	4.28e-10
rs77029588	21	47475004	0.1624	-0.2694	4.427e-11
rs73159642	21	47475092	0.1648	-0.2623	1.131e-10
rs13051709	21	47475096	0.1648	-0.2623	1.131e-10
rs13048138	21	47475753	0.1044	-0.2536	2.925e-07
rs9976186	21	47476173	0.1322	-0.2496	1.315e-08
rs882630	21	47476248	0.1255	-0.2684	1.852e-09
rs62211831	21	47476355	0.07109	-0.3656	1.716e-10
rs9978330	21	47476535	0.1251	-0.2731	1.124e-09
rs68114705	21	47476638	0.1108	-0.3086	4.742e-11
rs71324492	21	47477691	0.09549	-0.3238	6.351e-07
rs79244310	21	47477823	0.07082	-0.3739	4.389e-07
rs62211832	21	47477981	0.07188	-0.3832	1.736e-11
rs9975846	21	47478062	0.08618	-0.2831	2.036e-07
rs34726634	21	47478147	0.1271	-0.2855	1.549e-10
rs112713689	21	47478257	0.09496	-0.303	3.369e-06
rs112217720	21	47478313	0.07082	-0.3739	4.389e-07
rs11909951	21	47478345	0.2204	-0.2104	4.129e-09
rs11911011	21	47478346	0.2252	-0.2004	1.671e-08
rs527595292	21	47478418	0.06974	-0.3843	2.365e-07
rs144692121	21	47478455	0.07028	-0.3809	2.847e-07
rs79304864	21	47478781	0.07082	-0.3739	4.389e-07
rs59359349	21	47478809	0.1251	-0.2806	3.848e-10
rs577525436	21	47478986	0.0633	-0.3578	3.614e-06
rs4818820	21	47478995	0.07028	-0.3779	3.601e-07
rs4818821	21	47479051	0.1076	-0.2364	1.139e-06
rs12482759	21	47479105	0.1255	-0.2799	4.094e-10
rs112304976	21	47479350	0.06921	-0.3734	5.671e-07
rs112305474	21	47479392	0.06921	-0.3734	5.671e-07
rs9982571	21	47479401	0.2264	-0.2049	9.003e-09
rs112022972	21	47479429	0.07082	-0.3739	4.389e-07
rs9981784	21	47479622	0.1255	-0.2797	3.723e-10
rs9981785	21	47479624	0.1255	-0.2797	3.723e-10
rs8135002	21	47479698	0.07506	-0.4146	1.363e-13
rs375443802	21	47479804	0.05258	-0.4126	1.502e-06
rs563043077	21	47479805	0.05258	-0.4126	1.502e-06
rs117014513	21	47479825	0.07082	-0.3739	4.389e-07
rs117411645	21	47479826	0.07082	-0.3739	4.389e-07
rs144190649	21	47479829	0.07082	-0.3739	4.389e-07
rs76334526	21	47480390	0.07511	-0.3308	3.513e-06
rs8127643	21	47480747	0.08459	-0.2918	1.053e-07
rs8131416	21	47480787	0.08459	-0.2918	1.053e-07
rs12627716	21	47480813	0.07511	-0.3308	3.513e-06
rs9974156	21	47481083	0.1239	-0.2705	1.808e-09
rs28417446	21	47481116	0.07564	-0.3411	1.596e-06
rs8131641	21	47481482	0.218	-0.2162	1.845e-09
rs75075853	21	47481963	0.07564	-0.3411	1.596e-06
rs75287286	21	47482122	0.07511	-0.3308	3.513e-06
rs72415920	21	47482438	0.1239	-0.2705	1.808e-09
rs577120345	21	47482451	0.1239	-0.2705	1.808e-09
rs8132404	21	47482684	0.1712	-0.2053	2.378e-07
rs4819192	21	47483071	0.2133	-0.2269	3.925e-10
rs9984132	21	47483905	0.08539	-0.2825	2.394e-07
rs9984228	21	47484045	0.1497	-0.3007	6.445e-13
rs56127519	21	47484643	0.2232	-0.2177	1.006e-09
rs56033112	21	47484715	0.1124	-0.2931	6.026e-10
rs12482104	21	47484938	0.08896	-0.2745	3.044e-07
rs28519583	21	47485382	0.17	-0.2114	1.593e-07
rs3054132	21	47485737	0.2097	-0.2551	4.69e-12
rs12483247	21	47486252	0.2331	-0.1864	1.046e-07
rs77948660	21	47486265	0.0633	-0.3578	3.614e-06
rs3859734	21	47486458	0.07824	-0.3127	3.647e-08
rs11910918	21	47486504	0.07307	-0.4287	2.65e-14
rs72028846	21	47488557	0.1212	-0.3663	1.306e-10
rs115709542	21	47488567	0.2538	-0.2424	8.788e-09
rs116157727	21	47488569	0.2538	-0.2424	8.788e-09
rs13052100	21	47488626	0.2379	-0.2019	6.719e-09
rs144911205	21	47488641	0.2098	-0.2676	3.021e-09
rs72136028	21	47488654	0.07665	-0.2665	3.358e-06
rs71874278	21	47488680	0.2303	-0.2001	1.262e-08
rs111067128	21	47488916	0.07665	-0.2703	2.424e-06
rs115832031	21	47488934	0.07268	-0.4445	3.134e-15
rs569971974	21	47489110	0.2355	-0.171	1.946e-06
rs11089046	21	47489201	0.07705	-0.2629	4.399e-06
rs56817250	21	47489342	0.1727	-0.2947	1.927e-09
rs13048850	21	47489532	0.2431	-0.198	1.134e-08
rs13051923	21	47489546	0.2423	-0.1967	1.509e-08
rs4819196	21	47489845	0.2915	-0.1889	1.043e-08
rs4819197	21	47490105	0.07149	-0.4692	2.503e-16
rs35098678	21	47490232	0.07228	-0.4025	2.459e-12
rs12481743	21	47490767	0.2391	-0.1899	4.989e-08
rs2839098	21	47490970	0.1287	-0.3324	8.602e-14
rs8134988	21	47491014	0.1362	-0.321	1.495e-13
rs915805	21	47500543	0.3321	-0.2511	5.748e-10
rs2839105	21	47501726	0.1819	-0.2619	1.436e-11
rs73159674	21	47503055	0.1111	-0.3723	2.479e-10
rs7277210	21	47503311	0.1733	-0.3231	1.054e-10
rs4305353	21	47507689	0.228	-0.3241	2.646e-12
rs2156430	21	47514219	0.1786	-0.2984	1.323e-09
rs2226833	21	47522136	0.07564	-0.3298	3.174e-06
rs73159701	21	47540421	0.1019	-0.4514	7.576e-14
rs743503	21	47540573	0.2162	-0.336	6.902e-14
rs55964853	21	47540842	0.0695	-0.4034	4.671e-13
rs1076850	21	47541302	0.0695	-0.4034	4.671e-13
rs1077182	21	47541553	0.0695	-0.4034	4.671e-13
rs113533729	21	47541823	0.08637	-0.4362	1.213e-11
rs9976026	21	47541986	0.06473	-0.4519	2.628e-15
rs17272671	21	47542634	0.06871	-0.4108	2.163e-13
rs17357592	21	47542779	0.06871	-0.4108	2.163e-13
rs147779682	21	47543542	0.06871	-0.4108	2.163e-13
rs73161608	21	47543854	0.06871	-0.4108	2.163e-13
rs7280485	21	47548347	0.2468	-0.2724	9.106e-10
rs57206396	21	47548398	0.2656	-0.2818	9.834e-11
rs66514606	21	47550377	0.1266	-0.4476	3.25e-16
rs2839117	21	47550754	0.07725	-0.3703	1.045e-07
rs2839118	21	47550805	0.08423	-0.3331	8.382e-07
rs2839120	21	47550912	0.08691	-0.3698	3.042e-08
rs2839121	21	47550931	0.08691	-0.3698	3.042e-08
rs6652	21	47552385	0.07188	-0.3963	6.506e-13
rs725976	21	47557880	0.1458	-0.2326	5.05e-08
rs13052919	21	47560178	0.3294	-0.2152	1.092e-07
rs2839127	21	47573550	0.08261	-0.2934	2.63e-08
rs8126678	21	47573887	0.05957	-0.2983	9.742e-07
rs28413731	21	47574836	0.09818	-0.4096	1.208e-10
rs914245	21	47575737	0.1985	-0.2233	2.916e-06
rs7281816	21	47578569	0.056	-0.3007	2.613e-06
rs113835421	21	47581693	0.05838	-0.2944	2.913e-06
rs3747002	21	47581777	0.05365	-0.4653	6.415e-08
rs55763810	21	47585970	0.09531	-0.2891	1.401e-08
rs58861127	21	47588735	0.05917	-0.2917	2.731e-06
rs61483198	21	47589046	0.0699	-0.3166	8.199e-08
rs2839128	21	47589099	0.07149	-0.3066	1.636e-07
rs9980792	21	47589156	0.09531	-0.2891	1.401e-08
rs60024066	21	47589477	0.06751	-0.3413	1.969e-08
rs368899108	21	47590492	0.08423	-0.3393	9.286e-07
rs373520424	21	47590606	0.08936	-0.3216	9.996e-10
rs2839129	21	47590975	0.09531	-0.2891	1.401e-08
rs2839130	21	47591128	0.09531	-0.2891	1.401e-08
rs2839131	21	47591156	0.09531	-0.2891	1.401e-08
rs2839132	21	47591463	0.09571	-0.2871	1.682e-08
rs57294728	21	47591494	0.09531	-0.2891	1.401e-08
rs2839133	21	47591770	0.09531	-0.2891	1.401e-08
rs2839134	21	47591782	0.09531	-0.2891	1.401e-08
rs2330401	21	47592048	0.09651	-0.2839	2.224e-08
rs2330404	21	47592055	0.09651	-0.2839	2.224e-08
rs2330405	21	47592066	0.09651	-0.2839	2.224e-08
rs2839136	21	47592308	0.09651	-0.2839	2.224e-08
rs2839137	21	47592524	0.09253	-0.2624	3.481e-07
rs13051547	21	47592748	0.09651	-0.2839	2.224e-08
rs13051649	21	47592828	0.09651	-0.2839	2.224e-08
rs13048940	21	47592897	0.09373	-0.296	7.65e-09
rs13052869	21	47593109	0.08936	-0.2723	2.299e-07
rs13046169	21	47593110	0.08936	-0.2723	2.299e-07
rs4818826	21	47593443	0.09651	-0.2839	2.224e-08
rs4818827	21	47593484	0.1052	-0.2789	1.335e-08
rs62214054	21	47593728	0.09531	-0.2891	1.401e-08
rs8129994	21	47594088	0.09531	-0.2891	1.401e-08
rs8133740	21	47594377	0.09531	-0.2891	1.401e-08
rs2877135	21	47594752	0.09531	-0.2891	1.401e-08
rs9974387	21	47594959	0.09531	-0.2891	1.401e-08
rs9974629	21	47595229	0.09531	-0.2891	1.401e-08
rs9985147	21	47595240	0.09531	-0.2891	1.401e-08
rs9977373	21	47595260	0.09531	-0.2891	1.401e-08
rs62215180	21	47595405	0.07387	-0.2866	3.578e-07
rs8127883	21	47596409	0.09531	-0.2891	1.401e-08
rs7281805	21	47597767	0.09531	-0.2891	1.401e-08
rs11909847	21	47598223	0.09531	-0.2891	1.401e-08
rs112835252	21	47598244	0.09174	-0.3383	3.27e-07
rs55976226	21	47599013	0.09968	-0.2841	1.575e-08
rs8133866	21	47599176	0.09889	-0.2895	8.833e-09
rs8133205	21	47599280	0.07188	-0.2771	1.113e-06
rs8134429	21	47600157	0.05361	-0.309	1.717e-06
rs79589812	21	47601002	0.06037	-0.3364	1.119e-07
rs56293013	21	47603413	0.09373	-0.2847	2.429e-08
rs62215189	21	47603995	0.1044	-0.2649	6.552e-08
rs12482390	21	47605225	0.05401	-0.3362	8.372e-07
rs35943026	21	47607713	0.0834	-0.4113	1.746e-14
rs11702775	21	47607847	0.0834	-0.4113	1.746e-14
rs56173768	21	47608877	0.0834	-0.4113	1.746e-14
rs9717	21	47609510	0.2247	-0.3615	1.073e-07
rs73144744	21	47611285	0.05401	-0.3359	1.519e-07
rs2187119	21	47611358	0.0834	-0.4113	1.746e-14
rs73908575	21	47612512	0.2296	-0.3537	1.846e-07
rs3902367	21	47612867	0.2237	-0.3677	6.492e-08
rs2187122	21	47613004	0.2336	-0.3447	3.01e-07
rs2254524	21	47614469	0.2237	-0.3681	6.212e-08
rs62212862	21	47621869	0.1696	-0.3009	4.628e-14
rs2839142	21	47622870	0.08499	-0.3992	6.885e-14
rs4818828	21	47623274	0.1696	-0.3009	4.628e-14
rs73144751	21	47628375	0.0834	-0.4113	1.746e-14
rs2839146	21	47630550	0.1696	-0.3009	4.628e-14
rs2001809	21	47631199	0.1954	-0.2555	2.907e-11
rs9974665	21	47633789	0.2371	-0.2312	1.748e-07
rs11701000	21	47634477	0.0838	-0.4095	2.094e-14
rs73144753	21	47634915	0.0838	-0.4095	2.094e-14
rs9980968	21	47635627	0.2736	-0.1946	4.086e-06
rs9984986	21	47638463	0.1998	-0.3868	3.354e-08
rs11702846	21	47638872	0.0838	-0.4095	2.094e-14
rs73144754	21	47639876	0.0838	-0.4095	2.094e-14
rs2280955	21	47642397	0.2177	-0.3944	6.912e-09
rs12151996	21	47643442	0.2371	-0.2312	1.748e-07
rs4819217	21	47644092	0.2511	-0.237	7.837e-08
rs13052806	21	47645670	0.3214	-0.1899	3.45e-06
rs999691	21	47647382	0.1688	-0.3047	2.255e-14
rs576793892	21	47649103	0.06632	-0.464	6.864e-15
rs73144764	21	47649917	0.09818	-0.4336	5.33e-12
rs2839159	21	47651943	0.1019	-0.4329	2.314e-12
rs2839161	21	47652228	0.1676	-0.2991	8.671e-14
rs2298695	21	47655027	0.2446	-0.2356	7.515e-08
rs2839166	21	47656712	0.2452	-0.233	1.033e-07
rs17183318	21	47661163	0.09333	-0.3973	5.361e-15
rs3788252	21	47661235	0.2457	-0.2927	2.211e-11
rs60691594	21	47662920	0.1395	-0.3918	1.864e-13
rs4535149	21	47667339	0.2602	-0.2596	1.423e-09
rs17176835	21	47667523	0.0838	-0.3974	1.229e-13
rs147757092	21	47668528	0.2097	-0.4196	1.49e-09
rs17183130	21	47671917	0.0838	-0.3974	1.229e-13
rs2250213	21	47674275	0.2403	-0.3038	2.591e-12
rs11700943	21	47676258	0.0834	-0.3904	3.645e-13
rs11700727	21	47676367	0.0834	-0.3904	3.645e-13
rs2839175	21	47678157	0.1692	-0.3036	2.726e-14
rs3834680	21	47680081	0.2403	-0.3038	2.591e-12
rs2032226	21	47680352	0.2403	-0.3038	2.591e-12
rs2839179	21	47681041	0.0971	-0.4478	7.578e-13
rs17176520	21	47682081	0.2736	-0.2533	2.146e-09
rs17176513	21	47682428	0.3004	-0.2435	5.139e-09
rs12626725	21	47682653	0.2811	-0.2327	3.005e-08
rs9637172	21	47685787	0.2602	-0.2802	5.267e-11
rs2839181	21	47685939	0.2774	-0.2425	8.787e-09
rs2839183	21	47687144	0.2623	-0.2157	4.995e-07
rs17182795	21	47687812	0.2709	-0.2583	1.085e-09
rs17182788	21	47687982	0.0971	-0.4478	7.578e-13
rs62223659	21	47688892	0.1616	-0.2914	3.396e-13
rs2839184	21	47689013	0.1616	-0.2914	3.396e-13
rs2839186	21	47690068	0.2597	-0.2817	4.158e-11
rs7409792	21	47691729	0.2457	-0.3034	2.318e-12
rs2839188	21	47692798	0.2356	-0.3312	5.552e-07
rs2839189	21	47694357	0.1581	-0.2968	1.916e-13
rs8131458	21	47694712	0.1819	-0.3661	1.839e-14
rs35282554	21	47694852	0.2172	-0.231	2.024e-10
rs2839191	21	47695395	0.2462	-0.3079	1.065e-12
rs4819221	21	47695417	0.2462	-0.3079	1.065e-12
rs34871802	21	47696218	0.2457	-0.3095	8.16e-13
rs17182671	21	47696238	0.2462	-0.3079	1.065e-12
rs35459806	21	47696678	0.2468	-0.3052	1.44e-12
rs7282763	21	47696800	0.2462	-0.3079	1.065e-12
rs17182664	21	47697650	0.243	-0.2412	4.385e-08
rs10581831	21	47698078	0.1604	-0.2968	1.419e-13
rs2839193	21	47698343	0.1609	-0.2752	1.077e-07
rs17176261	21	47698594	0.1454	-0.3208	1.088e-14
rs200798299	21	47699199	0.25	-0.3098	7.495e-13
rs2839194	21	47699437	0.2484	-0.3111	6.121e-13
rs5844262	21	47700726	0.2129	-0.2658	1.606e-13
rs2011136	21	47700760	0.2484	-0.3111	6.121e-13
rs13050387	21	47701423	0.2484	-0.3111	6.121e-13
rs13046834	21	47701485	0.2484	-0.3111	6.121e-13
rs13049759	21	47701653	0.1573	-0.2986	1.408e-13
rs13051200	21	47701693	0.2484	-0.3111	6.121e-13
rs13047198	21	47701835	0.1926	-0.3696	3.823e-15
rs13047115	21	47702978	0.2436	-0.3221	8.778e-14
rs11702450	21	47703649	0.2462	-0.243	3.198e-08
rs9975588	21	47704896	0.235	-0.2543	1.007e-08
rs17176131	21	47705237	0.2484	-0.3111	6.121e-13
rs545633278	21	47705526	0.1717	-0.4167	7.748e-18
rs17182538	21	47705673	0.2452	-0.3172	2.182e-13
rs2298699	21	47706297	0.2457	-0.2434	3.041e-08
rs17176110	21	47706535	0.184	-0.3696	8.965e-15
rs61182475	21	47707050	0.2452	-0.3249	4.914e-14
rs13049893	21	47707054	0.1577	-0.2945	3.043e-13
rs13050025	21	47707152	0.2511	-0.3066	1.259e-12
rs13052233	21	47707284	0.2457	-0.3152	2.958e-13
rs34528531	21	47707339	0.2527	-0.3021	2.318e-12
rs13052376	21	47707403	0.2495	-0.3114	5.507e-13
rs13046494	21	47707430	0.2495	-0.3114	5.507e-13
rs13052495	21	47707474	0.2495	-0.3114	5.507e-13
rs13049797	21	47707582	0.2495	-0.3114	5.507e-13
rs58984081	21	47707746	0.2495	-0.3085	1.049e-12
rs4819222	21	47707778	0.2527	-0.2977	4.896e-12
rs55904887	21	47707811	0.2489	-0.3096	8.7e-13
rs34586434	21	47707817	0.2489	-0.3096	8.7e-13
rs4819223	21	47707874	0.2489	-0.3096	8.7e-13
rs11454317	21	47707929	0.2534	-0.2149	5.712e-10
rs2839196	21	47708037	0.3069	-0.1961	1.692e-06
rs2839197	21	47708133	0.2489	-0.3096	8.7e-13
rs2839199	21	47708269	0.2489	-0.3096	8.7e-13
rs62226478	21	47708518	0.2473	-0.3108	7.235e-13
rs62226479	21	47708520	0.2479	-0.3096	8.802e-13
rs4818832	21	47708634	0.2489	-0.3096	8.7e-13
rs59828751	21	47708918	0.2489	-0.3096	8.7e-13
rs56840278	21	47708933	0.2473	-0.3115	6.42e-13
rs56955294	21	47708953	0.2473	-0.3115	6.42e-13
rs2839200	21	47709095	0.2468	-0.3141	4.073e-13
rs71319920	21	47709359	0.2468	-0.2894	3.133e-11
rs11701163	21	47709366	0.2446	-0.2339	1.053e-07
rs71187308	21	47709409	0.243	-0.3198	1.561e-13
rs62226483	21	47709463	0.2387	-0.2357	1.576e-11
rs62226484	21	47709464	0.2387	-0.2357	1.576e-11
rs11700444	21	47709540	0.228	-0.2729	9.602e-10
rs62226486	21	47709647	0.1549	-0.305	8.528e-14
rs56397277	21	47710124	0.1679	-0.4513	3.485e-20
rs13048011	21	47710212	0.2468	-0.3141	4.073e-13
rs13048439	21	47710213	0.2468	-0.3141	4.073e-13
rs62226488	21	47710517	0.2468	-0.3141	4.073e-13
rs62226489	21	47710519	0.2468	-0.3141	4.073e-13
rs13051845	21	47710684	0.2468	-0.3141	4.073e-13
rs13051460	21	47710718	0.2468	-0.3141	4.073e-13
rs13050736	21	47710816	0.2371	-0.2447	2.624e-12
rs78638549	21	47710819	0.2307	-0.2636	3.141e-09
rs13050738	21	47710820	0.2371	-0.2447	2.624e-12
rs13050740	21	47710828	0.2393	-0.333	2.101e-14
rs13051590	21	47710842	0.2436	-0.3231	9.949e-14
rs13052101	21	47710884	0.2462	-0.3136	4.446e-13
rs13050850	21	47710891	0.2462	-0.3136	4.446e-13
rs35202939	21	47710933	0.2479	-0.3139	4.184e-13
rs13052226	21	47711026	0.2473	-0.3132	4.928e-13
rs2276257	21	47711229	0.2468	-0.3141	4.073e-13
rs4819225	21	47712185	0.1577	-0.2995	1.378e-13
rs4819226	21	47712412	0.1871	-0.2723	1.13e-12
rs12626873	21	47714848	0.162	-0.2874	4.271e-13
rs2839201	21	47715594	0.2462	-0.2364	3.6e-12
rs35835424	21	47716754	0.1533	-0.3092	1.769e-14
rs11089057	21	47721228	0.09818	-0.2978	2.454e-06
rs71318063	21	47721985	0.1458	-0.3292	1.36e-15
rs28803208	21	47723619	0.1442	-0.2195	1.996e-07
rs28781883	21	47723622	0.1442	-0.2195	1.996e-07
rs4818835	21	47724702	0.1813	-0.2506	1.458e-07
rs62224181	21	47726523	0.1533	-0.3092	1.77e-14
rs56107738	21	47727402	0.1518	-0.3043	4.54e-09
rs11089059	21	47728745	0.1454	-0.3132	3.53e-09
rs11089060	21	47728746	0.1454	-0.3132	3.53e-09
rs56134439	21	47732271	0.1459	-0.3141	3.093e-09
rs35247874	21	47732580	0.1708	-0.286	1.367e-13
rs62224185	21	47733844	0.1716	-0.2839	1.991e-13
rs55696586	21	47733918	0.09227	-0.312	1.483e-06
rs13047478	21	47734659	0.1716	-0.2839	1.991e-13
rs2839210	21	47735735	0.1475	-0.3131	2.375e-09
rs2839211	21	47740010	0.1486	-0.3055	5.532e-09
rs9647243	21	47740415	0.08022	-0.2802	1.297e-07
rs2015083	21	47741092	0.1448	-0.3128	3.205e-09
rs111754866	21	47743309	0.09174	-0.3005	3.743e-06
rs369407858	21	47744482	0.2554	-0.2502	7.256e-09
rs28665476	21	47745376	0.07863	-0.3319	2.787e-10
rs145556652	21	47747302	0.1783	-0.2618	8.271e-12
rs35958157	21	47750546	0.1755	-0.2757	6.983e-13
rs2839212	21	47751347	0.1751	-0.278	4.398e-13
rs8127913	21	47755330	0.1954	-0.2803	3.059e-14
rs397796372	21	47755511	0.2212	-0.2749	1.221e-14
rs9975601	21	47755620	0.272	-0.2238	1.97e-07
rs13046680	21	47755656	0.1589	-0.3277	1.497e-16
rs62224213	21	47756056	0.1954	-0.2803	3.059e-14
rs36164168	21	47756797	0.2307	-0.3415	1.321e-14
rs9980536	21	47762374	0.1982	-0.2798	2.57e-14
rs9974784	21	47764278	0.14	-0.3564	7.258e-12
rs2839215	21	47764675	0.1978	-0.2824	1.503e-14
rs9982233	21	47766139	0.1982	-0.2798	2.57e-14
rs9979907	21	47766232	0.1982	-0.2798	2.57e-14
rs2839217	21	47766650	0.2527	-0.2173	5.366e-07
rs2249057	21	47773103	0.2012	-0.2269	1.58e-06
rs35030158	21	47778543	0.1882	-0.2931	5.579e-15
rs4050290	21	47784353	0.2516	-0.2151	6.524e-07
rs555752199	21	47785462	0.1143	-0.4531	1.974e-07
rs34907325	21	47785463	0.2049	-0.2613	6.024e-13
rs34171569	21	47785483	0.191	-0.2994	9.103e-16
rs67986301	21	47786088	0.287	-0.1976	2.31e-06
rs1547380	21	47787511	0.1926	-0.2838	1.427e-14
rs111657000	21	47787749	0.2065	-0.2685	1.452e-13
rs2839229	21	47789528	0.2591	-0.1999	2.999e-06
rs2839230	21	47789711	0.1883	-0.2203	3.765e-06
rs9977872	21	47789713	0.1883	-0.2203	3.765e-06
rs2839231	21	47790436	0.1442	-0.2576	6.994e-10
rs9980590	21	47790771	0.1829	-0.257	4.175e-08
rs9984188	21	47791062	0.2006	-0.2738	6.432e-14
rs34095506	21	47791132	0.2859	-0.1949	2.506e-06
rs11702800	21	47791910	0.2029	-0.2741	5.464e-14
rs2839233	21	47794814	0.2061	-0.2643	3.111e-13
rs34300352	21	47795522	0.2505	-0.2196	4.04e-07
rs34330090	21	47797002	0.2065	-0.2675	1.784e-13
rs8127251	21	47797626	0.2505	-0.2196	4.04e-07
rs2877143	21	47799514	0.2527	-0.2035	2.086e-06
rs11089063	21	47800907	0.2452	-0.2218	3.101e-07
rs11089064	21	47800985	0.2457	-0.2205	3.653e-07
rs34108721	21	47801089	0.2822	-0.2177	1.497e-07
rs68057332	21	47802933	0.155	-0.3786	1.71e-13
rs11701769	21	47803232	0.1567	-0.3852	5.759e-14
rs11701839	21	47803249	0.309	-0.2366	6.977e-09
rs5022694	21	47803599	0.3326	-0.214	1.006e-07
rs5022695	21	47803863	0.191	-0.3525	2.688e-13
rs3949169	21	47803944	0.07824	-0.3005	1.021e-08
rs73377344	21	47804358	0.3283	-0.2198	4.75e-08
rs3788262	21	47805012	0.2061	-0.2643	3.111e-13
rs9981445	21	47806354	0.2029	-0.2776	3.525e-14
rs13051364	21	47806409	0.2065	-0.2633	3.806e-13
rs56274951	21	47806688	0.07625	-0.3237	1.112e-09
rs3737438	21	47811272	0.2532	-0.2181	4.178e-07
rs11702433	21	47813015	0.2532	-0.2181	4.178e-07
rs9975854	21	47813646	0.2908	-0.1982	1.738e-06
rs2154573	21	47813718	0.2021	-0.2708	1.544e-13
rs2268522	21	47814319	0.2021	-0.2708	1.544e-13
rs762250	21	47815039	0.2021	-0.2708	1.544e-13
rs2268523	21	47815251	0.2021	-0.2708	1.544e-13
rs4818839	21	47815881	0.2021	-0.2708	1.544e-13
rs2186350	21	47816953	0.2021	-0.2708	1.544e-13
rs2073382	21	47818298	0.2543	-0.2149	5.693e-07
rs2032109	21	47820654	0.2908	-0.1982	1.738e-06
rs2839241	21	47821726	0.2913	-0.198	1.775e-06
rs2066932	21	47823229	0.176	-0.2486	4.12e-07
rs9981889	21	47823468	0.2913	-0.198	1.775e-06
rs7279508	21	47824037	0.1922	-0.2921	5.033e-15
rs8131316	21	47824747	0.2017	-0.2704	1.877e-13
rs2839242	21	47825890	0.2543	-0.2149	5.693e-07
rs9974521	21	47827697	0.2021	-0.2682	2.595e-13
rs34814770	21	47828633	0.2489	-0.2508	6.915e-09
rs6518292	21	47829251	0.2049	-0.2635	5.588e-13
rs7276637	21	47829399	0.2527	-0.2186	3.907e-07
rs2839243	21	47830843	0.2021	-0.2682	2.595e-13
rs5844268	21	47833908	0.2393	-0.2937	2.396e-11
rs3831820	21	47834369	0.2355	-0.2601	2.221e-09
rs2070425	21	47836653	0.1711	-0.2316	2.66e-06
rs9979126	21	47837631	0.3004	-0.1951	2.015e-06
rs11702718	21	47839490	0.2977	-0.1937	2.458e-06
rs2839250	21	47841554	0.2999	-0.1905	3.487e-06
rs58502414	21	47842336	0.07665	-0.3171	2.299e-09
rs9984247	21	47843102	0.201	-0.2741	9.087e-14
rs57916708	21	47844628	0.1247	-0.2853	4.105e-11
rs2073374	21	47847852	0.2014	-0.2704	1.954e-13
rs4312581	21	47849200	0.0695	-0.2687	4.02e-06
rs2012217	21	47849377	0.2081	-0.2625	5.688e-13
rs2839257	21	47850405	0.2014	-0.2718	1.665e-13
rs2073376	21	47851753	0.201	-0.2728	1.379e-13
rs2300561	21	47852581	0.2983	-0.1993	1.345e-06
rs2300562	21	47852780	0.2988	-0.1999	1.176e-06
rs60135034	21	47853029	0.2961	-0.2001	1.18e-06
rs2839258	21	47854229	0.2977	-0.1961	1.962e-06
rs60407402	21	47855509	0.2666	-0.2013	2.133e-06
rs2236616	21	47856106	0.2693	-0.1967	3.62e-06
rs2839260	21	47860764	0.07625	-0.3237	1.112e-09
rs743347	21	47864456	0.09253	-0.3191	7.611e-11
rs147675714	21	47864968	0.07744	-0.3241	8.676e-10
rs34255178	21	47881810	0.2591	-0.2592	1.092e-09
rs111904865	21	47885226	0.07585	-0.3321	5.289e-10
rs62224256	21	47887095	0.3519	-0.2879	6.358e-13
rs4818844	21	47887248	0.07149	-0.361	4.307e-11
rs4819255	21	47887791	0.3525	-0.2862	9.126e-13
rs4819256	21	47887812	0.3525	-0.2862	9.126e-13
rs12185864	21	47888387	0.3525	-0.2862	9.126e-13
rs11089066	21	47888445	0.3525	-0.2862	9.126e-13
rs2839270	21	47891525	0.2114	-0.4048	4.267e-19
rs1023355	21	47892806	0.07665	-0.3295	6.294e-10
rs2839275	21	47895307	0.2672	-0.2618	2.13e-09
rs2839276	21	47895417	0.2666	-0.2646	1.585e-09
rs2839280	21	47897163	0.2656	-0.2687	8.554e-10
rs12482279	21	47898351	0.2532	-0.3099	3.056e-12
rs9977528	21	47898855	0.07228	-0.358	5.289e-11
rs9984082	21	47900994	0.07228	-0.358	5.289e-11
rs11089069	21	47901102	0.2661	-0.2676	8.988e-10
rs55804117	21	47901136	0.07228	-0.358	5.289e-11
rs71689856	21	47902555	0.07228	-0.358	5.289e-11
rs2839284	21	47903108	0.2656	-0.2687	8.554e-10
rs2839285	21	47903131	0.2656	-0.2687	8.554e-10
rs2032111	21	47904569	0.2178	-0.3717	3.301e-16
rs7279991	21	47905496	0.265	-0.2681	9.316e-10
rs10695329	21	47908992	0.07149	-0.361	4.307e-11
rs6518295	21	47909012	0.07228	-0.358	5.289e-11
rs6518296	21	47909062	0.07188	-0.3619	3.576e-11
rs2839291	21	47911533	0.07228	-0.358	5.289e-11
rs66596180	21	47911892	0.07228	-0.358	5.289e-11
rs66514870	21	47912221	0.07228	-0.358	5.289e-11
rs12626961	21	47915275	0.2639	-0.2724	6.915e-10
rs2839293	21	47917559	0.07307	-0.3596	3.789e-11
rs2839296	21	47920197	0.2666	-0.2585	4.536e-09
rs9982358	21	47921552	0.1176	-0.2781	4.219e-10
rs61344657	21	47922215	0.2623	-0.2766	2.943e-10
rs62225682	21	47923484	0.302	-0.1953	4.497e-06
rs13047052	21	47928079	0.2656	-0.2613	2.513e-09
rs34590323	21	47929835	0.2672	-0.2594	3.235e-09
rs1977907	21	47930079	0.2666	-0.2605	2.749e-09
rs7276841	21	47931815	0.07268	-0.3625	2.807e-11
rs2839300	21	47931991	0.07268	-0.3625	2.807e-11
rs9981272	21	47932332	0.07268	-0.3625	2.807e-11
rs9981276	21	47932350	0.08181	-0.3498	1.843e-11
rs117207385	21	47932725	0.05083	-0.4224	7.221e-11
rs2330593	21	47932808	0.1191	-0.2713	9.661e-10
rs4819258	21	47933568	0.07268	-0.3625	2.807e-11
rs4819259	21	47933574	0.07268	-0.3625	2.807e-11
rs4819260	21	47933757	0.07268	-0.3625	2.807e-11
rs4819261	21	47933845	0.07268	-0.3625	2.807e-11
rs113138371	21	47934318	0.07268	-0.3625	2.807e-11
rs67285811	21	47935272	0.07268	-0.3625	2.807e-11
rs8131943	21	47936880	0.07268	-0.3625	2.807e-11
rs9981156	21	47938736	0.07268	-0.3625	2.807e-11
rs9984590	21	47940076	0.07387	-0.3552	5.536e-11
rs55992430	21	47942581	0.07069	-0.3703	1.613e-11
rs55735202	21	47942595	0.07149	-0.3672	2.002e-11
rs60522135	21	47942910	0.08062	-0.3537	1.363e-11
rs113188733	21	47943414	0.07149	-0.3672	2.002e-11
rs66991124	21	47943474	0.07149	-0.3672	2.002e-11
rs543978072	21	47943522	0.07149	-0.3672	2.002e-11
rs73152857	21	47946302	0.07268	-0.3625	2.807e-11
rs2839309	21	47955076	0.1739	-0.2343	3.383e-09
rs10652998	21	47955232	0.1664	-0.2524	2.914e-10
rs2839310	21	47955539	0.1664	-0.2524	2.914e-10
rs7283532	21	47955662	0.166	-0.2494	4.731e-10
rs7283559	21	47955719	0.1656	-0.2464	7.671e-10
rs2839317	21	47963651	0.2548	-0.3585	1.056e-16
rs12483320	21	47964259	0.06632	-0.5703	4.895e-23
rs4818845	21	47966016	0.06275	-0.3224	9.556e-08
rs2839318	21	47966810	0.09496	-0.3641	4.219e-09
rs10672432	21	47967569	0.1497	-0.3018	7.419e-09
rs55926754	21	47968663	0.07387	-0.3342	6.93e-10
rs138836529	21	47968664	0.07188	-0.3472	2.109e-10
rs115835951	21	47968667	0.07188	-0.3472	2.109e-10
rs2255397	21	47970581	0.09925	-0.4924	6.808e-16
rs1107065	21	47974582	0.2291	-0.3622	2.728e-16
rs2839324	21	47980760	0.05838	-0.3838	1.704e-09
rs2277827	21	47986001	0.3085	-0.2115	6.389e-07
rs8127941	21	47987547	0.07784	-0.2843	1.253e-07
rs57017000	21	47989396	0.2613	-0.2003	1.752e-06
rs12483634	21	47992401	0.1363	-0.5727	4.276e-28
rs7278009	21	47996526	0.05759	-0.3715	6.704e-09
rs1047221	21	48003193	0.1368	-0.5686	9.788e-28
rs7277101	21	48005423	0.08817	-0.3761	8.668e-13
rs60338585	21	48007867	0.09015	-0.3733	8.661e-13
rs9637174	21	48008888	0.108	-0.3424	1.378e-12
rs138095204	21	48010479	0.0735	-0.4618	1.032e-10
rs7278437	21	48011220	0.07135	-0.4766	4.215e-11
rs4819267	21	48014575	0.09015	-0.3828	2.152e-13
rs4819268	21	48014644	0.08856	-0.3866	1.744e-13
rs3804040	21	48015322	0.1368	-0.5702	6.692e-28
rs2839350	21	48017220	0.08697	-0.3177	2.136e-09
rs2186358	21	48022375	0.0973	-0.3689	3.854e-13
rs2255688	21	48024287	0.191	-0.426	1.867e-19
rs58067504	21	48025734	0.07725	-0.449	1.153e-10
rs2839364	21	48025794	0.07725	-0.449	1.153e-10
rs73379600	21	48027220	0.05044	-0.4224	4.325e-10
rs73381504	21	48027668	0.05044	-0.4224	4.325e-10
rs73381506	21	48027846	0.05044	-0.4224	4.325e-10
rs73381508	21	48027955	0.07511	-0.4385	6.33e-10
rs4464358	21	48030617	0.07135	-0.4917	6.462e-12
rs13048683	21	48035163	0.09603	-0.486	6.206e-15
rs2330597	21	48042869	0.2876	-0.2068	2.78e-07
rs7282606	21	48043992	0.3074	-0.2042	2.571e-07
rs9980266	21	48046089	0.3197	-0.1996	3.394e-07
rs9983312	21	48046967	0.1894	-0.315	1.901e-11
rs9980467	21	48047505	0.3026	-0.2221	2.542e-08
rs59272843	21	48047621	0.1905	-0.3104	3.116e-11
rs34038027	21	48047868	0.1153	-0.4088	3.272e-12
rs2839367	21	48050388	0.2176	-0.3175	1.07e-18
rs11089088	21	48054714	0.1556	-0.3929	7.874e-15
rs3810593	21	48055357	0.08745	-0.4529	3.788e-12
rs2839368	21	48055377	0.08852	-0.4651	7.557e-13
rs61531632	21	48060350	0.1352	-0.3032	4.483e-08
rs13048546	21	48060449	0.09603	-0.5035	1.574e-15
rs77675594	21	48060617	0.0973	-0.3818	3.541e-14
rs2839371	21	48060825	0.09929	-0.366	2.153e-13
rs2256070	21	48061211	0.1013	-0.3603	2.81e-13
rs2300410	21	48061760	0.09452	-0.3779	8.986e-14
rs2256207	21	48062080	0.09809	-0.3736	8.241e-14
rs2256208	21	48062091	0.09889	-0.3669	1.566e-13
rs2256210	21	48062171	0.09929	-0.366	2.153e-13
rs2245141	21	48062548	0.09809	-0.3736	8.241e-14
rs8130987	21	48062654	0.09929	-0.3679	1.603e-13
rs10854485	21	48063476	0.08798	-0.4723	7.716e-13
rs2839372	21	48063862	0.09889	-0.3669	1.566e-13
rs61110307	21	48065178	0.05955	-0.3978	5.645e-07
rs7283669	21	48067544	0.1005	-0.3623	2.388e-13
rs2245760	21	48068728	0.1013	-0.3691	7.024e-14
rs9979286	21	48074663	0.09818	-0.4911	5.483e-15
rs7275592	21	48075536	0.1005	-0.3623	2.388e-13
rs12626191	21	48076363	0.09764	-0.4897	6.767e-15
rs2070436	21	48078611	0.08062	-0.3331	1.495e-09
rs1054420	21	48079463	0.1005	-0.3623	2.388e-13
rs13052824	21	48087325	0.1009	-0.4674	6.077e-14
rs12483497	21	48092736	0.1851	-0.3911	7.702e-17
rs55777714	21	48097101	0.08584	-0.4312	1.283e-10
rs1047228	21	48105088	0.07824	-0.3102	3.531e-08
rs201322600	21	48114083	0.2597	-0.2432	3.004e-08
rs200588038	21	48114644	0.08261	-0.2604	2.17e-06
rs9617238	22	16438164	0.1074	0.4334	1.877e-06
rs11089179	22	16953727	0.4472	0.202	3.222e-11
rs587628653	22	16956560	0.4515	0.2437	1.137e-16
rs62226949	22	16960574	0.4468	0.2016	3.393e-11
rs113031487	22	16960799	0.4853	0.1383	4.94e-06
rs62226953	22	16961980	0.442	0.2154	1.189e-12
rs62226954	22	16962044	0.442	0.2154	1.189e-12
rs36092456	22	17006478	0.1207	-0.2561	6.279e-09
rs2845364	22	17175817	0.1338	0.2388	7.889e-08
rs5992513	22	17175937	0.1525	0.2755	1.246e-10
rs5748614	22	17256231	0.3789	-0.2094	4.306e-12
rs112367146	22	17256302	0.3757	-0.2012	3.318e-11
rs77783239	22	17271797	0.3709	-0.1654	7.344e-08
rs141778340	22	20262223	0.2248	0.1998	3.4e-08
rs855061	22	20267213	0.2288	0.1978	6.043e-08
rs11705685	22	20268297	0.1767	0.186	2.641e-06
rs11705580	22	20268612	0.224	0.1874	3.398e-07
rs855062	22	20276095	0.1549	0.1947	4.162e-06
rs2241306	22	20294619	0.3078	0.1668	2.895e-07
rs7410411	22	20311136	0.3078	0.1949	1.878e-09
rs448711	22	22740762	0.1497	-0.1911	4.804e-06
rs438357	22	22741939	0.1493	-0.1938	3.531e-06
rs412164	22	22742030	0.1485	-0.1964	2.694e-06
rs389732	22	22742509	0.1485	-0.1964	2.694e-06
rs390080	22	22742624	0.1485	-0.1964	2.694e-06
rs435415	22	22745525	0.108	-0.2352	1.19e-06
rs416730	22	22745604	0.141	-0.2006	2.901e-06
rs11384490	22	22745771	0.141	-0.2006	2.901e-06
rs408966	22	22746298	0.141	-0.2006	2.901e-06
rs400584	22	22747037	0.1418	-0.1977	3.917e-06
rs35982298	22	22747099	0.1418	-0.1977	3.917e-06
rs400307	22	22747141	0.1418	-0.1977	3.917e-06
rs422409	22	22747348	0.1418	-0.1977	3.917e-06
rs2854059	22	22747614	0.1418	-0.1977	3.917e-06
rs377568	22	22747860	0.1418	-0.1977	3.917e-06
rs397912	22	22748072	0.1418	-0.1977	3.917e-06
rs395322	22	22753029	0.1156	-0.2366	4.069e-07
rs436586	22	22753032	0.1152	-0.2413	2.704e-07
rs397846	22	22753854	0.1156	-0.2366	4.069e-07
rs461050	22	22973468	0.3936	0.1492	1.397e-06
rs5759335	22	23002935	0.1525	-0.193	1.751e-06
rs7290744	22	23023222	0.2356	0.3855	5.1e-09
rs7285234	22	23023234	0.2326	0.4055	1.063e-09
rs16990764	22	23023374	0.2326	0.4055	1.063e-09
rs16990766	22	23023396	0.2326	0.4055	1.063e-09
rs62651437	22	23025022	0.2296	0.4176	6.285e-10
rs12169140	22	23025307	0.2296	0.4176	6.285e-10
rs12169474	22	23025322	0.2296	0.4176	6.285e-10
rs11703395	22	23027209	0.2276	0.4254	3.003e-10
rs5751508	22	23029982	0.2256	0.4455	4.485e-11
rs5751509	22	23030543	0.2525	0.372	1.102e-08
rs401579	22	23031392	0.4361	-0.1827	2.972e-09
rs387847	22	23031640	0.4245	-0.1702	2.701e-08
rs5751514	22	23037325	0.3956	-0.186	2.057e-09
rs384832	22	23037338	0.2793	0.2887	3.964e-06
rs5751515	22	23037747	0.2435	0.3996	2.139e-09
rs5751517	22	23041100	0.2217	0.4356	1.62e-10
rs35836111	22	23043385	0.2207	0.4451	6.508e-11
rs2003442	22	23044243	0.2207	0.4451	6.508e-11
rs5759408	22	23054916	0.1648	0.1856	4.28e-06
rs1865984	22	23056444	0.4754	-0.1793	2.323e-09
rs72495416	22	23059311	0.3102	-0.3016	1.534e-21
rs5759411	22	23060352	0.3125	-0.3087	8.647e-23
rs5759414	22	23062398	0.3137	-0.3114	2.92e-23
rs4822295	22	23065052	0.3157	-0.3084	6.919e-23
rs59972204	22	23071014	0.2442	0.1684	2.419e-06
rs57117847	22	23071333	0.3133	-0.3012	7.503e-22
rs71695513	22	23075783	0.3133	-0.3018	6.228e-22
rs73162903	22	23095240	0.1577	0.1875	3.544e-06
rs62220403	22	23097015	0.1573	0.1922	2.022e-06
rs62220404	22	23097294	0.1573	0.1922	2.022e-06
rs34051623	22	23098193	0.2939	0.2116	9.773e-11
rs62220405	22	23098587	0.1573	0.1922	2.022e-06
rs1573598	22	23098839	0.2939	0.2116	9.773e-11
rs11912860	22	23099363	0.2939	0.2116	9.773e-11
rs62220408	22	23102291	0.1525	0.2257	3.467e-08
rs928898	22	23104785	0.1525	0.2257	3.467e-08
rs928899	22	23104802	0.1525	0.2257	3.467e-08
rs9623906	22	23105469	0.1525	0.2257	3.467e-08
rs9623907	22	23105542	0.1525	0.2257	3.467e-08
rs2877096	22	23105971	0.1843	0.2193	5.556e-09
rs6003288	22	23106898	0.1839	0.2187	6.205e-09
rs9623910	22	23107583	0.1533	0.2251	3.629e-08
rs1041836	22	23110356	0.1537	0.2258	3.241e-08
rs1964985	22	23110694	0.1537	0.2258	3.241e-08
rs8143010	22	23113935	0.1521	0.2331	1.458e-08
rs140423599	22	23121624	0.1513	0.2309	2.059e-08
rs60105251	22	46025353	0.1251	-0.2171	3.061e-06
rs28682319	22	46398509	0.4102	0.1403	3.3e-06
rs138902102	22	46400860	0.3884	0.1408	3.717e-06
rs28576255	22	46401381	0.3884	0.141	3.862e-06
rs28685663	22	46403383	0.3872	0.1414	3.81e-06
rs4078329	22	46403742	0.3884	0.1411	3.75e-06
rs28476571	22	46407731	0.386	0.1416	3.541e-06
rs7288545	22	49557919	0.1311	0.2293	3.258e-07
rs77211081	22	49580892	0.1104	-0.2346	1.485e-06
rs743801	22	49582143	0.1104	-0.2346	1.485e-06
rs6009190	22	49583668	0.1108	-0.2346	1.449e-06
rs17825726	22	49587368	0.0977	-0.2337	3.725e-06
rs9627899	22	49587626	0.0977	-0.2337	3.725e-06
rs11702946	22	49589007	0.0973	-0.2337	3.81e-06
rs11704665	22	49589163	0.0973	-0.2337	3.81e-06
rs1005491	22	49592082	0.4539	-0.1511	4.714e-07
rs5770011	22	49592809	0.2025	-0.2132	5.645e-09
rs5770012	22	49592848	0.2049	-0.2095	9.234e-09
rs5769450	22	49592884	0.1831	-0.2743	9.023e-13
rs11385141	22	49593305	0.1763	-0.2976	8.134e-15
rs1880003	22	49593425	0.2172	-0.2346	8.062e-11
rs1880005	22	49593552	0.216	-0.2325	1.229e-10
rs1880006	22	49593564	0.216	-0.2325	1.229e-10
rs1880007	22	49593761	0.2168	-0.2234	5.235e-10
rs6520088	22	49594014	0.2272	-0.2031	1.035e-08
rs6009543	22	49596000	0.2232	-0.2111	2.734e-09
rs9616267	22	49597147	0.2299	-0.2016	8.328e-09
rs9616495	22	49597206	0.2121	-0.2527	3.801e-12
rs9616496	22	49597244	0.2375	-0.1904	4.808e-08
rs2157232	22	49597467	0.06593	-0.5853	7.329e-23
rs2157233	22	49597647	0.06593	-0.5853	7.329e-23
rs2688071	22	49597935	0.07564	-0.6375	1.714e-19
rs2688072	22	49597951	0.07564	-0.6375	1.714e-19
rs7290818	22	49601397	0.3241	-0.1598	4.295e-07
rs1076920	22	49603517	0.4984	0.1898	2.557e-07
rs6520090	22	49603667	0.3229	-0.1622	2.772e-07
rs6520091	22	49603693	0.3229	-0.1622	2.772e-07
rs762939	22	49605030	0.4882	-0.1911	2.181e-07
rs6009547	22	49605298	0.3225	-0.1609	3.606e-07
rs10616434	22	49606185	0.05633	-0.7387	1.104e-20
rs6009548	22	49606312	0.3209	-0.1579	5.97e-07
rs5845876	22	49608775	0.249	-0.2129	4.701e-10
rs2688174	22	49609121	0.4162	-0.1603	1.684e-07
rs916247	22	49609546	0.1636	-0.33	2.635e-17
rs916248	22	49609686	0.2716	-0.1773	1.069e-07
rs916249	22	49609689	0.278	-0.165	6.603e-07
rs6009550	22	49609900	0.2732	-0.1784	9.517e-08
rs2688173	22	49610157	0.4162	-0.1603	1.684e-07
rs8140508	22	49610259	0.2669	-0.1868	2.464e-08
rs2688172	22	49610444	0.4162	-0.1603	1.684e-07
rs66715822	22	49612346	0.2526	-0.191	2.064e-08
rs2091051	22	49613009	0.4102	-0.1657	7.083e-08
rs739083	22	49613357	0.4102	-0.1657	7.083e-08
rs739084	22	49613390	0.4102	-0.1657	7.083e-08
rs9306522	22	49613664	0.168	-0.3171	2.813e-16
rs9306525	22	49614330	0.274	-0.1726	1.981e-07
rs9616269	22	49615673	0.2617	-0.1958	6.534e-09
rs5770057	22	49616543	0.4098	-0.1637	1.052e-07
rs6009551	22	49616566	0.2653	-0.1883	2.016e-08
rs9616514	22	49619389	0.2617	-0.1958	6.534e-09
rs2688157	22	49619666	0.4098	-0.1637	1.052e-07
rs6009554	22	49622572	0.2601	-0.1956	7.275e-09
rs9616521	22	49623957	0.2597	-0.1972	5.853e-09
rs9616523	22	49624589	0.249	-0.1997	6.534e-09
rs6009195	22	49631261	0.2232	-0.2563	5.549e-13
rs762940	22	49632208	0.2415	-0.2122	9.422e-10
rs9616526	22	49634073	0.2236	-0.2594	2.855e-13
rs9616527	22	49635338	0.2446	-0.2057	3.277e-09
rs6009562	22	49636935	0.2681	-0.1746	2.087e-07
rs9616281	22	49637289	0.2609	-0.2231	3.629e-11
rs9627681	22	49650813	0.2268	-0.2628	4.317e-14
rs11339197	22	49651243	0.2268	-0.2628	4.317e-14
rs6009568	22	49651708	0.226	-0.2595	1.045e-13
rs2858644	22	49654149	0.3771	-0.2526	2.27e-11
rs9616535	22	49656334	0.2109	-0.2987	5.332e-17
rs2858646	22	49656816	0.2673	-0.262	3.333e-15
rs5845879	22	49657282	0.2768	-0.3416	1.124e-16
rs3891956	2	112047880	0.2057	0.1756	2.154e-06
rs866967	2	112047920	0.2037	0.1698	4.714e-06
rs1706169	2	112048156	0.2292	0.1902	1.02e-07
rs9308682	2	113828425	0.05957	-0.2984	1.453e-06
rs4849148	2	113829522	0.05957	-0.301	1.167e-06
rs4849151	2	113830626	0.05401	-0.3274	4.349e-07
rs62165878	2	130835709	0.3094	-0.1615	1.036e-06
rs57173649	2	130884897	0.3066	0.1563	1.279e-06
rs139244098	2	132467306	0.1346	0.2334	1.491e-07
rs4850238	2	132469614	0.1346	0.2334	1.491e-07
rs11681143	2	132470605	0.1346	0.2334	1.491e-07
rs11681265	2	132470928	0.1346	0.2334	1.491e-07
rs11679217	2	132471183	0.1346	0.2334	1.491e-07
rs146654252	2	132472317	0.1346	0.2334	1.491e-07
rs112270363	2	132472540	0.1346	0.2334	1.491e-07
rs112218972	2	132481803	0.1346	0.2334	1.491e-07
rs146865464	2	132483146	0.1346	0.2334	1.491e-07
rs143884316	2	132483713	0.1342	0.2381	8.575e-08
rs4850244	2	132488227	0.1342	0.2328	1.657e-07
rs10928116	2	132490490	0.1342	0.2328	1.657e-07
rs13386126	2	132491089	0.1354	0.2301	2.159e-07
rs10168830	2	132491764	0.1354	0.2134	1.549e-06
rs12471052	2	132492992	0.1358	0.2279	2.771e-07
rs1968490	2	132497992	0.1342	0.2328	1.657e-07
rs7572847	2	132498763	0.1366	0.2279	2.623e-07
rs9967712	2	132500603	0.1342	0.2328	1.657e-07
rs111410685	2	132501699	0.1342	0.2328	1.657e-07
rs56116473	2	132513073	0.1338	0.2303	2.296e-07
rs34824631	2	132513976	0.1458	0.2237	2.379e-07
rs10928128	2	132515727	0.1338	0.2303	2.296e-07
rs111727274	2	132517864	0.1338	0.2303	2.296e-07
rs202059810	2	132524797	0.3499	0.1559	5.22e-07
rs557099902	2	132525215	0.2002	0.1932	2.012e-07
rs375076717	2	132525401	0.3157	0.2159	1.056e-11
rs369247496	2	132525407	0.3157	0.2159	1.056e-11
rs78339666	2	132526155	0.4345	-0.1397	4.446e-06
rs4100630	2	132527460	0.3403	0.2147	4.785e-12
rs67044750	2	132529075	0.2796	-0.2248	7.778e-12
rs562033586	2	132529420	0.1342	0.231	2.067e-07
rs72857711	2	132531443	0.4519	-0.1563	2.062e-07
rs3879049	2	132536055	0.3304	0.1512	1.754e-06
rs3930911	2	132536131	0.3304	0.1512	1.754e-06
rs1975265	2	132536297	0.3304	0.1512	1.754e-06
rs59054283	2	132536492	0.3304	0.1526	1.478e-06
rs7419878	2	132537026	0.3312	0.1492	2.332e-06
rs10168799	2	132537162	0.3288	0.1505	2.078e-06
rs7594112	2	132537672	0.3304	0.1512	1.754e-06
rs4100614	2	132538317	0.3304	0.1512	1.754e-06
rs4100615	2	132538353	0.3304	0.1512	1.754e-06
rs6429954	2	132538415	0.3304	0.1512	1.754e-06
rs7590472	2	132538561	0.3304	0.1512	1.754e-06
rs13027609	2	132538600	0.3304	0.1512	1.754e-06
rs111990673	2	132538603	0.33	0.1523	1.459e-06
rs4091451	2	132539372	0.3308	0.1518	1.6e-06
rs2217898	2	132539625	0.3328	0.1493	2.404e-06
rs6429952	2	132539711	0.3308	0.1518	1.6e-06
rs2843270	2	132539743	0.3308	0.1518	1.6e-06
rs2196460	2	132539942	0.3308	0.1518	1.6e-06
rs6429951	2	132541139	0.3308	0.1518	1.6e-06
rs4335991	2	132544149	0.3153	0.1503	3.535e-06
rs3926179	2	132546899	0.3173	0.1512	2.786e-06
rs201432327	2	132549735	0.3181	0.1506	2.861e-06
rs139233677	2	132550878	0.3924	0.2511	9.574e-17
rs6712747	2	132554697	0.3177	0.1522	2.298e-06
rs80263413	2	132555058	0.3165	0.1515	2.661e-06
rs79644702	2	132555081	0.3165	0.1515	2.661e-06
rs77508149	2	132555281	0.3173	0.1512	2.786e-06
rs6429958	2	132556164	0.3165	0.1507	2.957e-06
rs12992187	2	132558335	0.3173	0.1512	2.786e-06
rs6726909	2	132561271	0.3165	0.1515	2.777e-06
rs1836812	2	132562135	0.3173	0.1512	2.786e-06
rs6744497	2	132562874	0.3173	0.1512	2.786e-06
rs6757020	2	132566014	0.3173	0.1512	2.786e-06
rs9710883	2	132567259	0.3173	0.1521	2.533e-06
rs369749812	2	132570558	0.3173	0.1528	2.355e-06
rs34529797	2	132570617	0.3173	0.1528	2.355e-06
rs1836815	2	132571222	0.3173	0.1528	2.355e-06
rs13424283	2	132572898	0.3173	0.1528	2.355e-06
rs7425984	2	132574900	0.3161	0.1514	3.008e-06
rs11674187	2	132574997	0.3161	0.1514	3.008e-06
rs35045754	2	132575606	0.3157	0.1525	2.626e-06
rs34407923	2	132575716	0.3157	0.1525	2.626e-06
rs7371236	2	132576877	0.3157	0.1525	2.626e-06
rs11684721	2	132578321	0.3157	0.1525	2.626e-06
rs9711050	2	132578438	0.3157	0.1525	2.626e-06
rs7558068	2	132579334	0.3157	0.1529	2.482e-06
rs12996899	2	132579746	0.3157	0.1529	2.482e-06
rs12474476	2	132580319	0.3209	0.1536	2.035e-06
rs71347171	2	132580589	0.3157	0.1529	2.482e-06
rs13417803	2	132580716	0.3157	0.1529	2.482e-06
rs62162178	2	132586104	0.2967	0.1802	3.18e-08
rs62162179	2	132586483	0.2967	0.1802	3.18e-08
rs62162180	2	132590911	0.2971	0.1804	3.082e-08
rs4088115	2	132595263	0.2983	0.1828	1.704e-08
rs7580702	2	132596843	0.3249	0.1864	4.235e-09
rs6727399	2	132650557	0.3793	0.1455	3.468e-06
rs13408820	2	132670904	0.3785	0.157	6.563e-07
rs7561718	2	132682156	0.2474	0.1683	2.579e-06
rs28589628	2	132699633	0.4043	0.2035	8.703e-11
rs2314793	2	132712154	0.4126	0.1449	4.508e-06
rs34661053	2	132716794	0.2466	0.2434	8.501e-13
rs146489888	2	132723407	0.1878	0.2381	3.071e-10
rs113982696	2	132742212	0.3813	0.2925	3.134e-21
rs201450844	2	132742245	0.3336	0.2997	9.685e-21
rs62164135	2	132742548	0.4126	0.2014	8.367e-11
rs62164137	2	132744062	0.3693	0.2828	3.297e-20
rs62164138	2	132744078	0.3693	0.2828	3.297e-20
rs71001167	2	132808775	0.4138	-0.1479	9.689e-07
rs72866773	2	132821339	0.167	0.4255	3.362e-09
rs4245830	2	132836860	0.4075	-0.1491	6.276e-07
rs35794782	2	132878000	0.3797	-0.1597	1.418e-07
rs34392915	2	132926473	0.2247	0.3063	4.267e-06
rs34690292	2	132937793	0.3602	-0.1731	1.46e-08
rs11684185	2	136827600	0.2462	-0.1608	4.892e-06
rs2056293	2	136827890	0.2474	-0.1695	1.359e-06
rs148611265	2	136828746	0.2462	-0.1608	4.892e-06
rs12991970	2	136846831	0.3531	-0.2043	6.869e-11
rs28428675	2	136847194	0.2454	-0.163	3.844e-06
rs66757915	2	136851790	0.3852	-0.1938	4.376e-10
rs13395686	2	136854988	0.4436	-0.2191	1.836e-13
rs35771200	2	136856440	0.3658	-0.1914	9.189e-10
rs3863021	2	136860740	0.3789	-0.187	2.18e-09
rs11897084	2	136861225	0.3785	-0.187	2.133e-09
rs371853248	2	136882857	0.2768	-0.1568	2.731e-06
rs4954564	2	136895508	0.2438	-0.1657	2.817e-06
rs140013305	2	136896038	0.2415	-0.1685	1.963e-06
rs16833006	2	136896039	0.2379	-0.1693	2.336e-06
rs115224560	2	136896041	0.2415	-0.1685	1.963e-06
rs3078764	2	136897646	0.2434	-0.1679	2.063e-06
rs950176	2	136898078	0.2438	-0.1657	2.817e-06
rs2056297	2	136899116	0.2427	-0.1656	2.822e-06
rs2176717	2	136899859	0.4539	-0.1904	1.875e-10
rs4954566	2	136901513	0.2427	-0.1656	2.822e-06
rs4954567	2	136901587	0.2434	-0.1679	2.063e-06
rs4954392	2	136901607	0.2427	-0.1656	2.822e-06
rs12616955	2	136902666	0.2427	-0.1656	2.822e-06
rs12473760	2	136905697	0.2419	-0.1685	1.987e-06
rs2102896	2	136906640	0.2427	-0.1656	2.822e-06
rs2102895	2	136906692	0.4591	-0.1954	4.32e-11
rs953387	2	136907170	0.2427	-0.1656	2.822e-06
rs9941547	2	136907682	0.2434	-0.1679	2.063e-06
rs10803550	2	136907790	0.2427	-0.1656	2.822e-06
rs1401687	2	136908062	0.2434	-0.1679	2.063e-06
rs6715785	2	136910273	0.2411	-0.1657	3.272e-06
rs4954568	2	136910690	0.2431	-0.169	1.864e-06
rs10179271	2	136910834	0.2431	-0.169	1.864e-06
rs61458349	2	136912805	0.2427	-0.1736	9.093e-07
rs4954569	2	136913375	0.2407	-0.166	3.114e-06
rs12691875	2	136915698	0.4583	-0.196	4.057e-11
rs12472432	2	136919236	0.4531	-0.191	1.654e-10
rs11692725	2	136929883	0.4539	-0.1907	1.74e-10
rs58085003	2	136930556	0.4539	-0.1907	1.74e-10
rs13431630	2	136930587	0.4539	-0.1907	1.74e-10
rs1519523	2	136934449	0.4539	-0.1907	1.74e-10
rs1964776	2	136939437	0.2284	-0.1678	3.593e-06
rs1123848	2	136945029	0.2288	-0.166	4.316e-06
rs4954397	2	136946433	0.2303	-0.1667	3.518e-06
rs4954577	2	136948711	0.2303	-0.1667	3.518e-06
rs16833335	2	136949744	0.2303	-0.1667	3.518e-06
rs4954578	2	136958593	0.2311	-0.1668	3.422e-06
rs2322864	2	136963072	0.4547	-0.1903	1.774e-10
rs6716987	2	136963494	0.2299	-0.1658	4.19e-06
rs12691876	2	136963794	0.4547	-0.1903	1.774e-10
rs1519525	2	136965117	0.2299	-0.1658	4.19e-06
rs1519528	2	136973781	0.4551	-0.1895	2.17e-10
rs882300	2	136976255	0.4591	-0.187	3.063e-10
rs10181280	2	1540484	0.1235	0.2731	2.891e-09
rs551767233	2	16340693	0.4166	0.1693	3.394e-08
rs36128221	2	16341228	0.3407	0.1735	3.255e-08
rs147645683	2	16343450	0.3872	0.1485	1.437e-06
rs36139532	2	16344100	0.3725	0.1605	2.074e-07
rs145608501	2	16345088	0.3781	0.1545	5.687e-07
rs36188130	2	16345966	0.3785	0.151	1.034e-06
rs999518	2	16443492	0.06553	-0.2814	3.455e-06
rs28637288	2	16444816	0.06553	-0.2814	3.455e-06
rs1560275	2	16445408	0.06553	-0.2814	3.455e-06
rs58149756	2	207744202	0.3023	0.186	2.859e-11
rs6751010	2	242697267	0.2141	0.1884	1.811e-07
rs35648877	2	242724543	0.3479	0.1457	4.917e-06
rs10184669	2	242727010	0.3523	0.1531	1.567e-06
rs62193068	2	242730333	0.3149	0.1518	2.401e-06
rs139524350	2	242733042	0.3479	0.1608	4.471e-07
rs62193073	2	242733785	0.3527	0.1517	1.906e-06
rs35235166	2	242734040	0.3523	0.1513	2.005e-06
rs74594321	2	242751353	0.1521	-0.2168	3.688e-07
rs62193093	2	242751699	0.1493	-0.2231	1.911e-07
rs76356158	2	242751977	0.1501	-0.2213	2.3e-07
rs73014012	2	242752080	0.1525	-0.2193	2.452e-07
rs7577590	2	242753264	0.1525	-0.218	2.884e-07
rs1553618975	2	242755016	0.1882	-0.2186	1.685e-08
rs36111671	2	242757411	0.1529	-0.2135	4.561e-07
rs7370514	2	242770637	0.1585	-0.2004	1.596e-06
rs73014070	2	242774755	0.1557	-0.2133	4.198e-07
rs36065626	2	242776267	0.1549	-0.2136	4.191e-07
rs68140142	2	242776689	0.1549	-0.2104	6.731e-07
rs4075279	2	242781400	0.1553	-0.2131	4.028e-07
rs78707837	2	242784055	0.2113	-0.1782	1.847e-06
rs71430390	2	242789044	0.1501	-0.2247	1.385e-07
rs146689579	2	242789993	0.2061	-0.1872	5.458e-07
rs28548258	2	242790946	0.1501	-0.2247	1.385e-07
rs7419333	2	242795312	0.2069	-0.1862	6.22e-07
rs7421861	2	242795350	0.2073	-0.1865	5.916e-07
rs5839829	2	242795418	0.2053	-0.1904	4.003e-07
rs7420347	2	242795673	0.2021	-0.1974	1.679e-07
rs67727847	2	242795847	0.1501	-0.2247	1.385e-07
rs35399295	2	242795942	0.1501	-0.2247	1.385e-07
rs41414844	2	242796576	0.2049	-0.1883	5.37e-07
rs112718575	2	242820763	0.1545	-0.1996	1.879e-06
rs34590332	2	242825807	0.2014	-0.1897	5.403e-07
rs34942477	2	242826082	0.201	-0.192	3.927e-07
rs13018275	2	242827810	0.2065	-0.179	1.685e-06
rs140867577	2	242829569	0.2073	-0.1782	1.749e-06
rs35985230	2	242833355	0.2089	-0.1756	2.299e-06
rs13025557	2	242839614	0.1819	-0.3348	1.678e-06
rs13015845	2	242839974	0.2339	-0.2547	7.105e-13
rs12993969	2	242840296	0.2323	-0.2605	2.445e-13
rs13011933	2	242840560	0.2311	-0.2591	3.322e-13
rs66886431	2	242840765	0.1839	-0.351	4.092e-07
rs71351125	2	242844465	0.3082	-0.3061	6.714e-07
rs7421885	2	242847364	0.2605	-0.2219	1.567e-10
rs36021748	2	242851020	0.2149	-0.2644	5.462e-13
rs13034289	2	242851038	0.2149	-0.2644	5.462e-13
rs35905226	2	242851402	0.2141	-0.2612	1.06e-12
rs28672162	2	242853745	0.2204	-0.244	1.542e-11
rs12990500	2	242854281	0.2204	-0.2438	1.602e-11
rs13035466	2	242854384	0.2025	-0.2777	1.1e-13
rs28498280	2	242855479	0.2192	-0.2449	1.327e-11
rs6740408	2	242855939	0.2192	-0.2449	1.327e-11
rs13011793	2	242857313	0.2196	-0.2456	1.151e-11
rs34489119	2	242858894	0.2196	-0.2456	1.151e-11
rs77938668	2	242858964	0.2196	-0.2456	1.151e-11
rs6731248	2	242860068	0.2196	-0.2456	1.151e-11
rs13020415	2	242861061	0.2196	-0.2456	1.151e-11
rs28860231	2	242862314	0.22	-0.2451	1.267e-11
rs7424861	2	242867799	0.1779	-0.3407	1.21e-06
rs35270905	2	242881572	0.1759	-0.345	1.097e-06
rs7419586	2	242885309	0.2334	-0.2937	4.444e-11
rs68055127	2	242888082	0.1112	-0.3781	2.263e-16
rs12996887	2	242888420	0.2312	-0.3018	1.468e-11
rs73018062	2	242888631	0.2505	-0.3734	7.616e-09
rs7595630	2	242896724	0.112	-0.3934	1.408e-17
rs12989980	2	242902505	0.2244	-0.2403	2.338e-11
rs68123469	2	242905034	0.228	-0.3111	3.426e-12
rs34336836	2	242929028	0.2002	-0.3063	6.658e-17
rs11887323	2	55286146	0.08499	-0.2501	2.975e-06
rs75834196	2	55286561	0.08499	-0.2501	2.975e-06
rs74259991	2	55316324	0.05997	-0.2966	2.653e-06
rs17560823	2	72742820	0.08697	-0.297	4.753e-09
rs7559956	2	72786528	0.08499	-0.3112	1.07e-09
rs34593787	2	72918974	0.09293	-0.2372	2.484e-06
rs71416761	2	72920548	0.05044	-0.3103	3.137e-06
rs2674214	2	87363636	0.274	0.1978	3.018e-09
rs2718498	2	87393407	0.2653	0.1795	8.016e-08
rs2612902	2	87402511	0.3491	0.1774	2.587e-08
rs2245228	2	87408508	0.2975	0.169	2.971e-07
rs1563879	2	87410639	0.2518	0.2108	6.443e-10
rs1563878	2	87410663	0.2478	0.2043	3.491e-09
rs1563877	2	87410707	0.2673	0.2064	7.525e-10
rs141703267	2	87413189	0.224	0.2018	1.474e-08
rs898546	2	87414993	0.2371	0.2109	1.74e-09
rs898545	2	87415071	0.2522	0.2173	4.18e-10
rs112320584	2	87469266	0.3435	0.1578	3.696e-07
rs571175968	2	87469342	0.3542	0.1558	5.063e-07
rs4971925	2	87470341	0.3407	0.1696	4.306e-08
rs4971926	2	87470508	0.3435	0.1578	3.696e-07
rs4971927	2	87470789	0.3427	0.1582	3.379e-07
rs2673246	2	87472617	0.4222	0.1603	1.224e-07
rs7571158	2	87474119	0.34	0.1779	9.678e-09
rs75717549	2	87475463	0.3348	0.1933	5.949e-10
rs79503298	2	87475918	0.338	0.1877	1.562e-09
rs3853092	2	87476319	0.338	0.1877	1.562e-09
rs3853093	2	87476506	0.3407	0.1768	1.086e-08
rs76222269	2	87476941	0.3407	0.1768	1.086e-08
rs11370348	2	87478284	0.3403	0.1765	1.149e-08
rs7597598	2	87481274	0.3372	0.1888	1.206e-09
rs72847725	2	87481373	0.3439	0.1796	6.167e-09
rs4971932	2	87482358	0.338	0.1866	1.792e-09
rs376393276	2	87482638	0.338	0.1887	1.092e-09
rs75897932	2	87484110	0.3352	0.192	6.053e-10
rs2718635	2	87486392	0.4007	0.2531	3.393e-17
rs66630329	2	87488795	0.3205	0.2273	4.355e-13
rs28709100	2	87489717	0.3348	0.1927	5.958e-10
rs3866170	2	87490731	0.3344	0.1957	3.119e-10
rs2943689	2	87492131	0.4718	0.1737	1.037e-08
rs2362358	2	88209307	0.2804	0.1546	2.823e-06
rs36090971	2	92257759	0.2242	-0.2555	2.336e-08
rs11679750	2	92259510	0.2242	-0.2555	2.336e-08
rs11345670	3	106146168	0.2653	0.1621	1.922e-06
rs2077563	3	125402769	0.08499	0.28	2.087e-07
rs114186094	3	125424847	0.07903	0.2798	5.026e-07
rs140826314	3	125437742	0.06434	0.3201	3.076e-07
rs34280355	3	125483432	0.1759	0.182	2.603e-06
rs3863989	3	125485623	0.2736	0.1823	5.952e-08
rs4047981	3	125485626	0.2736	0.1823	5.952e-08
rs3863990	3	125485627	0.2736	0.1823	5.952e-08
rs1462481	3	192875373	0.3531	0.2338	4.324e-13
rs1462482	3	192875481	0.3527	0.2317	7.621e-13
rs6444692	3	192875738	0.3535	0.2365	2.618e-13
rs6444693	3	192875832	0.3566	0.2347	2.761e-13
rs113247350	3	192876248	0.3535	0.2365	2.618e-13
rs112954257	3	192876337	0.3535	0.2365	2.618e-13
rs111960995	3	192876560	0.3233	0.2302	2.17e-12
rs59602906	3	192876628	0.3233	0.2302	2.17e-12
rs58234390	3	192876711	0.3535	0.2365	2.618e-13
rs115707648	3	192877141	0.307	0.2252	1.005e-11
rs59645274	3	192877531	0.3546	0.2383	1.828e-13
rs60353481	3	192877795	0.3487	0.2376	2.36e-13
rs60827000	3	192877804	0.3185	0.2277	4.74e-12
rs11924079	3	192878042	0.3487	0.2376	2.36e-13
rs7648971	3	192878241	0.355	0.2379	1.317e-13
rs34850386	3	192878361	0.3491	0.2333	6.58e-13
rs7617563	3	192878630	0.357	0.2346	3.235e-13
rs112918136	3	192878907	0.3102	0.225	9.363e-12
rs112584046	3	192879135	0.309	0.2237	1.459e-11
rs112908971	3	192879268	0.3467	0.2359	4.331e-13
rs113061052	3	192879363	0.3463	0.2329	8.52e-13
rs11917546	3	192879541	0.355	0.2352	3.386e-13
rs80027291	3	192879565	0.3463	0.2329	8.52e-13
rs4387921	3	192879853	0.3463	0.2329	8.52e-13
rs1903697	3	192879981	0.3463	0.2329	8.52e-13
rs1903698	3	192880212	0.3539	0.2368	2.448e-13
rs1903699	3	192880384	0.3451	0.2345	6.152e-13
rs11918674	3	192880531	0.3102	0.2293	4.576e-12
rs6767043	3	192881230	0.3539	0.2368	2.448e-13
rs6778421	3	192881321	0.3539	0.2368	2.448e-13
rs199582807	3	192881902	0.3042	0.2262	1.11e-11
rs78075899	3	192882178	0.3535	0.2334	5.291e-13
rs2126493	3	192882290	0.3535	0.2334	5.291e-13
rs112934582	3	192883118	0.3034	0.225	1.511e-11
rs6785406	3	192883314	0.3459	0.2296	1.192e-12
rs6809711	3	192883474	0.3511	0.2317	7.556e-13
rs6763766	3	192883537	0.3511	0.2317	7.556e-13
rs183152620	3	192883539	0.3364	0.2331	9.228e-13
rs28455538	3	192883683	0.3463	0.2306	9.539e-13
rs113440479	3	192884026	0.3018	0.2247	1.691e-11
rs73890044	3	192884052	0.3463	0.2306	9.539e-13
rs11915187	3	192884173	0.3463	0.2306	9.539e-13
rs11919369	3	192884362	0.3491	0.2336	7.43e-13
rs57726334	3	192884838	0.3308	0.2439	1.316e-13
rs11317056	3	192885132	0.3129	0.2203	2.294e-11
rs7614929	3	192885153	0.3102	0.2219	1.79e-11
rs5855493	3	193455645	0.2633	0.1672	1.255e-06
rs4467385	3	194537525	0.172	0.1962	8.764e-07
rs55681172	3	194537850	0.172	0.1982	7.247e-07
rs73208943	3	195198719	0.2438	0.1627	2.775e-06
rs537744170	3	195213473	0.133	0.2095	1.662e-06
rs368530052	3	195223103	0.2375	0.1736	5.906e-07
rs11926126	3	195232006	0.3439	-0.153	1.246e-06
rs7659	3	195295661	0.2867	-0.1882	9.75e-09
rs2056469	3	195297042	0.07903	-0.2805	4.26e-07
rs9886978	3	195297107	0.2589	-0.1552	4.36e-06
rs1464505	3	195300181	0.2375	0.185	2.214e-07
rs67379562	3	195301336	0.2208	0.2069	1.574e-08
rs71317985	3	195302591	0.2184	0.2054	2.443e-08
rs35598328	3	195303390	0.1978	0.184	1.239e-06
rs35213427	3	195304956	0.2252	0.1887	1.966e-07
rs34235807	3	195305078	0.2248	0.1876	2.326e-07
rs4677691	3	195306055	0.2407	0.1769	8.387e-07
rs56151108	3	195306498	0.2037	0.1902	3.995e-07
rs7614105	3	195308438	0.2371	0.1789	5.624e-07
rs7622785	3	195308439	0.2371	0.1789	5.624e-07
rs75817880	3	195308517	0.2021	0.1904	3.943e-07
rs35038043	3	195309023	0.2371	0.1789	5.624e-07
rs35155890	3	195309433	0.2021	0.1904	3.943e-07
rs34754842	3	195309568	0.2371	0.1789	5.624e-07
rs149002849	3	195309628	0.2021	0.1904	3.943e-07
rs71317986	3	195309992	0.2021	0.1904	3.943e-07
rs68172259	3	195315863	0.1978	0.1755	3.169e-06
rs13303036	3	195319015	0.1978	0.1755	3.169e-06
rs11185502	3	195410196	0.1652	-0.187	4.171e-06
rs2550252	3	195505072	0.473	0.2061	2.009e-11
rs1036129376	3	195507226	0.4047	0.2483	3.359e-16
rs73891106	3	195508537	0.1791	0.1867	3.404e-06
rs7637839	3	197846903	0.2863	0.196	1.563e-09
rs35639978	3	28876424	0.2899	-0.159	1.298e-06
rs163564	3	3087353	0.3566	-0.149	2.889e-06
rs9873380	3	3089254	0.4619	-0.1425	3.854e-06
rs200700155	3	38085446	0.07387	-0.3021	9.99e-08
rs9840135	3	38085447	0.2319	0.1681	2.537e-06
rs201374412	3	38085448	0.07387	-0.3021	9.99e-08
rs551329901	3	49997004	0.166	0.195	1.597e-06
rs7635262	3	5109841	0.2399	0.1635	4.434e-06
rs7645327	3	5109845	0.2391	0.1646	3.849e-06
rs7629233	3	5116863	0.2137	0.1736	2.909e-06
rs1836579	3	5789520	0.3515	-0.1491	3.71e-06
rs34719228	3	5790080	0.3535	-0.1537	1.871e-06
rs56254444	3	5790085	0.3201	-0.1589	2.062e-06
rs56114646	3	5790087	0.355	-0.1657	2.578e-07
rs368182707	3	66106481	0.4007	0.1427	2.426e-06
rs6804166	3	75561822	0.3697	0.1864	1.257e-10
rs3938148	3	75567432	0.3678	0.2243	9.597e-15
rs9873181	3	75568433	0.3781	0.2198	3.737e-14
rs13062434	3	75568447	0.3777	0.2198	3.966e-14
rs6763623	3	75568453	0.3773	0.2223	2.145e-14
rs9873205	3	75568474	0.388	0.1834	2.725e-10
rs138226119	3	75568617	0.3828	0.1985	8.81e-12
rs112486544	3	75568633	0.382	0.2033	2.556e-12
rs36082875	3	75568649	0.382	0.2033	2.556e-12
rs1711579	3	75570607	0.2521	-0.3169	1.637e-14
rs1703190	3	75571172	0.2538	-0.3271	1.882e-15
rs350943	3	75572010	0.2527	-0.321	7.321e-15
rs866568	3	75572199	0.2398	-0.2715	1.31e-10
rs350941	3	75573602	0.2296	-0.2239	3.272e-07
rs71313978	3	75573830	0.3455	0.2601	2.917e-18
rs112399021	3	75573924	0.3606	0.2398	5.068e-16
rs113590252	3	75573947	0.3618	0.2398	3.97e-16
rs112977884	3	75574017	0.3618	0.2398	3.97e-16
rs71313983	3	75574791	0.3809	0.1971	1.121e-11
rs199730676	3	75574863	0.3757	0.2087	6.055e-13
rs200670785	3	75574865	0.3757	0.2087	6.055e-13
rs71313986	3	75575146	0.3828	0.2132	1.646e-13
rs1711585	3	75577754	0.272	-0.3825	7.654e-22
rs1703198	3	75578715	0.2505	-0.3172	2.153e-14
rs9713624	3	75579654	0.2634	-0.3764	1.153e-20
rs1703200	3	75580415	0.2538	-0.3246	3.777e-15
rs1711593	3	75581376	0.2543	-0.3288	1.343e-15
rs79897533	3	75582259	0.3539	0.2406	1.164e-15
rs78314144	3	75582278	0.3535	0.2419	7.787e-16
rs4054163	3	75582790	0.2629	-0.2523	6.418e-10
rs377667048	3	75582804	0.3546	0.2245	1.177e-13
rs370830276	3	75582809	0.3546	0.2238	1.426e-13
rs199609082	3	75582834	0.3674	0.1619	1.133e-07
rs112899045	3	75582841	0.3674	0.1619	1.133e-07
rs111320578	3	75582859	0.3733	0.1591	1.594e-07
rs74851511	3	75583010	0.3777	0.1428	2.505e-06
rs145048912	3	75583014	0.3777	0.1428	2.505e-06
rs78179184	3	75583060	0.3793	0.1407	3.577e-06
rs202166781	3	75583188	0.3777	0.1428	2.505e-06
rs76049390	3	75583298	0.3487	0.2616	3.539e-18
rs546916651	3	75583320	0.3427	0.2484	1.654e-16
rs75317548	3	75583347	0.3479	0.2615	3.019e-18
rs79492425	3	75583370	0.3467	0.2604	3.917e-18
rs62258780	3	75599570	0.07983	0.2754	1.127e-06
rs1808834	3	75672952	0.3384	0.1556	1.368e-06
rs36116005	3	75676886	0.3487	0.1617	3.726e-07
rs3866350	3	75737177	0.3793	0.166	7.302e-08
rs74691648	3	75747542	0.419	-0.145	2.714e-06
rs13059810	3	90459251	0.4603	-0.1766	1.648e-08
rs13082296	3	90459252	0.4603	-0.1766	1.648e-08
rs66466715	3	93970853	0.06791	-0.2846	1.7e-06
rs35837538	3	93971911	0.06831	-0.2963	5.852e-07
rs13060958	3	93973713	0.06831	-0.2963	5.852e-07
rs13098551	3	93973828	0.06831	-0.2963	5.852e-07
rs13094427	3	93973858	0.06831	-0.2963	5.852e-07
rs67369555	3	93978536	0.06712	-0.2956	7.335e-07
rs7432152	3	93981297	0.05838	-0.3154	8.016e-07
rs13063306	3	93983945	0.05838	-0.3154	8.016e-07
rs67909117	3	93984391	0.06712	-0.2956	7.335e-07
rs35338673	3	93985935	0.06156	-0.3447	2.761e-08
rs34359834	3	93988509	0.06473	-0.3302	5.75e-08
rs71326816	3	93989181	0.06235	-0.3414	3.123e-08
rs35149520	3	93990780	0.06473	-0.3302	5.75e-08
rs13074220	3	93991319	0.06473	-0.3302	5.75e-08
rs13066231	3	93995224	0.06513	-0.3267	7.326e-08
rs35830107	3	93999964	0.05163	-0.3361	8.245e-07
rs995082	3	94001496	0.06473	-0.3302	5.75e-08
rs71326818	3	94002114	0.06513	-0.3267	7.326e-08
rs13064365	3	94004926	0.06195	-0.3446	2.51e-08
rs34713554	3	94005711	0.06473	-0.3302	5.75e-08
rs34300056	3	94012784	0.06473	-0.3302	5.75e-08
rs71326819	3	94013188	0.06473	-0.3302	5.75e-08
rs34034614	3	94013568	0.06434	-0.3158	2.225e-07
rs9637395	3	94014910	0.06473	-0.3302	5.75e-08
rs34769460	3	94025482	0.06831	-0.2921	9.665e-07
rs61298374	3	94027137	0.06871	-0.3055	2.831e-07
rs34253308	3	94029091	0.06791	-0.2948	8.106e-07
rs34185703	3	94030311	0.06871	-0.3055	2.831e-07
rs10511147	3	94030669	0.06791	-0.2948	8.106e-07
rs35973758	3	94031188	0.06871	-0.3055	2.831e-07
rs34026151	3	94034884	0.06871	-0.3055	2.831e-07
rs78795635	3	94035948	0.06871	-0.3055	2.831e-07
rs34568625	3	94045185	0.07228	-0.2963	3.25e-07
rs35607828	3	94055712	0.0691	-0.3028	3.403e-07
rs144729843	3	94060320	0.0691	-0.3028	3.403e-07
rs34598616	3	94062639	0.06791	-0.2948	8.106e-07
rs35836749	3	94064333	0.06871	-0.3055	2.831e-07
rs79731151	3	94064890	0.0691	-0.3028	3.403e-07
rs897180	3	94069313	0.1048	-0.2768	1.39e-08
rs1492015	3	94079458	0.1037	-0.28	1.073e-08
rs2198622	3	94086214	0.1041	-0.2786	1.217e-08
rs2101650	3	94087057	0.1044	-0.2787	1.141e-08
rs7625469	3	94088864	0.1041	-0.2786	1.217e-08
rs9847612	3	94091142	0.1052	-0.282	6.069e-09
rs1492016	3	94092334	0.1044	-0.283	5.84e-09
rs66505040	3	94094397	0.06871	-0.2989	4.293e-07
rs6774650	3	94094841	0.1044	-0.283	5.84e-09
rs71326823	3	94102455	0.06871	-0.2989	4.293e-07
rs6772900	3	94103891	0.1048	-0.2832	5.474e-09
rs2101651	3	94105690	0.1041	-0.2844	5.138e-09
rs34888928	3	94107847	0.1108	-0.2733	1.026e-08
rs35025225	3	94108255	0.1112	-0.272	1.157e-08
rs1492018	3	94111389	0.1116	-0.2719	1.118e-08
rs10936026	3	94132079	0.1033	-0.349	1.036e-12
rs6781247	3	94139696	0.1092	-0.3401	1.547e-12
rs1304761	3	94141590	0.1096	-0.3382	1.954e-12
rs28766069	3	94142586	0.1092	-0.3401	1.547e-12
rs1472123	3	94144499	0.1092	-0.3401	1.547e-12
rs9864021	3	94144926	0.1092	-0.3401	1.547e-12
rs9837362	3	94145229	0.1092	-0.3401	1.547e-12
rs4857440	3	94145383	0.1092	-0.3401	1.547e-12
rs9843499	3	94146653	0.1108	-0.3284	5.916e-12
rs987432	3	94146661	0.1153	-0.5915	8.429e-12
rs9827807	3	94153679	0.1223	-0.2897	1.74e-10
rs6778988	3	94159306	0.1112	-0.3232	1.239e-11
rs6768434	3	94160736	0.1116	-0.3201	1.85e-11
rs11921573	3	94162942	0.1116	-0.3273	6.53e-12
rs1812632	3	94163729	0.1362	-0.5092	5.893e-10
rs12489812	3	94164425	0.1362	-0.5092	5.893e-10
rs1826349	3	94164984	0.1112	-0.3286	5.674e-12
rs2360828	3	94165937	0.1362	-0.5092	5.893e-10
rs2360829	3	94165960	0.1124	-0.3218	1.326e-11
rs3899193	3	94179984	0.07744	-0.3731	4.387e-11
rs5850944	3	94180793	0.1259	-0.2678	3.183e-09
rs7643092	3	94182574	0.1259	-0.2678	3.183e-09
rs71326828	3	94185029	0.07744	-0.3731	4.387e-11
rs2131110	3	94194754	0.1251	-0.2685	3.086e-09
rs4440126	3	94195642	0.1362	-0.5092	5.893e-10
rs74571184	3	94199686	0.05441	-0.3669	5.189e-08
rs9871395	3	94202010	0.1247	-0.26	1.002e-08
rs3816840	3	94225496	0.139	-0.1986	3.185e-06
rs34941530	3	94252199	0.07455	-0.5725	3.208e-08
rs71628847	3	94258545	0.2895	-0.1641	7.704e-07
rs4274743	3	94272839	0.1207	-0.3354	1.35e-13
rs4274744	3	94272863	0.1334	-0.2804	1.466e-10
rs4274745	3	94272866	0.1334	-0.2804	1.466e-10
rs9823465	3	94284362	0.164	-0.1905	2.172e-06
rs73160185	3	94289857	0.1005	-0.2728	4.536e-08
rs35644115	3	94300168	0.09174	-0.2587	1.005e-06
rs62269492	3	94306378	0.09293	-0.2714	2.481e-07
rs6848337	4	100811196	0.3356	-0.1456	4.841e-06
rs11935398	4	100814019	0.3356	-0.1456	4.841e-06
rs11935399	4	100814021	0.3356	-0.1456	4.841e-06
rs7686428	4	100828161	0.3384	-0.1461	4.302e-06
rs7676564	4	100829746	0.3384	-0.1461	4.302e-06
rs1896166	4	100833191	0.3384	-0.1461	4.302e-06
rs2098937	4	100836531	0.3384	-0.1461	4.302e-06
rs6532836	4	100840689	0.3384	-0.1461	4.302e-06
rs28706589	4	100847181	0.3384	-0.1461	4.302e-06
rs11732776	4	100854329	0.3324	-0.1505	2.872e-06
rs28404345	4	100855322	0.3384	-0.1461	4.302e-06
rs11366766	4	100856095	0.3384	-0.1461	4.302e-06
rs75897413	4	100856863	0.3384	-0.1461	4.302e-06
rs28568504	4	100862119	0.3384	-0.1461	4.302e-06
rs6854536	4	100862882	0.3384	-0.1461	4.302e-06
rs62286315	4	10212293	0.2716	0.1993	1.909e-09
rs10001965	4	10213327	0.2478	0.2153	2.82e-10
rs62286316	4	10213513	0.2776	0.2035	8.312e-10
rs728663	4	10214160	0.2768	0.2041	8.014e-10
rs12512244	4	10215072	0.253	0.2299	1.643e-11
rs2008732	4	10215845	0.2653	0.2339	3.472e-12
rs741078	4	10215987	0.2939	0.2267	5.024e-12
rs2903830	4	10216032	0.2637	0.2356	2.615e-12
rs13132239	4	10216144	0.253	0.2299	1.643e-11
rs887724	4	10216857	0.2601	0.2364	2.112e-12
rs28425641	4	10218093	0.2597	0.236	2.286e-12
rs6839888	4	10218591	0.2601	0.2368	1.913e-12
rs6833902	4	10218641	0.2649	0.2409	8.114e-13
rs28454591	4	10219202	0.28	0.2288	4.729e-12
rs13102834	4	10219461	0.255	0.2294	1.504e-11
rs28779787	4	10219934	0.2605	0.2327	4.224e-12
rs6449372	4	10220267	0.2597	0.231	6.132e-12
rs6823992	4	10220826	0.2601	0.2318	5.153e-12
rs28390111	4	10221229	0.2657	0.2331	4.011e-12
rs28602247	4	10221684	0.2669	0.2358	1.833e-12
rs13132187	4	10223409	0.2613	0.2324	6.715e-12
rs62286318	4	10226042	0.3018	0.2238	5.481e-12
rs62286319	4	10228017	0.303	0.2227	6.611e-12
rs12502475	4	10228416	0.2693	0.2281	1.129e-11
rs2024285	4	10229659	0.276	0.2273	6.731e-12
rs1158093	4	10231324	0.2748	0.2287	5.926e-12
rs62286320	4	10232900	0.2903	0.2077	1.79e-10
rs56198916	4	10233905	0.2955	0.1997	5.287e-10
rs62286322	4	10233918	0.2939	0.201	4.276e-10
rs62286323	4	10233959	0.2955	0.1997	5.287e-10
rs56933074	4	129713008	0.4178	-0.1401	3.685e-06
rs374538532	4	132654753	0.2021	0.197	9.183e-08
rs368379961	4	132654817	0.2021	0.197	9.183e-08
rs199835436	4	132654986	0.1767	0.1896	1.53e-06
rs62318013	4	132655158	0.2014	0.1974	8.86e-08
rs62316366	4	132685367	0.1708	0.1912	1.807e-06
rs62316370	4	132685970	0.172	0.1846	3.911e-06
rs140112071	4	132691345	0.1763	0.1941	9.982e-07
rs189890131	4	132696387	0.1751	0.1942	1.014e-06
rs191661204	4	132697760	0.1751	0.1942	1.014e-06
rs201629485	4	132704508	0.1755	0.1949	9.093e-07
rs62305927	4	132711057	0.1751	0.194	1.039e-06
rs62305948	4	132713592	0.1751	0.194	1.039e-06
rs72673685	4	132714920	0.1751	0.194	1.039e-06
rs142830535	4	132720690	0.1751	0.194	1.039e-06
rs148662920	4	132729979	0.1747	0.1937	1.1e-06
rs149670404	4	132742500	0.1755	0.1962	7.091e-07
rs62308774	4	132750019	0.1755	0.1962	7.091e-07
rs6835479	4	132756433	0.1755	0.1962	7.091e-07
rs142278856	4	132762794	0.1751	0.1946	8.826e-07
rs3977823	4	132763151	0.1751	0.1946	8.826e-07
rs17464835	4	132764481	0.1759	0.1883	1.921e-06
rs201250867	4	132770268	0.1755	0.1952	8.148e-07
rs56386526	4	132774009	0.1743	0.1923	1.222e-06
rs141281138	4	132776936	0.1743	0.1923	1.222e-06
rs4107867	4	132777260	0.1732	0.1826	4.197e-06
rs62305981	4	132779533	0.1743	0.1923	1.222e-06
rs62305990	4	132781100	0.1743	0.186	2.714e-06
rs62305993	4	132783285	0.1743	0.1923	1.222e-06
rs62305996	4	132784165	0.1751	0.1927	1.132e-06
rs62306000	4	132787798	0.1747	0.2015	3.602e-07
rs62306664	4	132799133	0.1763	0.1857	2.652e-06
rs199890363	4	132800280	0.1751	0.201	3.814e-07
rs13133832	4	172989984	0.2037	0.1903	1.004e-07
rs13113560	4	172990610	0.2093	0.1693	1.85e-06
rs4557229	4	172990875	0.2025	0.1837	2.803e-07
rs4277744	4	172990972	0.2025	0.1837	2.803e-07
rs36118150	4	172991154	0.2093	0.1693	1.85e-06
rs62331075	4	172991220	0.2025	0.1837	2.803e-07
rs35340713	4	172991979	0.2093	0.1693	1.85e-06
rs34926166	4	172992169	0.2021	0.1824	3.446e-07
rs34453635	4	172992435	0.2021	0.1824	3.446e-07
rs72629644	4	185331203	0.1934	-0.1746	4.897e-06
rs6827018	4	185344606	0.07585	-0.279	1.227e-06
rs34921186	4	190193910	0.3995	-0.1482	2.17e-06
rs62342929	4	190194335	0.3995	-0.1482	2.17e-06
rs34796374	4	190194656	0.3979	-0.1495	1.748e-06
rs4540095	4	190195565	0.3971	-0.1432	4.818e-06
rs13110702	4	190196911	0.4003	-0.156	6.004e-07
rs55881027	4	190198193	0.4091	-0.1663	1.063e-07
rs56044967	4	190198201	0.4142	-0.1706	5.253e-08
rs56037785	4	190198206	0.413	-0.1637	1.77e-07
rs55760130	4	190198214	0.423	-0.1653	1.137e-07
rs62342943	4	190198221	0.4118	-0.1575	4.828e-07
rs574377234	4	190198225	0.4234	-0.1576	3.975e-07
rs539805873	4	190198226	0.4234	-0.1576	3.975e-07
rs13121143	4	190199873	0.4929	-0.1604	1.67e-07
rs71600705	4	190517104	0.3122	0.1477	3.434e-06
rs34951735	4	190521299	0.2871	0.2248	2.437e-12
rs11735950	4	190668060	0.2217	0.3529	1.157e-07
rs547928213	4	190668644	0.2217	0.3529	1.157e-07
rs55756024	4	190671293	0.2217	0.3529	1.157e-07
rs4863286	4	190672590	0.2217	0.3529	1.157e-07
rs13120888	4	190929384	0.2021	0.2202	5.075e-09
rs28699426	4	3826245	0.2891	0.1527	4.845e-06
rs28581937	4	3826246	0.2891	0.1527	4.845e-06
rs62292166	4	3835313	0.2665	0.1716	5.717e-07
rs28587733	4	3835798	0.2566	0.1842	1.238e-07
rs3935186	4	3837770	0.4575	0.1424	3.734e-06
rs62292168	4	3840493	0.3828	0.1563	6.786e-07
rs4646967	4	3842459	0.3801	0.1577	5.28e-07
rs28698987	4	3849426	0.3022	0.1859	7.079e-09
rs28805417	4	3850326	0.3014	0.1867	6.103e-09
rs28410020	4	3851478	0.3018	0.1848	8.694e-09
rs28634981	4	3852239	0.3026	0.1867	6.284e-09
rs28632804	4	3852327	0.3026	0.1867	6.284e-09
rs28695372	4	3852407	0.3026	0.1867	6.284e-09
rs28742269	4	3852567	0.3038	0.1847	8.091e-09
rs66801860	4	3852816	0.3038	0.1847	8.091e-09
rs4646970	4	3853382	0.3026	0.1867	6.284e-09
rs28667908	4	3853429	0.3026	0.1867	6.284e-09
rs28431345	4	3853568	0.303	0.1862	6.445e-09
rs28470999	4	3855629	0.3022	0.1865	6.379e-09
rs28478601	4	3855662	0.3022	0.1865	6.379e-09
rs28432270	4	3855916	0.3022	0.1865	6.379e-09
rs28714601	4	3855978	0.3022	0.1865	6.379e-09
rs28423978	4	3856731	0.3038	0.1796	2.231e-08
rs10013608	4	3917668	0.1533	0.2954	1.496e-12
rs62289223	4	3919722	0.1775	0.2584	8.61e-11
rs62289225	4	3920543	0.1795	0.2466	5.545e-10
rs6840803	4	3921934	0.3542	0.2419	9.509e-15
rs62289226	4	3922337	0.1799	0.2455	6.501e-10
rs7693641	4	3922404	0.3487	0.2431	7.662e-15
rs7376081	4	3922482	0.3459	0.2429	8.497e-15
rs7438461	4	3922693	0.1799	0.2455	6.501e-10
rs7442167	4	3922796	0.1815	0.2319	5.754e-09
rs60768196	4	3922817	0.2105	0.193	1.117e-07
rs62290919	4	3922928	0.1799	0.2455	6.501e-10
rs79027422	4	3923201	0.1557	0.3019	2.744e-13
rs62290920	4	3923261	0.1799	0.2455	6.501e-10
rs62290921	4	3923431	0.1799	0.2455	6.501e-10
rs6605367	4	3923793	0.3674	0.2371	1.834e-14
rs35789562	4	3925063	0.1779	0.1831	2.754e-06
rs10024311	4	3925630	0.17	0.1833	3.871e-06
rs3087860	4	3925942	0.1779	0.2566	1.166e-10
rs62290922	4	3926730	0.1779	0.2566	1.166e-10
rs56114673	4	3927329	0.1799	0.2447	7.403e-10
rs56077485	4	3927776	0.1799	0.2447	7.403e-10
rs62288962	4	3930389	0.1791	0.2574	9.654e-11
rs56045203	4	3930792	0.1676	0.3036	7.422e-14
rs61082048	4	3954873	0.3042	0.1896	3.899e-09
rs58515458	4	3954878	0.3042	0.1896	3.899e-09
rs28581724	4	3992153	0.2816	0.2178	4.723e-11
rs12331127	4	3993442	0.2772	0.223	3.026e-11
rs34692559	4	487473	0.28	-0.1583	1.794e-06
rs11730564	4	514201	0.083	-0.2844	2.93e-07
rs143733583	4	52885525	0.1465	0.223	2.141e-07
rs116519599	4	53266552	0.112	0.2169	4.304e-06
rs111161700	4	549054	0.4206	-0.1636	7.829e-08
rs200838076	4	549055	0.4206	-0.1636	7.829e-08
rs541561195	4	549056	0.4218	-0.1634	8.061e-08
rs36132388	4	587152	0.4631	-0.1746	3.608e-09
rs4495068	4	64707612	0.2891	-0.2097	2.119e-10
rs62302766	4	64712007	0.4865	0.1376	4.808e-06
rs59405475	4	65225233	0.05004	-0.3102	4.966e-06
rs11429589	4	65225975	0.05044	-0.3114	4.245e-06
rs34764645	4	69300160	0.2716	0.1799	1.123e-07
rs111424033	4	69309581	0.2613	0.2229	1.746e-11
rs1112733	4	69312793	0.2609	0.2209	2.673e-11
rs143953952	4	69314469	0.1604	0.2114	1.004e-07
rs10518054	4	69314799	0.2585	0.2108	1.906e-10
rs145579457	4	69315050	0.2585	0.2108	1.906e-10
rs35998156	4	69315671	0.2585	0.2108	1.906e-10
rs139247084	4	69316085	0.2585	0.2108	1.906e-10
rs34764123	4	69318729	0.2585	0.2108	1.906e-10
rs35294647	4	69319318	0.1624	0.2146	5.879e-08
rs10518052	4	69321885	0.2585	0.2108	1.906e-10
rs138976474	4	69323566	0.2585	0.2108	1.906e-10
rs11405512	4	69328306	0.2998	0.1773	7.053e-08
rs62317555	4	69332937	0.3058	0.2142	3.439e-11
rs62298455	4	69336016	0.2522	0.2435	1.499e-12
rs34883218	4	69337448	0.3042	0.2129	5.022e-11
rs2045098	4	69337660	0.3733	0.1503	1.002e-06
rs1037497	4	69337759	0.3046	0.2142	3.564e-11
rs3044075	4	69338138	0.3761	0.1472	1.659e-06
rs62317557	4	69338481	0.3058	0.212	5.379e-11
rs62317559	4	69338734	0.3058	0.212	5.379e-11
rs62317860	4	69339177	0.3058	0.212	5.379e-11
rs62317863	4	69340657	0.3046	0.2102	7.691e-11
rs1026341	4	69343353	0.328	0.1583	8.807e-07
rs1026340	4	69343543	0.328	0.1583	8.807e-07
rs3100651	4	69343724	0.328	0.1583	8.807e-07
rs2603182	4	69343921	0.328	0.1583	8.807e-07
rs2603181	4	69344110	0.328	0.1583	8.807e-07
rs2708691	4	69344404	0.328	0.1583	8.807e-07
rs2603180	4	69344733	0.3276	0.1587	8.541e-07
rs2603179	4	69344883	0.3276	0.1587	8.541e-07
rs140009857	4	69345334	0.3038	0.2089	1.04e-10
rs35890966	4	69345580	0.3034	0.2093	1.024e-10
rs984808	4	69345909	0.3268	0.157	1.147e-06
rs140661403	4	69346521	0.3034	0.2093	1.024e-10
rs1823866	4	69347243	0.3268	0.157	1.147e-06
rs2708692	4	69347393	0.3268	0.157	1.147e-06
rs200589126	4	69347885	0.3288	0.1492	3.948e-06
rs2708693	4	69347992	0.3264	0.156	1.345e-06
rs2708694	4	69348146	0.3264	0.156	1.345e-06
rs6828360	4	69348349	0.3034	0.2093	1.024e-10
rs138040271	4	69348487	0.3261	0.1558	1.376e-06
rs2603174	4	69348674	0.3261	0.1558	1.376e-06
rs2603173	4	69348803	0.3257	0.1548	1.587e-06
rs2708696	4	69348883	0.3257	0.1548	1.587e-06
rs368920205	4	69348966	0.3249	0.161	5.816e-07
rs2708697	4	69349034	0.3257	0.1548	1.587e-06
rs2603172	4	69349100	0.3257	0.1548	1.587e-06
rs3109119	4	69349401	0.3257	0.1548	1.587e-06
rs2708687	4	69349718	0.3257	0.1548	1.587e-06
rs2708686	4	69349737	0.3257	0.1548	1.587e-06
rs2708685	4	69350066	0.3257	0.1548	1.587e-06
rs2708684	4	69350289	0.3253	0.1548	1.585e-06
rs2708683	4	69350476	0.3253	0.1548	1.585e-06
rs2603169	4	69351061	0.3253	0.1548	1.585e-06
rs2603168	4	69351146	0.3253	0.1548	1.585e-06
rs2603167	4	69351163	0.3253	0.1548	1.585e-06
rs6850720	4	69351445	0.3022	0.2068	1.689e-10
rs2603165	4	69351654	0.3253	0.1548	1.585e-06
rs2708681	4	69351789	0.3253	0.1548	1.585e-06
rs2708680	4	69351937	0.3253	0.1548	1.585e-06
rs2708678	4	69352228	0.3253	0.1548	1.585e-06
rs2603163	4	69352319	0.3253	0.1548	1.585e-06
rs1584874	4	69352681	0.3245	0.1566	1.174e-06
rs201990198	4	69352972	0.3153	0.1814	1.903e-08
rs2603162	4	69353031	0.3245	0.1551	1.504e-06
rs2603161	4	69353052	0.3245	0.1551	1.504e-06
rs34452388	4	69353852	0.3471	0.1612	2.756e-07
rs62317883	4	69355841	0.3372	0.1573	7.074e-07
rs200025437	4	69356086	0.3372	0.1573	7.074e-07
rs35044049	4	69356798	0.3372	0.1573	7.074e-07
rs35293564	4	69356931	0.338	0.1591	5.296e-07
rs955292	4	69357514	0.3376	0.1534	1.325e-06
rs3840275	4	69360360	0.3376	0.1559	8.852e-07
rs34976817	4	69360381	0.1243	0.2513	1.013e-07
rs145450963	4	69361474	0.3372	0.1553	9.682e-07
rs2278920	4	69362527	0.3372	0.1553	9.682e-07
rs62317908	4	69364663	0.3403	0.1555	8.394e-07
rs62317909	4	69364862	0.3439	0.1507	1.725e-06
rs62317910	4	69365591	0.3439	0.1507	1.725e-06
rs62317911	4	69366011	0.3439	0.1507	1.725e-06
rs62317912	4	69366170	0.3439	0.1507	1.725e-06
rs62299466	4	69366530	0.3403	0.1543	1.013e-06
rs35798601	4	69367312	0.3439	0.1507	1.725e-06
rs35683735	4	69367364	0.3451	0.151	1.544e-06
rs62317916	4	69367393	0.3435	0.1505	1.768e-06
rs201149325	4	69367396	0.3435	0.1505	1.768e-06
rs35082910	4	69367432	0.3439	0.1507	1.725e-06
rs34875004	4	69367533	0.3439	0.1507	1.725e-06
rs62299467	4	69367877	0.3439	0.1507	1.725e-06
rs35517288	4	69368265	0.3439	0.1507	1.725e-06
rs62299469	4	69368317	0.3439	0.1507	1.725e-06
rs4543210	4	69368469	0.3439	0.1507	1.725e-06
rs34266896	4	69368635	0.3439	0.1507	1.725e-06
rs62299470	4	69368776	0.3439	0.1507	1.725e-06
rs142431615	4	69369000	0.3439	0.1507	1.725e-06
rs62317919	4	69369442	0.3439	0.1507	1.725e-06
rs4546319	4	69369611	0.3451	0.151	1.544e-06
rs4464628	4	69369891	0.3439	0.1507	1.725e-06
rs56853574	4	69370029	0.3439	0.1507	1.725e-06
rs57999791	4	69370407	0.3439	0.1507	1.725e-06
rs11726019	4	69370642	0.3451	0.151	1.544e-06
rs11722236	4	69370707	0.3439	0.1507	1.725e-06
rs11726027	4	69370713	0.3439	0.1507	1.725e-06
rs11723082	4	69370755	0.3439	0.1507	1.725e-06
rs11726831	4	69370871	0.3439	0.1507	1.725e-06
rs11726834	4	69370903	0.3463	0.1484	2.285e-06
rs11735363	4	69370904	0.3447	0.1555	7.687e-07
rs11735400	4	69371024	0.3431	0.1535	1.126e-06
rs149380078	4	69371046	0.3431	0.1535	1.126e-06
rs144708168	4	69371054	0.3431	0.1535	1.126e-06
rs148531523	4	69371055	0.3431	0.1535	1.126e-06
rs113476533	4	69371104	0.3439	0.1507	1.725e-06
rs28769681	4	69371230	0.3439	0.1507	1.725e-06
rs28893278	4	69371256	0.3439	0.1507	1.725e-06
rs28820893	4	69371302	0.3443	0.1519	1.435e-06
rs28862079	4	69371370	0.3443	0.1519	1.435e-06
rs28794577	4	69371559	0.3455	0.1522	1.284e-06
rs28864819	4	69371592	0.3415	0.1531	1.205e-06
rs35283635	4	69371900	0.3443	0.1519	1.435e-06
rs35744988	4	69371915	0.3443	0.1519	1.435e-06
rs35057908	4	69372082	0.3435	0.1504	1.852e-06
rs535520093	4	69372182	0.3443	0.1519	1.435e-06
rs62317937	4	69372670	0.3443	0.1519	1.435e-06
rs62317938	4	69372697	0.34	0.1667	1.32e-07
rs34993552	4	69372788	0.1231	0.2473	1.736e-07
rs145765524	4	69372878	0.3443	0.1519	1.435e-06
rs148896974	4	69372998	0.3392	0.1677	1.084e-07
rs10004899	4	69382863	0.2744	0.186	1.737e-08
rs12498676	4	69386697	0.415	-0.1407	3.289e-06
rs62317000	4	69433293	0.2375	0.1692	2.023e-06
rs7678636	4	69436885	0.228	0.1644	4.528e-06
rs13101504	4	69446344	0.3209	0.1924	3.289e-09
rs13101719	4	69446431	0.3217	0.1853	1.107e-08
rs13116034	4	69447150	0.2323	0.1633	4.908e-06
rs12501434	4	69448420	0.2307	0.1678	2.832e-06
rs13115755	4	69463082	0.2264	0.1789	6.51e-07
rs13147749	4	69469281	0.2264	0.1789	6.51e-07
rs13147969	4	69469339	0.2264	0.1789	6.51e-07
rs13126011	4	69469779	0.2264	0.1789	6.51e-07
rs13124647	4	69472656	0.2264	0.1789	6.51e-07
rs79417965	4	69474375	0.2264	0.1789	6.51e-07
rs7437172	4	69478065	0.226	0.179	6.346e-07
rs12505794	4	69478981	0.2264	0.1789	6.51e-07
rs12502397	4	69479216	0.2264	0.1789	6.51e-07
rs4860977	4	69479647	0.2347	0.1758	7.85e-07
rs7439539	4	69479935	0.226	0.179	6.346e-07
rs4860978	4	69480593	0.2264	0.1789	6.51e-07
rs71218967	4	69481019	0.1839	0.2009	4.032e-07
rs4860980	4	69482847	0.2264	0.1789	6.51e-07
rs71615072	4	69485238	0.2264	0.1789	6.51e-07
rs4860982	4	69486972	0.2264	0.1789	6.51e-07
rs4860985	4	69488510	0.2264	0.1789	6.51e-07
rs564706566	4	69489387	0.305	0.1764	5.93e-08
rs4860986	4	69489532	0.2264	0.1789	6.51e-07
rs7436644	4	69490603	0.2264	0.1789	6.51e-07
rs7656679	4	69508446	0.4071	0.2062	1.433e-11
rs7663656	4	69509694	0.4067	0.2037	2.378e-11
rs7660719	4	69512194	0.4027	0.2085	1.011e-11
rs111797903	4	69516713	0.3272	0.146	4.613e-06
rs4048843	4	69525647	0.4126	0.1965	2.091e-10
rs10013466	4	69656078	0.1525	0.1985	3.69e-06
rs34696689	4	69889479	0.2859	0.1551	3.581e-06
rs370014386	4	9240466	0.1902	-0.1821	1.857e-06
rs140325188	4	9385536	0.08936	0.2467	2.736e-06
rs471172	5	146286747	0.4817	-0.1421	2.171e-06
rs60186276	5	170955394	0.1811	-0.19	2.081e-06
rs145211904	5	177227390	0.3221	0.1504	2.331e-06
rs1978425	5	177228572	0.4774	-0.1662	4.098e-08
rs548590725	5	177232446	0.3352	0.1506	2.346e-06
rs249321	5	180302843	0.3316	0.1706	6.97e-08
rs11465168	5	180302854	0.3312	0.1695	8.365e-08
rs369497106	5	180302858	0.3257	0.1875	3.983e-09
rs249322	5	180302934	0.3328	0.1701	7.273e-08
rs249323	5	180302957	0.3328	0.1701	7.273e-08
rs249324	5	180303043	0.3372	0.1538	1.082e-06
rs249327	5	180303815	0.3364	0.1535	1.114e-06
rs11352874	5	180304704	0.336	0.1555	7.949e-07
rs249331	5	180304773	0.336	0.1555	7.949e-07
rs249332	5	180304869	0.336	0.1555	7.949e-07
rs249335	5	180306182	0.336	0.1555	7.949e-07
rs249337	5	180306202	0.3364	0.1515	1.468e-06
rs249338	5	180306226	0.3364	0.1515	1.468e-06
rs249341	5	180306768	0.3352	0.1611	3.22e-07
rs369166165	5	46144286	0.1227	0.2053	4.813e-06
rs369514147	5	46144314	0.1231	0.2063	3.941e-06
rs373071792	5	46144318	0.1227	0.2053	4.813e-06
rs376302493	5	46144323	0.1227	0.2053	4.813e-06
rs371008442	5	46144324	0.1231	0.2063	3.941e-06
rs373570848	5	46144329	0.1227	0.2053	4.813e-06
rs62390138	5	49419583	0.1736	0.229	8.497e-09
rs57896124	5	49434837	0.1867	-0.2019	1.247e-07
rs3990747	5	53225000	0.411	-0.1478	1.078e-06
rs32559	5	5798005	0.299	0.153	2.532e-06
rs34532558	5	68795818	0.1013	0.2286	4.796e-06
rs56016558	5	68806427	0.1017	0.2304	3.93e-06
rs28659922	5	68816552	0.1017	0.2304	3.93e-06
rs60039937	5	68821129	0.1017	0.2304	3.93e-06
rs61396502	5	68826041	0.1013	0.2309	3.842e-06
rs531363581	5	68833605	0.0973	0.2474	1.034e-06
rs12657552	5	68855113	0.1068	0.2334	2.502e-06
rs4081993	5	68856116	0.1219	0.2364	4.287e-07
rs1677356	5	69384471	0.11	0.2223	4.036e-06
rs556331377	5	70273822	0.08896	0.2641	5.408e-07
rs70955292	5	713043	0.3435	0.1532	1.227e-06
rs143890528	5	726678	0.276	0.1719	4.766e-07
rs405608	5	760158	0.365	0.1854	3.809e-09
rs393973	5	760840	0.3697	0.1978	2.704e-10
rs7731690	5	767288	0.3729	0.1958	4.783e-10
rs10223315	5	773139	0.4277	0.2138	3.746e-12
rs7704350	5	773782	0.276	-0.1596	3.107e-06
rs66574727	6	103003065	0.1438	0.2008	1.501e-06
rs11963159	6	103319490	0.3046	-0.1645	6.653e-07
rs368697215	6	107309741	0.2792	-0.1699	2.843e-07
rs111591163	6	107309747	0.2792	-0.1699	2.843e-07
rs12195140	6	148039	0.1431	0.3836	4.404e-06
rs10553494	6	149550529	0.3241	0.1594	4.636e-07
rs144715735	6	157704303	0.4897	-0.147	8.297e-07
rs148957057	6	157704326	0.3789	-0.1435	3.769e-06
rs75670745	6	157726799	0.3042	-0.1603	7.404e-07
rs9355704	6	157730795	0.3038	-0.1617	6.167e-07
rs113046487	6	157734281	0.193	-0.1846	1.061e-06
rs112556975	6	157734282	0.193	-0.1846	1.061e-06
rs9331343	6	157738258	0.3078	-0.1545	1.852e-06
rs9654564	6	157740657	0.2963	-0.1552	1.983e-06
rs9654565	6	157740745	0.2963	-0.1552	1.986e-06
rs4386836	6	157744058	0.305	-0.1564	1.381e-06
rs1133482	6	157745008	0.2998	-0.1689	1.881e-07
rs4357161	6	157747707	0.305	-0.1539	2.033e-06
rs9347444	6	157748065	0.2967	-0.1539	2.426e-06
rs72563217	6	157748970	0.2967	-0.1539	2.426e-06
rs4708899	6	157751114	0.3042	-0.1621	5.851e-07
rs4709498	6	157751485	0.2971	-0.1536	2.552e-06
rs9365282	6	157753578	0.3332	-0.1859	4.178e-09
rs9347507	6	157754035	0.3042	-0.1589	8.406e-07
rs9365362	6	157760206	0.3026	-0.1552	1.482e-06
rs4317431	6	157762848	0.299	-0.1519	3.071e-06
rs17540579	6	157768270	0.3066	-0.1548	1.582e-06
rs9347720	6	157770300	0.3058	-0.156	1.323e-06
rs6910505	6	162651797	0.07188	-0.2859	1.385e-06
rs58925858	6	162657776	0.07029	-0.2799	2.815e-06
rs77164548	6	162661211	0.07029	-0.2799	2.815e-06
rs80346353	6	162664803	0.07069	-0.2878	1.385e-06
rs60175166	6	162667432	0.07069	-0.2878	1.385e-06
rs79053820	6	162669287	0.07069	-0.2878	1.385e-06
rs75409254	6	162669535	0.07069	-0.2878	1.385e-06
rs220811	6	165837720	0.0834	-0.2537	3.314e-06
rs220810	6	165837769	0.0834	-0.2537	3.314e-06
rs1626928	6	165838339	0.08261	-0.2591	2.501e-06
rs1626903	6	165838344	0.08261	-0.2591	2.501e-06
rs62426394	6	168173346	0.3161	0.1471	3.949e-06
rs9405161	6	274760	0.2609	-0.1577	4.728e-06
rs113071675	6	29850854	0.05282	-0.3206	1.99e-06
rs374051788	6	29851172	0.05242	-0.3255	1.499e-06
rs66820473	6	31614543	0.4432	-0.1476	1.012e-06
rs564419538	6	32008417	0.2037	0.2043	6.313e-08
rs77794680	6	32455956	0.4349	0.1477	8.933e-07
rs66632461	6	32455968	0.4373	0.1504	5.534e-07
rs74615215	6	32458389	0.2518	-0.1647	1.03e-06
rs80011694	6	32460318	0.3085	0.1969	2.315e-06
rs75519123	6	32469404	0.2109	-0.1725	1.51e-06
rs563441520	6	32470016	0.07457	-0.3926	8.884e-08
rs79265816	6	32472664	0.4102	0.1557	1.58e-07
rs77411399	6	32472713	0.4448	0.1621	2.052e-08
rs80110355	6	32472719	0.45	0.1616	2.44e-08
rs564750830	6	32473372	0.07028	-0.4027	4.568e-08
rs111900528	6	32473448	0.4544	-0.185	1.018e-06
rs113014127	6	32473536	0.2709	0.2178	1.946e-07
rs533688361	6	32480016	0.2375	-0.1656	2.211e-06
rs185087225	6	32480024	0.2383	-0.1612	3.725e-06
rs569932079	6	32481837	0.05794	-0.4734	1.268e-08
rs181280314	6	32481838	0.05794	-0.4734	1.268e-08
rs185933305	6	32481865	0.06223	-0.4633	9.465e-09
rs142125357	6	32487733	0.06116	-0.4278	7.056e-08
rs151163549	6	32487745	0.05848	-0.3768	3.18e-06
rs375309052	6	32487908	0.2602	0.2243	4.252e-08
rs73726164	6	32487937	0.279	0.218	5.78e-08
rs188804041	6	32488036	0.2441	0.2016	3.773e-06
rs550725195	6	32489503	0.4024	-0.1802	3.056e-06
rs150332241	6	32489525	0.316	-0.206	2.155e-07
rs186325882	6	32499990	0.3042	0.1816	6.842e-09
rs182771482	6	32500178	0.3026	0.1971	3.014e-10
rs7747236	6	32502399	0.1017	0.2248	3.717e-06
rs562045282	6	32502681	0.3022	0.1974	3.389e-10
rs74197584	6	32502717	0.3046	0.1801	1.074e-08
rs376217655	6	32505666	0.2947	0.1719	8.621e-08
rs550051341	6	32505851	0.2931	0.1963	7.76e-10
rs571586981	6	32505852	0.2931	0.1963	7.76e-10
rs185520080	6	32505872	0.2931	0.1963	7.76e-10
rs189968693	6	32506863	0.2923	0.187	5.306e-09
rs182987687	6	32506870	0.2923	0.187	5.306e-09
rs188426982	6	32506878	0.2923	0.187	5.306e-09
rs191423596	6	32506888	0.2923	0.187	5.306e-09
rs536387398	6	32507125	0.3201	0.1456	2.641e-06
rs573273966	6	32507131	0.3197	0.1487	1.597e-06
rs199636459	6	32507758	0.3153	0.1597	2.541e-07
rs540194362	6	32507768	0.3145	0.1618	1.837e-07
rs555383676	6	32507771	0.3157	0.1512	1.04e-06
rs539226504	6	32507944	0.2975	0.1603	4.905e-07
rs140538649	6	32507946	0.2975	0.1603	4.905e-07
rs555706008	6	32507953	0.2986	0.1473	3.907e-06
rs573629697	6	32507971	0.3042	0.171	4.768e-08
rs180942055	6	32507976	0.3042	0.171	4.768e-08
rs186170828	6	32507977	0.3042	0.171	4.768e-08
rs549780202	6	32508055	0.3062	0.1531	1.092e-06
rs564974789	6	32508061	0.3062	0.1531	1.092e-06
rs532618689	6	32508064	0.3062	0.1531	1.092e-06
rs192164737	6	32508091	0.3062	0.1531	1.092e-06
rs538174489	6	32508201	0.2788	0.1717	8.141e-08
rs80247743	6	32527206	0.1583	-0.4699	2.158e-21
rs72847626	6	32538224	0.1604	-0.4158	2.254e-16
rs113537193	6	32538333	0.1604	-0.4158	2.254e-16
rs116743472	6	32552953	0.1849	-0.5063	1.387e-12
rs114217086	6	32552954	0.1849	-0.5063	1.387e-12
rs573504840	6	32553010	0.1392	-0.8538	2.059e-28
rs540912133	6	32553011	0.1392	-0.8538	2.059e-28
rs115622534	6	32553023	0.1392	-0.8538	2.059e-28
rs113823631	6	32553037	0.1392	-0.8538	2.059e-28
rs113600317	6	32553125	0.1551	-0.7301	4.914e-22
rs35081742	6	32553608	0.07188	-0.9046	2.477e-67
rs9270077	6	32554178	0.2681	0.1644	1.307e-06
rs9270106	6	32554770	0.06163	-0.6337	1.036e-08
rs9270109	6	32554816	0.2681	0.1644	1.307e-06
rs552704888	6	32554994	0.1362	-0.8343	5.624e-27
rs9281883	6	32554995	0.3608	-0.2825	1.494e-06
rs9270121	6	32555009	0.3678	-0.3157	6.776e-08
rs9270124	6	32555040	0.2681	0.1644	1.307e-06
rs9270125	6	32555049	0.2681	0.1644	1.307e-06
rs9270145	6	32555325	0.2681	0.1644	1.307e-06
rs35289017	6	32555469	0.2681	0.1644	1.307e-06
rs9270165	6	32555627	0.2681	0.1644	1.307e-06
rs9270166	6	32555633	0.2681	0.1644	1.307e-06
rs9270169	6	32555661	0.2087	0.4445	6.685e-11
rs35773267	6	32555944	0.1493	-0.3642	5.062e-18
rs9270296	6	32557405	0.3689	0.2085	9.065e-12
rs17879746	6	32557422	0.05123	-0.623	1.682e-20
rs1059546	6	32557552	0.2299	-0.169	2.638e-06
rs9270323	6	32557782	0.2712	0.1663	9.424e-07
rs9279754	6	32557985	0.1148	0.2273	1.108e-06
rs9270478	6	32559030	0.2677	0.1659	1.106e-06
rs9270489	6	32559077	0.2677	0.1659	1.106e-06
rs9270523	6	32559584	0.2712	0.1669	8.307e-07
rs9270531	6	32559695	0.2708	0.167	7.638e-07
rs9270534	6	32559711	0.2677	0.1659	1.106e-06
rs9270536	6	32559720	0.2677	0.1659	1.106e-06
rs9270537	6	32559725	0.2685	0.1668	9.109e-07
rs9270539	6	32559764	0.2677	0.1659	1.106e-06
rs9270542	6	32559877	0.272	0.1656	9.54e-07
rs73729339	6	32560017	0.3439	0.1848	1.004e-09
rs74207277	6	32560091	0.3439	0.1848	1.004e-09
rs73729340	6	32560155	0.3439	0.1848	1.004e-09
rs28366277	6	32560177	0.2685	0.1683	7.686e-07
rs28366279	6	32560222	0.2685	0.1683	7.686e-07
rs71542413	6	32560240	0.3439	0.1848	1.004e-09
rs71542414	6	32560247	0.3439	0.1848	1.004e-09
rs148954634	6	32560270	0.3439	0.1848	1.004e-09
rs71542415	6	32560298	0.3439	0.1848	1.004e-09
rs34665982	6	32560306	0.4508	-0.2046	5.642e-12
rs74921648	6	32560307	0.3439	0.1848	1.004e-09
rs28366284	6	32560327	0.2685	0.1683	7.686e-07
rs36207014	6	32560332	0.3439	0.1848	1.004e-09
rs34539464	6	32560339	0.3439	0.1848	1.004e-09
rs28366286	6	32560387	0.2705	0.1683	6.925e-07
rs9270553	6	32560523	0.2677	0.1659	1.106e-06
rs9270554	6	32560546	0.2677	0.1659	1.106e-06
rs9270557	6	32560645	0.2677	0.1659	1.106e-06
rs9270560	6	32560741	0.4666	0.1467	9.265e-07
rs9270569	6	32560899	0.2677	0.1659	1.106e-06
rs68152293	6	32561020	0.3388	0.1847	1.241e-09
rs9270577	6	32561074	0.2677	0.1659	1.106e-06
rs9270579	6	32561098	0.2677	0.1659	1.106e-06
rs9270584	6	32561277	0.2677	0.1659	1.106e-06
rs9270585	6	32561300	0.467	0.1472	8.693e-07
rs9270586	6	32561302	0.2677	0.1659	1.106e-06
rs9270587	6	32561305	0.2677	0.1659	1.106e-06
rs9270588	6	32561327	0.467	0.1472	8.693e-07
rs35139284	6	32561370	0.3046	0.1496	3.83e-06
rs9270591	6	32561424	0.4674	0.1493	6.129e-07
rs9270594	6	32561526	0.2677	0.1659	1.106e-06
rs9270605	6	32564861	0.2677	0.1659	1.106e-06
rs9270615	6	32565152	0.2677	0.1659	1.106e-06
rs9270619	6	32565243	0.2677	0.1659	1.106e-06
rs9270622	6	32565329	0.2677	0.1659	1.106e-06
rs9270624	6	32565413	0.2677	0.1659	1.106e-06
rs9270625	6	32565438	0.2681	0.1654	1.134e-06
rs9270627	6	32565447	0.2681	0.1654	1.134e-06
rs9270628	6	32565448	0.2681	0.1654	1.134e-06
rs2760981	6	32565465	0.467	0.1472	8.693e-07
rs9270635	6	32565626	0.2705	0.1653	1.003e-06
rs9270640	6	32565662	0.2677	0.1659	1.106e-06
rs9270644	6	32565745	0.2677	0.1659	1.106e-06
rs9270646	6	32565779	0.2677	0.1659	1.106e-06
rs9270648	6	32565807	0.2677	0.1659	1.106e-06
rs9270650	6	32565854	0.2677	0.1659	1.106e-06
rs9270668	6	32566308	0.2677	0.1659	1.106e-06
rs9270670	6	32566533	0.2677	0.1659	1.106e-06
rs9270671	6	32566549	0.2677	0.1659	1.106e-06
rs9270672	6	32566557	0.2677	0.1659	1.106e-06
rs9270674	6	32566598	0.2677	0.1659	1.106e-06
rs9279768	6	32566609	0.2677	0.1659	1.106e-06
rs9270675	6	32566647	0.3229	0.201	3.237e-10
rs9270677	6	32566655	0.2677	0.1659	1.106e-06
rs9270678	6	32566686	0.2677	0.1659	1.106e-06
rs9270679	6	32566743	0.2677	0.1659	1.106e-06
rs9270680	6	32566744	0.2677	0.1659	1.106e-06
rs9270682	6	32566772	0.2677	0.1659	1.106e-06
rs9270687	6	32566871	0.2677	0.1659	1.106e-06
rs9270688	6	32566872	0.2677	0.1659	1.106e-06
rs9281912	6	32566880	0.2677	0.1659	1.106e-06
rs9270689	6	32566909	0.2677	0.1659	1.106e-06
rs9270690	6	32566948	0.2673	0.1656	1.15e-06
rs9270691	6	32566972	0.2673	0.1656	1.15e-06
rs9270692	6	32567006	0.2673	0.1656	1.15e-06
rs9270693	6	32567007	0.2673	0.1656	1.15e-06
rs9270694	6	32567024	0.2673	0.1656	1.15e-06
rs9270714	6	32567488	0.2677	0.1659	1.106e-06
rs9270716	6	32567502	0.2677	0.1659	1.106e-06
rs9270719	6	32567586	0.2677	0.1659	1.106e-06
rs9270720	6	32567627	0.2677	0.1659	1.106e-06
rs70993896	6	32567719	0.2677	0.1659	1.106e-06
rs9270723	6	32567798	0.2677	0.1659	1.106e-06
rs9270724	6	32567820	0.2677	0.1659	1.106e-06
rs4341046	6	32567880	0.2677	0.1659	1.106e-06
rs9270727	6	32567954	0.2677	0.1659	1.106e-06
rs9270729	6	32567960	0.2677	0.1659	1.106e-06
rs9270732	6	32568018	0.2677	0.1659	1.106e-06
rs9270734	6	32568085	0.2677	0.1659	1.106e-06
rs148838949	6	32568088	0.2677	0.1659	1.106e-06
rs9270735	6	32568096	0.2677	0.1659	1.106e-06
rs9270736	6	32568097	0.2677	0.1659	1.106e-06
rs9270737	6	32568107	0.2677	0.1659	1.106e-06
rs9270738	6	32568118	0.2677	0.1659	1.106e-06
rs9270740	6	32568193	0.2681	0.1656	1.09e-06
rs9270741	6	32568195	0.2681	0.1656	1.09e-06
rs9270742	6	32568200	0.2681	0.1656	1.09e-06
rs9270744	6	32568251	0.2693	0.1641	1.32e-06
rs9270748	6	32568299	0.2693	0.1641	1.32e-06
rs9270749	6	32568316	0.2677	0.1659	1.106e-06
rs9270751	6	32568383	0.2681	0.1654	1.134e-06
rs9270753	6	32568429	0.2677	0.1659	1.106e-06
rs9270754	6	32568471	0.2677	0.1659	1.106e-06
rs9270755	6	32568522	0.2677	0.1659	1.106e-06
rs9270756	6	32568538	0.2677	0.1659	1.106e-06
rs9270762	6	32568686	0.2689	0.1652	1.116e-06
rs9270765	6	32568740	0.2701	0.1661	9.288e-07
rs9270768	6	32568805	0.2677	0.1659	1.106e-06
rs9270772	6	32568967	0.3161	-0.1672	3.386e-07
rs9270778	6	32569050	0.2677	0.1659	1.106e-06
rs9270786	6	32569164	0.2677	0.1659	1.106e-06
rs9270788	6	32569205	0.2677	0.1659	1.106e-06
rs9270791	6	32569232	0.2677	0.1659	1.106e-06
rs9270792	6	32569233	0.2677	0.1659	1.106e-06
rs9270794	6	32569260	0.2677	0.1659	1.106e-06
rs9270795	6	32569263	0.2685	0.1666	9.448e-07
rs9270800	6	32569335	0.2685	0.1666	9.448e-07
rs9270801	6	32569387	0.2681	0.1654	1.134e-06
rs9270802	6	32569392	0.2681	0.1654	1.134e-06
rs9270804	6	32569422	0.2681	0.1654	1.134e-06
rs9270805	6	32569556	0.2677	0.1659	1.106e-06
rs9270808	6	32569607	0.2677	0.1659	1.106e-06
rs9270809	6	32569608	0.2677	0.1659	1.106e-06
rs9270810	6	32569659	0.2677	0.1659	1.106e-06
rs9270811	6	32569721	0.2677	0.1659	1.106e-06
rs9270813	6	32569790	0.2677	0.1659	1.106e-06
rs146374182	6	32569823	0.2677	0.1659	1.106e-06
rs9270816	6	32569879	0.2677	0.1659	1.106e-06
rs9270817	6	32569911	0.2677	0.1659	1.106e-06
rs9270819	6	32569972	0.2677	0.1659	1.106e-06
rs9270820	6	32569997	0.2677	0.1659	1.106e-06
rs9270822	6	32570025	0.2677	0.1659	1.106e-06
rs9270823	6	32570051	0.2677	0.1659	1.106e-06
rs9270824	6	32570055	0.2677	0.1659	1.106e-06
rs9270826	6	32570082	0.2677	0.1659	1.106e-06
rs9270827	6	32570132	0.2677	0.1659	1.106e-06
rs9270828	6	32570144	0.2677	0.1659	1.106e-06
rs9270830	6	32570181	0.2677	0.1659	1.106e-06
rs9270831	6	32570221	0.2677	0.1659	1.106e-06
rs9270832	6	32570228	0.2677	0.1659	1.106e-06
rs9270833	6	32570238	0.2677	0.1659	1.106e-06
rs9270834	6	32570266	0.2677	0.1659	1.106e-06
rs9270835	6	32570281	0.2677	0.1659	1.106e-06
rs9270836	6	32570325	0.2677	0.1659	1.106e-06
rs9270838	6	32570353	0.2677	0.1659	1.106e-06
rs9270839	6	32570375	0.2677	0.1659	1.106e-06
rs9270840	6	32570377	0.2677	0.1659	1.106e-06
rs9270841	6	32570418	0.2677	0.1659	1.106e-06
rs9270842	6	32570461	0.2677	0.1659	1.106e-06
rs9270843	6	32570478	0.2677	0.1659	1.106e-06
rs72318718	6	32570524	0.2677	0.1659	1.106e-06
rs9270844	6	32570550	0.2677	0.1659	1.106e-06
rs9270845	6	32570571	0.2677	0.1659	1.106e-06
rs9270846	6	32570577	0.2677	0.1659	1.106e-06
rs9270847	6	32570602	0.2677	0.1659	1.106e-06
rs9270848	6	32570609	0.2677	0.1659	1.106e-06
rs9270849	6	32570649	0.2677	0.1659	1.106e-06
rs543566246	6	32570671	0.2677	0.1659	1.106e-06
rs532181685	6	32570675	0.2677	0.1659	1.106e-06
rs9270850	6	32570717	0.2677	0.1659	1.106e-06
rs9270851	6	32570776	0.2681	0.1671	9.215e-07
rs9270852	6	32570797	0.2681	0.1671	9.215e-07
rs9270853	6	32570800	0.2681	0.1671	9.215e-07
rs9270854	6	32570809	0.2681	0.1671	9.215e-07
rs9270856	6	32570839	0.2677	0.1659	1.106e-06
rs9270857	6	32570849	0.2677	0.1659	1.106e-06
rs9270858	6	32570859	0.2677	0.1659	1.106e-06
rs9270859	6	32570894	0.2677	0.1659	1.106e-06
rs9270864	6	32571001	0.2677	0.1659	1.106e-06
rs9270865	6	32571011	0.2677	0.1659	1.106e-06
rs9270866	6	32571043	0.2677	0.1659	1.106e-06
rs66504538	6	32571072	0.2677	0.1659	1.106e-06
rs9270873	6	32571201	0.2677	0.1659	1.106e-06
rs9270874	6	32571227	0.2677	0.1659	1.106e-06
rs9270875	6	32571310	0.2681	0.1654	1.134e-06
rs113176001	6	32571483	0.3225	0.158	2.462e-06
rs112817717	6	32571565	0.4531	0.1667	2.935e-08
rs9281921	6	32571663	0.2677	0.1659	1.106e-06
rs9270902	6	32571962	0.2736	0.168	6.799e-07
