## Supplemental Tables for "Local ancestry informed GWAS of warfarin dose requirement in African Americans identifies a novel CYP2C19 splice QTL" (part 2 of 3)

### Sheet: Supplementary Table 8 (continued)
Supplementary Table 8. SNPs that met the suggestive significance threshold (P<5E-6) in the GWAS done in the IWPC European Cohort ( consists of 1259 Europeans on stable warfarin dose)
rs9270908	6	32572148	0.2677	0.1659	1.106e-06
rs9270909	6	32572179	0.2677	0.1659	1.106e-06
rs9270912	6	32572224	0.2677	0.1659	1.106e-06
rs9270913	6	32572229	0.2677	0.1659	1.106e-06
rs9270914	6	32572249	0.2677	0.1659	1.106e-06
rs9270918	6	32572302	0.2677	0.1659	1.106e-06
rs9270919	6	32572305	0.2677	0.1659	1.106e-06
rs9270920	6	32572322	0.2677	0.1659	1.106e-06
rs9270921	6	32572326	0.2677	0.1659	1.106e-06
rs9270922	6	32572388	0.2677	0.1659	1.106e-06
rs9270924	6	32572408	0.2677	0.1659	1.106e-06
rs9270925	6	32572433	0.2677	0.1659	1.106e-06
rs9270926	6	32572435	0.2677	0.1659	1.106e-06
rs9270927	6	32572451	0.2677	0.1659	1.106e-06
rs4520043	6	32572495	0.2677	0.1659	1.106e-06
rs9270931	6	32572547	0.2677	0.1659	1.106e-06
rs77102498	6	32572583	0.2677	0.1659	1.106e-06
rs9270933	6	32572659	0.2677	0.1659	1.106e-06
rs9270934	6	32572695	0.2677	0.1659	1.106e-06
rs9270935	6	32572701	0.2677	0.1659	1.106e-06
rs9270936	6	32572755	0.2677	0.1659	1.106e-06
rs9270937	6	32572757	0.2677	0.1659	1.106e-06
rs9270938	6	32572763	0.2677	0.1659	1.106e-06
rs9270939	6	32572806	0.2677	0.1659	1.106e-06
rs9270940	6	32572850	0.2677	0.1659	1.106e-06
rs9270941	6	32572851	0.2677	0.1659	1.106e-06
rs9270944	6	32572911	0.2677	0.1659	1.106e-06
rs9270945	6	32572948	0.2681	0.1651	1.235e-06
rs9270946	6	32572952	0.2681	0.1651	1.235e-06
rs9270950	6	32573027	0.2677	0.1659	1.106e-06
rs9270951	6	32573039	0.2677	0.1659	1.106e-06
rs9270952	6	32573040	0.2677	0.1659	1.106e-06
rs9270953	6	32573045	0.2677	0.1659	1.106e-06
rs9270954	6	32573058	0.2677	0.1659	1.106e-06
rs9270955	6	32573167	0.2677	0.1659	1.106e-06
rs9270956	6	32573170	0.2677	0.1659	1.106e-06
rs9270959	6	32573267	0.2625	0.1589	3.436e-06
rs9270960	6	32573288	0.2677	0.1659	1.106e-06
rs9270961	6	32573289	0.2677	0.1659	1.106e-06
rs9270962	6	32573434	0.2677	0.1659	1.106e-06
rs9270963	6	32573441	0.2677	0.1659	1.106e-06
rs9270964	6	32573442	0.2677	0.1659	1.106e-06
rs9270967	6	32573543	0.2677	0.1659	1.106e-06
rs9270968	6	32573554	0.2677	0.1659	1.106e-06
rs9270969	6	32573560	0.2677	0.1659	1.106e-06
rs9270970	6	32573574	0.2677	0.1659	1.106e-06
rs9270971	6	32573598	0.2677	0.1659	1.106e-06
rs9270972	6	32573621	0.2677	0.1659	1.106e-06
rs9270974	6	32573713	0.2677	0.1659	1.106e-06
rs9270977	6	32573748	0.2677	0.1659	1.106e-06
rs9270978	6	32573754	0.2677	0.1659	1.106e-06
rs9270979	6	32573780	0.2677	0.1659	1.106e-06
rs9270981	6	32573932	0.2677	0.1659	1.106e-06
rs9270983	6	32573973	0.2677	0.1659	1.106e-06
rs9281928	6	32573985	0.2681	0.1663	1.033e-06
rs9270985	6	32574027	0.2677	0.1659	1.106e-06
rs9270987	6	32574127	0.2677	0.1659	1.106e-06
rs9270988	6	32574130	0.2677	0.1659	1.106e-06
rs9270991	6	32574200	0.2677	0.1659	1.106e-06
rs9270992	6	32574202	0.2677	0.1659	1.106e-06
rs9270998	6	32574379	0.2677	0.1659	1.106e-06
rs9270999	6	32574438	0.2677	0.1659	1.106e-06
rs9271001	6	32574493	0.2677	0.1659	1.106e-06
rs9271002	6	32574497	0.2677	0.1659	1.106e-06
rs9271003	6	32574527	0.2681	0.1651	1.235e-06
rs28383200	6	32574540	0.2677	0.1659	1.106e-06
rs9271004	6	32574579	0.2681	0.1651	1.235e-06
rs9281935	6	32574589	0.2677	0.1659	1.106e-06
rs9271006	6	32574602	0.2681	0.1651	1.235e-06
rs9271007	6	32574624	0.2681	0.1651	1.235e-06
rs9271008	6	32574628	0.2681	0.1651	1.235e-06
rs9271009	6	32574649	0.2681	0.1651	1.235e-06
rs9271010	6	32574652	0.2681	0.1651	1.235e-06
rs9271011	6	32574676	0.2681	0.1651	1.235e-06
rs9271012	6	32574696	0.2681	0.1651	1.235e-06
rs9271013	6	32574703	0.2681	0.1651	1.235e-06
rs9271018	6	32574807	0.2681	0.1651	1.235e-06
rs9271019	6	32574808	0.2681	0.1651	1.235e-06
rs9271020	6	32574840	0.2677	0.1659	1.106e-06
rs9271021	6	32574863	0.2677	0.1659	1.106e-06
rs9271022	6	32574881	0.2677	0.1659	1.106e-06
rs9271023	6	32574895	0.2677	0.1659	1.106e-06
rs9271024	6	32574954	0.2677	0.1659	1.106e-06
rs9271026	6	32574994	0.2677	0.1659	1.106e-06
rs9271027	6	32575047	0.2677	0.1659	1.106e-06
rs9271028	6	32575049	0.2677	0.1659	1.106e-06
rs9271029	6	32575077	0.2693	0.1699	6.036e-07
rs9271030	6	32575083	0.2677	0.1659	1.106e-06
rs9271031	6	32575087	0.2677	0.1659	1.106e-06
rs114269927	6	32575209	0.382	-0.1657	9.052e-08
rs9271049	6	32575265	0.2677	0.1659	1.106e-06
rs9271050	6	32575275	0.2677	0.1659	1.106e-06
rs9271051	6	32575290	0.2677	0.1659	1.106e-06
rs9271052	6	32575309	0.2677	0.1659	1.106e-06
rs9271053	6	32575319	0.2677	0.1659	1.106e-06
rs9271058	6	32575406	0.2677	0.1659	1.106e-06
rs9271060	6	32575513	0.2677	0.1659	1.106e-06
rs9271063	6	32575584	0.2677	0.1659	1.106e-06
rs9271064	6	32575601	0.2677	0.1659	1.106e-06
rs9271066	6	32575631	0.2677	0.1659	1.106e-06
rs9271068	6	32575674	0.2677	0.1659	1.106e-06
rs9271070	6	32575701	0.2677	0.1659	1.106e-06
rs9271072	6	32575749	0.2677	0.1659	1.106e-06
rs9271073	6	32575803	0.2677	0.1659	1.106e-06
rs9271074	6	32575849	0.2677	0.1659	1.106e-06
rs9271075	6	32575852	0.2677	0.1659	1.106e-06
rs9271076	6	32575873	0.2677	0.1659	1.106e-06
rs9271077	6	32575925	0.2677	0.1659	1.106e-06
rs9271078	6	32575930	0.2677	0.1659	1.106e-06
rs9271079	6	32576052	0.2677	0.1659	1.106e-06
rs9271083	6	32576102	0.2677	0.1659	1.106e-06
rs9271086	6	32576165	0.2677	0.1659	1.106e-06
rs9271087	6	32576170	0.2677	0.1659	1.106e-06
rs9271088	6	32576175	0.2677	0.1659	1.106e-06
rs9271089	6	32576177	0.2677	0.1659	1.106e-06
rs9271090	6	32576247	0.2677	0.1659	1.106e-06
rs9271091	6	32576275	0.2677	0.1659	1.106e-06
rs9281938	6	32576282	0.2677	0.1659	1.106e-06
rs9271092	6	32576296	0.2677	0.1659	1.106e-06
rs9271094	6	32576347	0.2677	0.1659	1.106e-06
rs66715534	6	32576384	0.2677	0.1659	1.106e-06
rs9271096	6	32576426	0.2677	0.1659	1.106e-06
rs9271097	6	32576439	0.2677	0.1659	1.106e-06
rs9271098	6	32576440	0.2677	0.1659	1.106e-06
rs9271100	6	32576478	0.2677	0.1659	1.106e-06
rs9271101	6	32576493	0.2677	0.1659	1.106e-06
rs566861	6	32576538	0.3225	-0.155	1.865e-06
rs9271103	6	32576540	0.2677	0.1659	1.106e-06
rs9271104	6	32576561	0.2677	0.1659	1.106e-06
rs9271105	6	32576577	0.2677	0.1659	1.106e-06
rs9271106	6	32576595	0.2677	0.1659	1.106e-06
rs9271107	6	32576604	0.2677	0.1659	1.106e-06
rs9271108	6	32576633	0.2677	0.1659	1.106e-06
rs9271109	6	32576687	0.2677	0.1659	1.106e-06
rs9271110	6	32576688	0.2677	0.1659	1.106e-06
rs9271127	6	32576887	0.2677	0.1659	1.106e-06
rs9271128	6	32576888	0.2677	0.1659	1.106e-06
rs9271129	6	32576889	0.2677	0.1659	1.106e-06
rs9271132	6	32576962	0.2677	0.1659	1.106e-06
rs9271133	6	32576963	0.2677	0.1659	1.106e-06
rs659204	6	32577001	0.3225	-0.155	1.865e-06
rs9271135	6	32577002	0.2677	0.1659	1.106e-06
rs9271136	6	32577011	0.2677	0.1659	1.106e-06
rs9271139	6	32577038	0.2677	0.1659	1.106e-06
rs9279802	6	32577071	0.2677	0.1659	1.106e-06
rs9271140	6	32577083	0.2677	0.1659	1.106e-06
rs9271141	6	32577084	0.2677	0.1659	1.106e-06
rs9271142	6	32577090	0.4658	0.1466	9.61e-07
rs9271143	6	32577165	0.2677	0.1659	1.106e-06
rs9271144	6	32577220	0.2677	0.1659	1.106e-06
rs9271145	6	32577224	0.2677	0.1659	1.106e-06
rs9271148	6	32577442	0.2677	0.1659	1.106e-06
rs9271149	6	32577455	0.2677	0.1659	1.106e-06
rs9271150	6	32577470	0.2677	0.1659	1.106e-06
rs9271151	6	32577474	0.2677	0.1659	1.106e-06
rs9271153	6	32577549	0.2677	0.1659	1.106e-06
rs9271154	6	32577563	0.2677	0.1659	1.106e-06
rs9271156	6	32577590	0.2677	0.1659	1.106e-06
rs9271162	6	32577715	0.2677	0.1659	1.106e-06
rs9271163	6	32577733	0.2677	0.1659	1.106e-06
rs9271164	6	32577784	0.2677	0.1659	1.106e-06
rs9271165	6	32577785	0.2677	0.1659	1.106e-06
rs9271166	6	32577811	0.2677	0.1659	1.106e-06
rs673002	6	32577814	0.3237	-0.1518	3.122e-06
rs9271168	6	32577854	0.2677	0.1659	1.106e-06
rs673336	6	32577858	0.3316	-0.1511	3.239e-06
rs66522632	6	32577873	0.2677	0.1659	1.106e-06
rs9271170	6	32577889	0.2677	0.1659	1.106e-06
rs9271171	6	32577907	0.2677	0.1659	1.106e-06
rs9271172	6	32577975	0.2677	0.1659	1.106e-06
rs9271173	6	32577981	0.2677	0.1659	1.106e-06
rs9271174	6	32578040	0.2677	0.1659	1.106e-06
rs9271176	6	32578127	0.3185	0.1999	6.441e-10
rs9271178	6	32578191	0.2677	0.1659	1.106e-06
rs9271179	6	32578196	0.2677	0.1659	1.106e-06
rs9271180	6	32578209	0.2756	0.1609	1.631e-06
rs9271185	6	32578286	0.2677	0.1659	1.106e-06
rs9271186	6	32578297	0.2677	0.1659	1.106e-06
rs9271189	6	32578357	0.2677	0.1659	1.106e-06
rs9271192	6	32578530	0.2677	0.1659	1.106e-06
rs9271193	6	32578566	0.2677	0.1659	1.106e-06
rs9271194	6	32578612	0.2677	0.1659	1.106e-06
rs7451864	6	32578673	0.2677	0.1659	1.106e-06
rs9271198	6	32578726	0.2677	0.1659	1.106e-06
rs9271199	6	32578735	0.2677	0.1659	1.106e-06
rs9271200	6	32578756	0.2677	0.1659	1.106e-06
rs9271201	6	32578818	0.2677	0.1659	1.106e-06
rs9271202	6	32578837	0.2677	0.1659	1.106e-06
rs9271205	6	32578941	0.2677	0.1659	1.106e-06
rs9271209	6	32579035	0.2677	0.1659	1.106e-06
rs34645472	6	32579043	0.2677	0.1659	1.106e-06
rs9271210	6	32579070	0.2677	0.1659	1.106e-06
rs9271211	6	32579078	0.2677	0.1659	1.106e-06
rs9271212	6	32579079	0.2677	0.1659	1.106e-06
rs9281940	6	32579128	0.2677	0.1659	1.106e-06
rs9271213	6	32579211	0.2677	0.1659	1.106e-06
rs9271218	6	32579327	0.2677	0.1659	1.106e-06
rs9271219	6	32579354	0.2677	0.1659	1.106e-06
rs9271220	6	32579355	0.2677	0.1659	1.106e-06
rs9271221	6	32579363	0.2677	0.1659	1.106e-06
rs9271223	6	32579372	0.2677	0.1659	1.106e-06
rs9271225	6	32579420	0.2677	0.1659	1.106e-06
rs574581129	6	32579457	0.2677	0.1659	1.106e-06
rs9271227	6	32579480	0.2677	0.1659	1.106e-06
rs9271228	6	32579481	0.2677	0.1659	1.106e-06
rs9271229	6	32579515	0.2677	0.1659	1.106e-06
rs9271230	6	32579519	0.2677	0.1659	1.106e-06
rs9271231	6	32579520	0.2677	0.1659	1.106e-06
rs9271233	6	32579533	0.2677	0.1659	1.106e-06
rs9271234	6	32579549	0.2677	0.1659	1.106e-06
rs9271236	6	32579645	0.2677	0.1659	1.106e-06
rs9271239	6	32579769	0.2677	0.1659	1.106e-06
rs9271240	6	32579833	0.2677	0.1659	1.106e-06
rs9271241	6	32579870	0.2677	0.1659	1.106e-06
rs9271242	6	32579940	0.2677	0.1659	1.106e-06
rs9271243	6	32579951	0.2677	0.1659	1.106e-06
rs9271246	6	32580084	0.2677	0.1659	1.106e-06
rs9271247	6	32580112	0.2677	0.1659	1.106e-06
rs9271248	6	32580157	0.2677	0.1659	1.106e-06
rs9271249	6	32580229	0.2677	0.1659	1.106e-06
rs9271250	6	32580234	0.2677	0.1659	1.106e-06
rs9271251	6	32580241	0.2677	0.1659	1.106e-06
rs9271252	6	32580288	0.2677	0.1659	1.106e-06
rs9281946	6	32580344	0.2677	0.1659	1.106e-06
rs9271255	6	32580357	0.2677	0.1659	1.106e-06
rs9271257	6	32580444	0.2677	0.1659	1.106e-06
rs9271258	6	32580446	0.2677	0.1659	1.106e-06
rs3997871	6	32580456	0.2677	0.1659	1.106e-06
rs9271260	6	32580507	0.2677	0.1659	1.106e-06
rs3997874	6	32580741	0.2673	0.1651	1.227e-06
rs9271268	6	32580806	0.382	-0.1932	6.146e-10
rs9271269	6	32580820	0.382	-0.1932	6.146e-10
rs2894378	6	32580880	0.2673	0.1651	1.227e-06
rs9271272	6	32580894	0.382	-0.1932	6.146e-10
rs9271273	6	32580902	0.382	-0.1932	6.146e-10
rs9271274	6	32580935	0.382	-0.1932	6.146e-10
rs9271275	6	32580961	0.382	-0.1932	6.146e-10
rs9271276	6	32580971	0.382	-0.1932	6.146e-10
rs9271277	6	32580998	0.3828	-0.1918	7.99e-10
rs9271278	6	32581016	0.3828	-0.1918	7.99e-10
rs9271279	6	32581018	0.3824	-0.1924	6.983e-10
rs9271281	6	32581059	0.3824	-0.1924	6.983e-10
rs9271282	6	32581062	0.3824	-0.1924	6.983e-10
rs9271283	6	32581092	0.3824	-0.1924	6.983e-10
rs9271284	6	32581190	0.3817	-0.1938	5.366e-10
rs9271285	6	32581193	0.3817	-0.1938	5.366e-10
rs9271286	6	32581221	0.3817	-0.1938	5.366e-10
rs9271287	6	32581253	0.3817	-0.1938	5.366e-10
rs9271288	6	32581260	0.3817	-0.1938	5.366e-10
rs9271289	6	32581305	0.3817	-0.1938	5.366e-10
rs9271291	6	32581335	0.3817	-0.1938	5.366e-10
rs9271292	6	32581350	0.3817	-0.1938	5.366e-10
rs9271293	6	32581459	0.3817	-0.1938	5.366e-10
rs9271294	6	32581461	0.3805	-0.1969	2.692e-10
rs9271295	6	32581467	0.3805	-0.1969	2.692e-10
rs9271296	6	32581501	0.3805	-0.1969	2.692e-10
rs3104416	6	32581502	0.2669	0.1651	1.235e-06
rs9271299	6	32581537	0.3805	-0.1969	2.692e-10
rs9271302	6	32581621	0.3805	-0.1969	2.692e-10
rs9271303	6	32581647	0.3805	-0.1969	2.692e-10
rs9271304	6	32581648	0.3805	-0.1969	2.692e-10
rs9271305	6	32581649	0.3805	-0.1969	2.692e-10
rs9271306	6	32581658	0.3805	-0.1969	2.692e-10
rs28362365	6	32581682	0.1243	0.262	2.303e-08
rs28362366	6	32581683	0.1243	0.262	2.303e-08
rs1966002	6	32581684	0.4178	-0.1704	2.173e-08
rs9271307	6	32581694	0.388	-0.1857	2.042e-09
rs9279809	6	32581732	0.388	-0.1857	2.042e-09
rs2894275	6	32581754	0.388	-0.1857	2.042e-09
rs2395223	6	32581778	0.388	-0.1857	2.042e-09
rs5875380	6	32581845	0.388	-0.1857	2.042e-09
rs11385601	6	32581950	0.3872	-0.1855	2.19e-09
rs521512	6	32581982	0.3872	-0.1855	2.19e-09
rs641685	6	32582003	0.3868	-0.1866	1.748e-09
rs5004275	6	32582190	0.3868	-0.1866	1.748e-09
rs2858859	6	32582275	0.3852	-0.1878	1.287e-09
rs5004276	6	32582332	0.3852	-0.1878	1.287e-09
rs5004277	6	32582354	0.3852	-0.1878	1.287e-09
rs5004278	6	32582401	0.4408	-0.2081	4.679e-12
rs5004279	6	32582406	0.4408	-0.2081	4.679e-12
rs7451962	6	32582435	0.3852	-0.1878	1.287e-09
rs9271323	6	32582454	0.3852	-0.1878	1.287e-09
rs9271324	6	32582482	0.3852	-0.1878	1.287e-09
rs9271327	6	32582533	0.3852	-0.1878	1.287e-09
rs9271328	6	32582548	0.4408	-0.2081	4.679e-12
rs3104415	6	32582577	0.3475	0.1622	3.246e-07
rs3104414	6	32582612	0.3487	0.1637	2.431e-07
rs3129752	6	32582627	0.4535	0.1586	1.222e-07
rs9271329	6	32582635	0.384	-0.1896	8.923e-10
rs9271331	6	32582672	0.384	-0.1896	8.923e-10
rs9271332	6	32582674	0.384	-0.1896	8.923e-10
rs9271336	6	32582877	0.384	-0.1896	8.923e-10
rs9271337	6	32582881	0.384	-0.1896	8.923e-10
rs9271338	6	32582885	0.384	-0.1896	8.923e-10
rs9271339	6	32582891	0.3813	-0.1714	3.493e-08
rs9271340	6	32582932	0.4396	-0.2096	3.186e-12
rs6917212	6	32583005	0.3908	-0.1783	6.666e-09
rs3129754	6	32583046	0.4472	0.1504	5.172e-07
rs35484705	6	32583051	0.4472	0.1504	5.172e-07
rs35558953	6	32583056	0.4472	0.1504	5.172e-07
rs3129756	6	32583063	0.4472	0.1504	5.172e-07
rs4959103	6	32583125	0.4543	0.1584	1.338e-07
rs4959104	6	32583129	0.4543	0.1584	1.338e-07
rs4959106	6	32583159	0.4543	0.1584	1.338e-07
rs6931044	6	32583194	0.4472	0.1504	5.172e-07
rs34850435	6	32583299	0.4543	0.1584	1.338e-07
rs35128369	6	32583403	0.4543	0.1584	1.338e-07
rs35029150	6	32583426	0.4543	0.1584	1.338e-07
rs35928237	6	32583461	0.4543	0.1584	1.338e-07
rs35534739	6	32583490	0.4543	0.1584	1.338e-07
rs34341844	6	32583496	0.4543	0.1584	1.338e-07
rs34599306	6	32583557	0.4543	0.1584	1.338e-07
rs34341095	6	32583605	0.4543	0.1584	1.338e-07
rs35656642	6	32583610	0.4476	0.1501	5.105e-07
rs36124427	6	32583677	0.4543	0.1584	1.338e-07
rs34136174	6	32583682	0.4543	0.1584	1.338e-07
rs35542934	6	32583930	0.4543	0.1584	1.338e-07
rs34985232	6	32584015	0.4543	0.1584	1.338e-07
rs28383234	6	32584183	0.1712	-0.1983	1.521e-06
rs34077986	6	32584191	0.4539	0.1571	1.661e-07
rs34537691	6	32584295	0.4547	0.1575	1.522e-07
rs34028938	6	32584346	0.4543	0.1572	1.653e-07
rs35940802	6	32584355	0.4543	0.1572	1.653e-07
rs3129758	6	32584625	0.3745	0.1578	6.657e-07
rs28752523	6	32584772	0.1712	-0.1983	1.521e-06
rs28752528	6	32585007	0.1104	-0.2315	2.471e-06
rs9469195	6	32585012	0.2125	0.1881	4.388e-07
rs28752531	6	32585031	0.1025	-0.2445	1.327e-06
rs3129759	6	32585163	0.3769	0.1485	2.862e-06
rs62406303	6	32585294	0.2125	0.1875	4.796e-07
rs28383307	6	32586755	0.1712	-0.1982	1.549e-06
rs9271367	6	32586908	0.3046	0.1571	9.983e-07
rs28718904	6	32587687	0.1477	0.2511	3.305e-09
rs28589559	6	32587716	0.1477	0.2511	3.305e-09
rs28707527	6	32587717	0.1477	0.2511	3.305e-09
rs9271418	6	32587832	0.3102	0.1644	2.802e-07
rs9271422	6	32587860	0.3098	0.1648	2.61e-07
rs9271453	6	32588416	0.3102	0.1644	2.802e-07
rs34104805	6	32589217	0.08975	-0.2366	4.513e-06
rs72186834	6	32593225	0.1068	0.2766	2.638e-08
rs112025116	6	32593423	0.1104	0.27	2.371e-08
rs9279833	6	32594650	0.4059	0.167	4.929e-08
rs147599819	6	32594816	0.3638	0.159	4.526e-07
rs34217071	6	32595042	0.108	0.2736	2.223e-08
rs9271972	6	32597567	0.3884	0.1585	3.117e-07
rs9271979	6	32597635	0.3844	0.1549	5.483e-07
rs9272023	6	32598558	0.4845	0.1658	1.8e-08
rs9272036	6	32598841	0.4841	0.1652	2.102e-08
rs9272040	6	32598903	0.4845	0.1658	1.8e-08
rs9272041	6	32598906	0.4845	0.1658	1.8e-08
rs9272042	6	32598917	0.4845	0.1658	1.8e-08
rs9272043	6	32598946	0.4845	0.1658	1.8e-08
rs9272045	6	32599006	0.4845	0.1658	1.8e-08
rs9272050	6	32599071	0.4662	-0.1926	1.229e-10
rs9272056	6	32599180	0.4774	0.1599	7.949e-08
rs9272057	6	32599190	0.4774	0.1599	7.949e-08
rs9272062	6	32599265	0.4845	0.1658	1.8e-08
rs9272070	6	32599485	0.4845	0.1658	1.8e-08
rs9272074	6	32599571	0.4742	0.1597	8.399e-08
rs9272081	6	32599655	0.4734	0.157	1.453e-07
rs9272085	6	32599685	0.4718	0.1557	1.857e-07
rs9272090	6	32599736	0.4726	0.1556	1.895e-07
rs9272091	6	32599745	0.4726	0.1556	1.895e-07
rs9272104	6	32599918	0.4845	0.1658	1.8e-08
rs9272105	6	32599999	0.4845	0.1658	1.8e-08
rs9272114	6	32600317	0.4849	0.1657	1.888e-08
rs9272116	6	32600404	0.4849	0.1657	1.888e-08
rs9272118	6	32600448	0.4849	0.1657	1.888e-08
rs9272122	6	32600562	0.473	-0.1864	7.014e-10
rs9272125	6	32600584	0.4774	0.1598	8.778e-08
rs9272126	6	32600589	0.4774	0.1598	8.778e-08
rs9272127	6	32600595	0.4774	0.1598	8.778e-08
rs9272132	6	32600677	0.4849	0.1657	1.888e-08
rs9272142	6	32600800	0.4841	0.1652	2.189e-08
rs9272147	6	32600976	0.4801	0.1644	2.941e-08
rs9272155	6	32601043	0.4809	0.1642	3.017e-08
rs9272160	6	32601130	0.4797	0.1631	3.847e-08
rs9272164	6	32601154	0.4797	0.1637	3.581e-08
rs9272167	6	32601212	0.4805	0.1639	3.267e-08
rs9272170	6	32601243	0.4809	0.1642	3.017e-08
rs9272172	6	32601260	0.4809	0.1642	3.017e-08
rs9272179	6	32601451	0.4809	0.1642	3.017e-08
rs9272180	6	32601461	0.4809	0.1642	3.017e-08
rs9272182	6	32601564	0.4809	0.1642	3.017e-08
rs9272183	6	32601604	0.4809	0.1642	3.017e-08
rs9272185	6	32601620	0.4809	0.1642	3.017e-08
rs9272186	6	32601635	0.4809	0.1642	3.017e-08
rs9272193	6	32601785	0.4817	0.1621	3.523e-08
rs9272194	6	32601825	0.4801	0.1592	5.948e-08
rs9272201	6	32601875	0.4762	0.1566	1.049e-07
rs3129773	6	32601930	0.4837	0.1404	2.191e-06
rs9272207	6	32601966	0.4805	0.1653	2.257e-08
rs9272212	6	32602033	0.3773	0.175	2.017e-08
rs9272214	6	32602096	0.4841	0.1654	2.128e-08
rs9272218	6	32602238	0.4845	0.1649	2.286e-08
rs9272221	6	32602334	0.4845	0.1649	2.286e-08
rs9272229	6	32602568	0.4845	0.1649	2.286e-08
rs9272232	6	32602630	0.4845	0.1649	2.286e-08
rs139299944	6	32602665	0.3499	0.1881	1.857e-09
rs9272239	6	32602778	0.4845	0.1649	2.286e-08
rs9272242	6	32602790	0.4845	0.1649	2.286e-08
rs9272254	6	32603098	0.4845	0.1649	2.286e-08
rs9272265	6	32603412	0.4845	0.1649	2.286e-08
rs9272309	6	32603936	0.2931	0.1555	2.378e-06
rs9272383	6	32604749	0.479	0.1559	1.101e-07
rs9272426	6	32605189	0.4206	0.2789	2.313e-20
rs9272459	6	32605578	0.3296	0.1966	5.191e-10
rs9272608	6	32607737	0.2931	0.1548	2.536e-06
rs9272635	6	32608193	0.2983	0.1738	7.809e-08
rs9272670	6	32608820	0.4615	-0.2026	2.133e-11
rs4455710	6	32608858	0.3427	0.2358	7.492e-14
rs9272675	6	32608888	0.4623	-0.2035	1.729e-11
rs9272678	6	32608915	0.4309	0.2953	1.542e-22
rs199787933	6	32608976	0.3352	0.2138	1.215e-11
rs115508098	6	32608981	0.336	0.2155	8.663e-12
rs1142328	6	32609216	0.4857	-0.342	5.593e-32
rs3208105	6	32609222	0.4857	-0.342	5.593e-32
rs4193	6	32609236	0.4877	-0.3395	1.799e-31
rs41556812	6	32609238	0.3284	0.1948	7.172e-10
rs9272779	6	32610314	0.3304	0.1965	5.081e-10
rs7745002	6	32615421	0.4889	0.1454	2.405e-06
rs2856713	6	32620422	0.4674	-0.177	3.402e-09
rs9394107	6	32620720	0.3956	0.2427	9.336e-16
rs9380317	6	32620740	0.3761	0.3339	2.428e-29
rs17843620	6	32620800	0.4658	0.1619	1.518e-07
rs17843626	6	32621013	0.4579	0.2128	2.409e-12
rs17613437	6	32622282	0.4968	-0.2752	6.874e-21
rs6905282	6	32626015	0.4341	-0.2254	1.149e-13
rs9273358	6	32626019	0.4341	-0.2254	1.149e-13
rs6928482	6	32626249	0.4726	-0.1724	9.903e-09
rs9273402	6	32627155	0.4666	-0.1962	1.378e-10
rs9273403	6	32627159	0.4666	-0.1962	1.378e-10
rs9273411	6	32627260	0.4388	-0.2402	2.94e-15
rs1056318	6	32627450	0.4388	-0.2402	2.94e-15
rs4993986	6	32627652	0.4158	-0.2256	8.812e-14
rs1770	6	32627833	0.4543	-0.1893	5.192e-10
rs9273471	6	32628030	0.4551	-0.1881	6.616e-10
rs9273481	6	32628122	0.3773	-0.1507	1.358e-06
rs9273490	6	32628193	0.3848	-0.2198	9.441e-13
rs9273495	6	32628273	0.4547	-0.1884	6.017e-10
rs9273501	6	32628361	0.4198	-0.2147	1.156e-12
rs9273505	6	32628420	0.4158	-0.2256	8.812e-14
rs9273507	6	32628432	0.3717	-0.1501	1.565e-06
rs9273508	6	32628439	0.4551	-0.1881	6.616e-10
rs9273527	6	32628621	0.3721	-0.1543	8.402e-07
rs9273608	6	32629110	0.3241	0.3319	1.503e-26
rs28724247	6	32629467	0.4122	-0.2289	3.809e-14
rs9273794	6	32629482	0.1807	-0.2472	6.559e-10
rs28724249	6	32629509	0.4146	-0.2276	5.865e-14
rs28724251	6	32629535	0.4154	-0.2272	6.722e-14
rs1130398	6	32629764	0.4154	-0.2264	7.533e-14
rs1063323	6	32629891	0.4154	-0.2264	7.533e-14
rs1063321	6	32629955	0.4154	-0.2264	7.533e-14
rs71542430	6	32630087	0.1807	-0.2479	5.75e-10
rs9274094	6	32630155	0.4154	-0.2264	7.533e-14
rs9274129	6	32630230	0.4154	-0.2264	7.533e-14
rs28724260	6	32630240	0.4154	-0.2264	7.533e-14
rs9274150	6	32630276	0.4122	-0.1877	8.8e-10
rs9274167	6	32630317	0.3328	0.3112	1.424e-23
rs9274188	6	32630610	0.4301	-0.2137	1.437e-12
rs17843719	6	32630843	0.2919	0.1926	5.93e-09
rs9274213	6	32630920	0.4241	-0.2146	1.069e-12
rs9274216	6	32630968	0.4241	-0.2146	1.069e-12
rs9274222	6	32631075	0.4154	-0.2264	7.533e-14
rs281863362	6	32631133	0.417	-0.2212	2.691e-13
rs9274229	6	32631152	0.4174	-0.2213	2.417e-13
rs281863331	6	32631178	0.4174	-0.2213	2.417e-13
rs9274235	6	32631207	0.4154	-0.2266	6.537e-14
rs9274237	6	32631218	0.4154	-0.2266	6.537e-14
rs9274241	6	32631265	0.4063	-0.1706	2.669e-08
rs281874998	6	32631273	0.4118	-0.2032	2.231e-11
rs9274252	6	32631345	0.4162	-0.2247	1.145e-13
rs9274255	6	32631381	0.4158	-0.2247	1.107e-13
rs9274256	6	32631428	0.4158	-0.2247	1.107e-13
rs9274278	6	32631711	0.4742	-0.1733	8.644e-09
rs9274286	6	32631802	0.4253	-0.2193	4.069e-13
rs9274346	6	32632367	0.4158	-0.2158	9.126e-13
rs9274349	6	32632408	0.4158	-0.2207	2.285e-13
rs1049082	6	32632744	0.4218	-0.2387	8.12e-16
rs67613268	6	32633091	0.1799	-0.2466	7.463e-10
rs28746817	6	32633287	0.415	-0.2139	1.381e-12
rs9274563	6	32635011	0.3264	0.1548	1.621e-06
rs6913173	6	32635364	0.4726	-0.1652	3.297e-08
rs9274600	6	32635592	0.4079	-0.2679	1.867e-18
rs9274606	6	32635687	0.3733	-0.1626	1.952e-07
rs9274617	6	32635904	0.3721	-0.1537	9.243e-07
rs9274620	6	32635965	0.3721	-0.1537	9.243e-07
rs9274622	6	32635990	0.3717	-0.1532	1.051e-06
rs9274664	6	32636528	0.475	-0.1847	1.806e-09
rs3135000	6	32636733	0.4063	-0.1447	2.301e-06
rs2858302	6	32636756	0.3995	-0.1409	4.888e-06
rs1794488	6	32641903	0.2315	-0.1611	4.562e-06
rs55673904	6	32645076	0.2911	0.1652	5.878e-07
rs3021176	6	32652469	0.08181	-0.2637	2.666e-06
rs28371251	6	32653018	0.2931	-0.1594	1.744e-06
rs9368737	6	32658429	0.2931	-0.1594	1.744e-06
rs2856664	6	32665616	0.2883	-0.1673	5.471e-07
rs2646996	6	32665741	0.2883	-0.1673	5.471e-07
rs6934725	6	32666019	0.2883	-0.1673	5.471e-07
rs2856726	6	32666721	0.2883	-0.1673	5.471e-07
rs2858312	6	32667230	0.2581	-0.1685	1.083e-06
rs2856721	6	32668031	0.2903	-0.1635	9.688e-07
rs2856720	6	32668657	0.2903	-0.1635	9.688e-07
rs2647047	6	32668704	0.2903	-0.1635	9.688e-07
rs9280103	6	32669128	0.2903	-0.1635	9.688e-07
rs2647050	6	32669767	0.2903	-0.1635	9.688e-07
rs2856718	6	32670255	0.2903	-0.1635	9.688e-07
rs2856704	6	32671014	0.2903	-0.1635	9.688e-07
rs2858304	6	32671044	0.2903	-0.1635	9.688e-07
rs17206294	6	32674835	0.2903	-0.1669	5.43e-07
rs17212637	6	32674841	0.2951	-0.1556	2.994e-06
rs17212650	6	32674869	0.2951	-0.1556	2.994e-06
rs17212657	6	32674903	0.2951	-0.1556	2.994e-06
rs17212671	6	32675002	0.2903	-0.1635	9.688e-07
rs17206343	6	32675032	0.2903	-0.1635	9.688e-07
rs17206371	6	32675147	0.2903	-0.1635	9.688e-07
rs17206392	6	32675171	0.2903	-0.1635	9.688e-07
rs17212720	6	32675207	0.2903	-0.1635	9.688e-07
rs17206420	6	32675242	0.2903	-0.1635	9.688e-07
rs17212748	6	32675266	0.2903	-0.1635	9.688e-07
rs17212762	6	32675312	0.2891	-0.1641	9.345e-07
rs17219176	6	32675313	0.2891	-0.1641	9.345e-07
rs17212776	6	32675399	0.2903	-0.1635	9.688e-07
rs17212804	6	32675416	0.2903	-0.1635	9.688e-07
rs17219211	6	32675424	0.2903	-0.1635	9.688e-07
rs17212818	6	32675449	0.2899	-0.1644	8.373e-07
rs17212832	6	32675497	0.2903	-0.1635	9.688e-07
rs17219239	6	32675511	0.2903	-0.1635	9.688e-07
rs17212867	6	32675691	0.2903	-0.1635	9.688e-07
rs17212881	6	32675709	0.2899	-0.1625	1.121e-06
rs28371278	6	32675733	0.2903	-0.1635	9.688e-07
rs28371279	6	32675751	0.2867	-0.1592	1.948e-06
rs28371280	6	32675760	0.2867	-0.1592	1.948e-06
rs28371281	6	32675814	0.2867	-0.1592	1.948e-06
rs28371282	6	32675815	0.2867	-0.1592	1.948e-06
rs28371283	6	32675900	0.2903	-0.1635	9.688e-07
rs28371284	6	32675901	0.2903	-0.1635	9.688e-07
rs28371285	6	32675929	0.2903	-0.1635	9.688e-07
rs28371286	6	32675994	0.2903	-0.1635	9.688e-07
rs28371287	6	32676040	0.2903	-0.1635	9.688e-07
rs28371288	6	32676043	0.2903	-0.1635	9.688e-07
rs28371289	6	32676075	0.2903	-0.1635	9.688e-07
rs28371290	6	32676125	0.2903	-0.1635	9.688e-07
rs28371291	6	32676131	0.2903	-0.1635	9.688e-07
rs28371292	6	32676299	0.2903	-0.1635	9.688e-07
rs28755383	6	32676393	0.2903	-0.1635	9.688e-07
rs28755384	6	32676398	0.2903	-0.1635	9.688e-07
rs28755385	6	32676425	0.2903	-0.1635	9.688e-07
rs28755386	6	32676484	0.2903	-0.1635	9.688e-07
rs28755387	6	32676488	0.2903	-0.1635	9.688e-07
rs28371293	6	32677099	0.2903	-0.1635	9.688e-07
rs28371294	6	32677124	0.2903	-0.1635	9.688e-07
rs28371295	6	32677129	0.2903	-0.1635	9.688e-07
rs16898264	6	32677152	0.2903	-0.1635	9.688e-07
rs28371297	6	32677315	0.2903	-0.1635	9.688e-07
rs28371298	6	32677321	0.2903	-0.1635	9.688e-07
rs17581305	6	32677353	0.2903	-0.1635	9.688e-07
rs28371301	6	32677453	0.2903	-0.1635	9.688e-07
rs28371302	6	32677454	0.2903	-0.1635	9.688e-07
rs375577071	6	32677526	0.2736	-0.157	4.593e-06
rs28371305	6	32677690	0.2903	-0.1635	9.688e-07
rs28371306	6	32677751	0.2903	-0.1635	9.688e-07
rs28371307	6	32677761	0.2903	-0.1635	9.688e-07
rs28755388	6	32677898	0.2903	-0.1635	9.688e-07
rs28755389	6	32677968	0.2903	-0.1635	9.688e-07
rs28755390	6	32677969	0.2903	-0.1635	9.688e-07
rs28755391	6	32678002	0.2903	-0.1635	9.688e-07
rs28371308	6	32678162	0.2903	-0.1635	9.688e-07
rs28371309	6	32678234	0.2903	-0.1635	9.688e-07
rs28371310	6	32678246	0.2903	-0.1635	9.688e-07
rs28371311	6	32678265	0.2903	-0.1635	9.688e-07
rs28371312	6	32678306	0.2903	-0.1635	9.688e-07
rs28371313	6	32678309	0.2903	-0.1635	9.688e-07
rs28371315	6	32678388	0.2903	-0.1635	9.688e-07
rs201544520	6	32678425	0.2903	-0.1635	9.688e-07
rs28371316	6	32678502	0.2903	-0.1635	9.688e-07
rs3957217	6	32678509	0.2903	-0.1635	9.688e-07
rs3997867	6	32678607	0.2903	-0.1635	9.688e-07
rs28371317	6	32678634	0.2903	-0.1635	9.688e-07
rs28371318	6	32678740	0.2899	-0.1621	1.257e-06
rs17581326	6	32678753	0.2899	-0.1621	1.257e-06
rs2395523	6	32678789	0.2899	-0.1621	1.257e-06
rs28371319	6	32678795	0.2899	-0.1621	1.257e-06
rs28371320	6	32678877	0.2903	-0.1635	9.688e-07
rs28371321	6	32678894	0.2903	-0.1635	9.688e-07
rs28371322	6	32679047	0.2903	-0.1635	9.688e-07
rs28371323	6	32679059	0.2903	-0.1635	9.688e-07
rs28371324	6	32679068	0.2903	-0.1635	9.688e-07
rs28371325	6	32679188	0.2903	-0.1635	9.688e-07
rs28371326	6	32679202	0.2903	-0.1635	9.688e-07
rs28371328	6	32679216	0.2899	-0.1649	7.807e-07
rs28371329	6	32679236	0.2899	-0.1649	7.807e-07
rs28371330	6	32679283	0.2895	-0.1646	8.19e-07
rs28371331	6	32679301	0.2895	-0.1646	8.19e-07
rs28371332	6	32679311	0.2895	-0.1646	8.19e-07
rs28371333	6	32679346	0.2903	-0.1635	9.688e-07
rs17615293	6	32679489	0.2903	-0.1635	9.688e-07
rs17581404	6	32679518	0.2903	-0.1635	9.688e-07
rs12203586	6	32679591	0.2903	-0.1635	9.688e-07
rs9378124	6	32679605	0.2903	-0.1635	9.688e-07
rs9391742	6	32679608	0.2903	-0.1635	9.688e-07
rs2647083	6	32679722	0.2903	-0.1635	9.688e-07
rs28371339	6	32679758	0.2903	-0.1635	9.688e-07
rs2647084	6	32679779	0.2903	-0.1635	9.688e-07
rs2647085	6	32680124	0.2101	-0.2099	1.536e-08
rs9391743	6	32680172	0.2101	-0.2099	1.536e-08
rs9404996	6	32680173	0.2101	-0.2099	1.536e-08
rs9501184	6	32680199	0.2101	-0.2099	1.536e-08
rs9391744	6	32680227	0.2097	-0.21	1.545e-08
rs28371345	6	32680247	0.2097	-0.21	1.545e-08
rs9391745	6	32680283	0.2097	-0.21	1.545e-08
rs9404997	6	32680288	0.2097	-0.21	1.545e-08
rs28371346	6	32680532	0.2097	-0.21	1.545e-08
rs28371347	6	32680537	0.2097	-0.21	1.545e-08
rs28371348	6	32680563	0.2097	-0.21	1.545e-08
rs17581425	6	32680585	0.2097	-0.21	1.545e-08
rs17219288	6	32680696	0.2097	-0.21	1.545e-08
rs17219295	6	32680697	0.2097	-0.21	1.545e-08
rs17219302	6	32680725	0.2097	-0.21	1.545e-08
rs17219309	6	32680727	0.2097	-0.21	1.545e-08
rs17212909	6	32680862	0.2097	-0.21	1.545e-08
rs7745656	6	32680970	0.2097	-0.21	1.545e-08
rs2647087	6	32681049	0.2097	-0.21	1.545e-08
rs2858333	6	32681085	0.2097	-0.21	1.545e-08
rs2647088	6	32681518	0.2097	-0.21	1.545e-08
rs2647089	6	32681568	0.2097	-0.21	1.545e-08
rs3916766	6	32681645	0.2101	-0.2094	1.694e-08
rs6935723	6	32681669	0.2101	-0.2094	1.694e-08
rs3104403	6	32681833	0.2101	-0.2094	1.694e-08
rs28371349	6	32681928	0.2121	-0.207	2.364e-08
rs3104406	6	32682443	0.3308	-0.1775	4.371e-08
rs200673858	6	33029074	0.07784	-0.3652	4.706e-11
rs192979122	6	51170323	0.08022	-0.3319	3.358e-09
rs4715669	6	57230422	0.1684	-0.2063	1.542e-07
rs67876499	6	57248372	0.3668	0.458	1.695e-15
rs5876563	6	57298722	0.4138	-0.1901	2.017e-10
rs5876575	6	57354423	0.3872	-0.2017	4.317e-11
rs1853491	6	57493711	0.1255	-0.2317	8.641e-08
rs12665307	6	57498058	0.1255	-0.2317	8.641e-08
rs9476193	6	57504752	0.1275	-0.2235	2.165e-07
rs9476202	6	57510582	0.1275	-0.2235	2.165e-07
rs12662713	6	57514634	0.1255	-0.2317	8.641e-08
rs9476204	6	57514693	0.1275	-0.2235	2.165e-07
rs9296906	6	57519063	0.1279	-0.2249	1.794e-07
rs10214448	6	57519385	0.1279	-0.2249	1.794e-07
rs62403016	6	57520285	0.1279	-0.2249	1.794e-07
rs61530670	6	57520778	0.1263	-0.229	1.056e-07
rs4321826	6	57522474	0.1291	-0.2223	1.785e-07
rs4481422	6	57527858	0.1255	-0.2317	8.641e-08
rs35342798	6	57530497	0.1259	-0.2299	1.062e-07
rs199693446	6	57530498	0.1259	-0.2299	1.062e-07
rs34901401	6	57530501	0.1263	-0.2312	8.758e-08
rs34710393	6	57530586	0.1283	-0.2231	2.188e-07
rs111579573	6	57531749	0.1279	-0.2249	1.794e-07
rs12663621	6	57541667	0.1255	-0.2317	8.641e-08
rs12662251	6	57543238	0.1255	-0.2317	8.641e-08
rs11961027	6	57544904	0.1283	-0.227	1.35e-07
rs7756149	6	57548307	0.1243	-0.2195	4.297e-07
rs7755862	6	57548319	0.1263	-0.2113	1.02e-06
rs150102997	6	57549813	0.1255	-0.2317	8.641e-08
rs113327554	6	57552087	0.1255	-0.2317	8.641e-08
rs2894976	6	57555010	0.1255	-0.2317	8.641e-08
rs4562143	6	57555011	0.1255	-0.2317	8.641e-08
rs35343828	6	57558531	0.3844	-0.1967	2.099e-10
rs59821153	6	57760678	0.4083	-0.1418	3.715e-06
rs1343384	6	57764300	0.2796	0.1787	6.579e-08
rs62413646	6	58003289	0.1938	0.2508	3.209e-11
rs9391390	6	58348119	0.4313	0.1471	9.136e-07
rs2936400	6	58354038	0.09293	-0.2706	1.022e-07
rs35785658	6	58584850	0.3539	-0.1546	1.137e-06
rs143163896	6	58641545	0.07863	0.2645	1.717e-06
rs62411525	6	58764356	0.1898	0.2246	8.06e-09
rs7773763	6	58771788	0.1875	0.2539	7.072e-11
rs150746830	6	58773824	0.4059	0.1958	4.788e-11
rs4928484	6	58774636	0.2216	-0.2144	1.364e-09
rs7756008	6	61905143	0.2577	0.1737	9.366e-07
rs111495781	6	61937083	0.2339	0.1768	1.55e-06
rs1437573	6	74592225	0.3864	0.162	2.716e-07
rs12194519	6	74593383	0.3876	0.1661	1.316e-07
rs10943142	6	74597360	0.3884	0.1652	1.67e-07
rs12209436	6	74597721	0.3884	0.1652	1.67e-07
rs1437574	6	74598063	0.3884	0.1652	1.67e-07
rs1437575	6	74598202	0.3884	0.1652	1.67e-07
rs56332290	6	74600163	0.3884	0.1652	1.67e-07
rs141230432	6	74600331	0.3884	0.1652	1.67e-07
rs72961300	6	74600969	0.3884	0.1652	1.67e-07
rs12201288	6	74601955	0.3892	0.1623	2.568e-07
rs1737567	6	8571295	0.1287	0.2683	1.904e-09
rs58879013	6	92743624	0.311	0.1539	1.664e-06
rs553740659	7	102122112	0.08578	-0.2919	3.598e-08
rs201514426	7	102122133	0.08578	-0.2919	3.598e-08
rs10651309	7	102394651	0.4011	-0.2141	1.175e-12
rs17576226	7	11670855	0.1001	-0.2289	3.65e-06
rs57149550	7	121902	0.09245	-0.6532	5.471e-12
rs4302794	7	122165	0.1074	-0.509	1.583e-08
rs3923903	7	123956	0.338	-0.147	3.441e-06
rs6962277	7	135514146	0.1112	-0.257	6.272e-08
rs10215329	7	135514791	0.05401	-0.3148	3.534e-06
rs17133353	7	135524678	0.1064	-0.2441	4.067e-07
rs13244788	7	135526123	0.1064	-0.2441	4.067e-07
rs12540818	7	135531983	0.07903	-0.2841	3.117e-07
rs6951752	7	135549498	0.07943	-0.2826	3.433e-07
rs35604319	7	135584957	0.0556	-0.3094	4.025e-06
rs6959755	7	135587661	0.08102	-0.295	8.251e-08
rs7783698	7	139237312	0.1334	-0.2044	3.983e-06
rs62477631	7	141782134	0.3276	-0.1628	2.301e-07
rs10952514	7	141784326	0.3312	-0.1596	3.508e-07
rs111832982	7	141786279	0.2657	-0.1829	6.182e-08
rs562398422	7	141786284	0.2343	-0.2113	2.04e-09
rs529807017	7	141786285	0.2343	-0.2113	2.04e-09
rs547869692	7	141786299	0.2137	-0.2195	1.868e-09
rs559766136	7	141786303	0.2125	-0.227	5.183e-10
rs542773214	7	141786310	0.2014	-0.2334	5.704e-10
rs112655106	7	141786322	0.1886	-0.1983	3.376e-07
rs531781448	7	141786330	0.1871	-0.202	2.078e-07
rs550351411	7	141786331	0.1871	-0.202	2.078e-07
rs113900912	7	141786582	0.1632	-0.189	2.022e-06
rs111544109	7	141786600	0.1636	-0.1888	2.039e-06
rs73524539	7	141786813	0.2967	-0.1772	4.132e-08
rs144494966	7	141786835	0.2363	-0.2112	6.807e-10
rs79965271	7	141786878	0.3165	-0.1659	1.391e-07
rs35280330	7	141786884	0.3531	-0.1477	1.726e-06
rs56222186	7	141786899	0.3566	-0.1465	2.153e-06
rs62477632	7	141787865	0.3729	-0.145	2.749e-06
rs140862691	7	141788394	0.382	-0.1567	2.447e-07
rs12535134	7	141788719	0.3729	-0.145	2.749e-06
rs56171013	7	149642309	0.3197	0.1637	9.096e-07
rs3102333	7	149645869	0.3308	0.1672	4.268e-07
rs117850005	7	149647150	0.3177	0.159	1.971e-06
rs1077579	7	149662939	0.3106	0.1778	1.109e-07
rs900721	7	149663128	0.3114	0.1734	2.307e-07
rs900723	7	149663369	0.3114	0.1734	2.307e-07
rs112873373	7	149676792	0.3129	0.1616	1.199e-06
rs73725943	7	149679630	0.3133	0.1609	1.34e-06
rs10272783	7	149731898	0.282	0.1607	1.257e-06
rs150638734	7	153780005	0.4666	0.1469	1.26e-06
rs148327111	7	153783049	0.4766	0.1405	4.155e-06
rs6960545	7	153783786	0.4742	0.1422	3.189e-06
rs4725522	7	153786816	0.4007	0.1494	1.326e-06
rs71534053	7	153786847	0.4007	0.1481	1.583e-06
rs71227386	7	153789579	0.1688	0.1951	7.185e-07
rs4725523	7	153789689	0.1819	0.192	7.106e-07
rs12155107	7	153794808	0.2482	0.1662	9.045e-07
rs12154466	7	153794933	0.2498	0.1648	1.067e-06
rs143815231	7	153797295	0.1755	0.1858	1.945e-06
rs62487169	7	153798739	0.2581	0.1641	8.392e-07
rs11978047	7	153799293	0.1787	0.1826	2.422e-06
rs2178638	7	155931361	0.1736	-0.1851	2.16e-06
rs62480228	7	157941144	0.2482	0.1844	1.685e-07
rs454486	7	158980767	0.2657	-0.1651	8.459e-07
rs378441	7	158984289	0.2641	-0.1612	1.61e-06
rs377778	7	158985455	0.2236	-0.1775	5.12e-07
rs390295	7	158985482	0.2236	-0.1775	5.12e-07
rs404255	7	158985486	0.2284	-0.1845	1.356e-07
rs404909	7	158985743	0.2236	-0.1775	5.12e-07
rs396061	7	158986079	0.2657	-0.1651	8.459e-07
rs396091	7	158986108	0.2236	-0.1775	5.12e-07
rs403650	7	158986368	0.2236	-0.1775	5.12e-07
rs401019	7	158986687	0.2236	-0.1775	5.12e-07
rs16868174	7	159020104	0.05083	-0.3476	2.629e-07
rs17837891	7	159021557	0.05203	-0.3316	7.159e-07
rs17837892	7	159022171	0.05203	-0.3316	7.159e-07
rs6976774	7	159022349	0.05282	-0.3268	8.886e-07
rs17837893	7	159023633	0.05282	-0.3268	8.886e-07
rs35096191	7	159025494	0.05203	-0.3316	7.159e-07
rs140166713	7	159026294	0.05203	-0.3316	7.159e-07
rs35364099	7	159034651	0.05203	-0.3316	7.159e-07
rs200671290	7	159036661	0.05203	-0.3316	7.159e-07
rs113203139	7	159037607	0.05203	-0.3316	7.159e-07
rs2037909	7	159040240	0.05203	-0.3316	7.159e-07
rs59360082	7	159043742	0.05203	-0.3316	7.159e-07
rs1882744	7	159055072	0.2176	-0.1843	3.861e-07
rs1882745	7	159055074	0.2176	-0.1843	3.861e-07
rs4909130	7	159089589	0.2033	-0.1709	3.629e-06
rs541509833	7	207048	0.3511	0.1554	6.963e-07
rs561440290	7	207049	0.3511	0.1554	6.963e-07
rs77152471	7	213155	0.2577	0.2357	2.347e-12
rs75677497	7	213156	0.2577	0.2357	2.347e-12
rs149705256	7	216674	0.1739	0.2404	1.526e-09
rs28561969	7	231461	0.4309	0.2058	8.477e-12
rs36173075	7	299976	0.3165	0.1538	2.265e-06
rs61201419	7	40371202	0.1299	0.2058	4.63e-06
rs58702486	7	40416687	0.1223	0.2105	4.437e-06
rs61693171	7	40417731	0.1223	0.2105	4.437e-06
rs4723954	7	40417925	0.1223	0.2105	4.437e-06
rs55897940	7	40424356	0.1223	0.2105	4.437e-06
rs10234636	7	40427617	0.1219	0.2124	4.024e-06
rs12532479	7	40427634	0.1207	0.2232	1.468e-06
rs9648487	7	40430299	0.1223	0.2105	4.437e-06
rs12673516	7	40432219	0.1223	0.2105	4.437e-06
rs113059350	7	56811356	0.272	0.1705	4.09e-07
rs11762877	7	56829511	0.2014	0.2396	9.395e-11
rs79792726	7	56918131	0.1728	0.1931	2.254e-06
rs74583638	7	56918135	0.1938	0.1974	4.569e-07
rs1717996	7	56972944	0.3789	-0.1512	2.359e-06
rs1638835	7	56973668	0.3785	-0.1487	3.418e-06
rs111729771	7	57020289	0.4853	-0.1415	4.958e-06
rs370510349	7	57662689	0.2292	0.1881	2.743e-07
rs375147912	7	57662693	0.2482	0.1958	3.49e-08
rs62453220	7	57663334	0.1982	0.2332	7.534e-10
rs200658413	7	57891758	0.4126	0.1538	4.569e-07
rs202037135	7	57891761	0.4126	0.1538	4.569e-07
rs327556	7	57904931	0.444	-0.2525	4.247e-17
rs10273630	7	61067260	0.3809	0.2099	1.89e-11
rs9285021	7	61068668	0.3809	0.2099	1.89e-11
rs4535518	7	61086617	0.3948	0.2133	8.422e-12
rs78487209	7	61971681	0.1549	0.2166	9.282e-08
rs77439224	7	61971695	0.1521	0.2138	1.529e-07
rs143570383	7	61971718	0.1382	0.218	4.208e-07
rs2382605	7	62003296	0.3288	-0.2212	6.876e-13
rs2382604	7	62003399	0.3268	-0.2155	3.268e-12
rs4354210	7	62003465	0.3062	-0.1536	1.36e-06
rs2382603	7	62003552	0.3268	-0.213	5.585e-12
rs6943162	7	62003832	0.3268	-0.213	5.585e-12
rs12531906	7	62234427	0.1851	0.2476	6.18e-11
rs112713219	7	62292647	0.1747	0.2417	4.509e-10
rs201281064	7	62961371	0.1366	0.2383	7.202e-08
rs544641521	7	62962755	0.2125	0.2022	1.028e-07
rs2041554	7	62964312	0.2109	0.212	1.644e-08
rs3846954	7	63003308	0.1291	0.2049	3.758e-06
rs201474407	7	63005712	0.1215	0.2078	4.915e-06
rs4236198	7	63014453	0.2653	0.185	1.288e-07
rs71567826	7	63021684	0.1974	0.1998	9.408e-08
rs145585983	7	63025677	0.2025	0.1796	2.124e-06
rs117248401	7	63033612	0.09293	0.238	3.581e-06
rs550826241	7	63087771	0.2844	0.1851	2.747e-08
rs139793263	7	63092660	0.3959	0.169	2.967e-08
rs1258529	7	63096263	0.2971	0.1726	1.705e-07
rs201688887	7	63100577	0.2041	0.222	3.05e-09
rs11763593	7	63106116	0.1191	0.2237	1.189e-06
rs146002536	7	63106375	0.2816	0.1814	8.324e-08
rs140072207	7	63130343	0.3737	0.1415	4.822e-06
rs1258590	7	63132820	0.1656	0.2717	6.145e-12
rs201472053	7	63138419	0.3912	0.1479	1.613e-06
rs56312907	7	63150108	0.1505	0.2047	9.208e-07
rs199525650	7	63150290	0.3979	0.1936	2.787e-10
rs62475874	7	63155556	0.4011	0.1716	2.427e-08
rs62475875	7	63155659	0.4011	0.1716	2.427e-08
rs147655780	7	63155937	0.1505	0.2047	9.208e-07
rs200982632	7	63156435	0.1505	0.2047	9.208e-07
rs1620284	7	63157267	0.4023	0.1645	8.28e-08
rs531326229	7	63158474	0.1541	0.2048	5.902e-07
rs635124	7	63160870	0.4015	0.1706	2.667e-08
rs145014897	7	63164852	0.1549	0.2047	5.775e-07
rs368852133	7	63166215	0.4015	0.1706	2.667e-08
rs113741175	7	63170580	0.1557	0.2025	6.898e-07
rs188278974	7	63172323	0.1557	0.2025	6.898e-07
rs694736	7	63179556	0.4015	0.1706	2.667e-08
rs140975049	7	63181312	0.2867	0.1909	1.065e-08
rs2001783	7	63182837	0.1569	0.2057	4.133e-07
rs559733468	7	63188587	0.1581	0.2099	2.29e-07
rs111465460	7	63189926	0.2879	0.1936	6.242e-09
rs139572762	7	63190639	0.1581	0.2099	2.29e-07
rs11766455	7	63196267	0.2804	0.1897	1.258e-08
rs201787423	7	63199581	0.2752	0.2057	7.124e-10
rs144357764	7	63203021	0.1581	0.2086	2.746e-07
rs578113685	7	63206952	0.1581	0.2077	3.386e-07
rs185867942	7	63208627	0.1593	0.2111	1.884e-07
rs56080486	7	63209464	0.1581	0.21	2.269e-07
rs55784844	7	63209631	0.1581	0.21	2.269e-07
rs113576157	7	63209877	0.1608	0.2086	2.47e-07
rs62476674	7	63209930	0.3904	0.1573	3.18e-07
rs546726051	7	63210059	0.1807	0.1858	1.374e-06
rs112058178	7	63225486	0.3757	0.1789	7.358e-09
rs182653744	7	63225672	0.3729	0.1811	6.138e-09
rs183211409	7	63225687	0.3729	0.1811	6.138e-09
rs187573277	7	63225688	0.3729	0.1811	6.138e-09
rs368235440	7	63225697	0.3733	0.1795	8.562e-09
rs62473823	7	63225780	0.3864	0.1599	2.048e-07
rs11769956	7	63226183	0.1525	0.2056	7.784e-07
rs149160339	7	63226452	0.1529	0.2019	1.205e-06
rs62474968	7	63229377	0.3777	0.1515	9.707e-07
rs11773087	7	63232027	0.1465	0.2012	1.71e-06
rs181486930	7	63232868	0.1461	0.1964	3.265e-06
rs562261090	7	63233652	0.1461	0.1964	3.265e-06
rs111462088	7	63238263	0.1517	0.1946	2.758e-06
rs185167232	7	63238635	0.1493	0.198	1.971e-06
rs12154549	7	63241596	0.1493	0.198	1.971e-06
rs566673948	7	63243624	0.1493	0.198	1.971e-06
rs12154528	7	63244019	0.1481	0.1955	3.082e-06
rs56131287	7	63246253	0.3828	0.1491	1.497e-06
rs2624949	7	63247433	0.3813	0.1459	2.543e-06
rs2624956	7	63249910	0.3356	0.1704	8.268e-08
rs1258640	7	63253218	0.3765	0.1588	2.978e-07
rs140015581	7	63267791	0.3789	0.1651	8.003e-08
rs550241989	7	63267803	0.284	0.232	2.035e-12
rs1258627	7	63268606	0.3789	0.162	1.469e-07
rs6954447	7	63292347	0.3634	0.1631	4.107e-07
rs62462718	7	63292398	0.2534	0.1657	2.057e-06
rs78342807	7	63299099	0.249	0.1734	4.48e-07
rs11981314	7	63306313	0.2558	0.1739	8.468e-07
rs74341908	7	63474170	0.07466	0.2636	3.443e-06
rs368900812	7	65241200	0.1652	0.2075	4.375e-07
rs11378341	7	65244549	0.4968	-0.1408	2.333e-06
rs35279603	7	65654359	0.2101	-0.2004	5.143e-08
rs4571648	7	6917420	0.4984	-0.1922	1.034e-10
rs58384860	7	6958103	0.2097	0.1861	2.949e-07
rs58961627	7	6959317	0.2546	0.16	2.449e-06
rs55938335	7	6959468	0.2105	0.1859	2.822e-07
rs58650112	7	6960273	0.2558	0.1581	3.078e-06
rs59861594	7	6960340	0.2558	0.1581	3.078e-06
rs4294110	7	6960888	0.1001	0.2304	3.334e-06
rs12672818	7	6961404	0.2288	0.1613	3.964e-06
rs61032896	7	6964222	0.2089	0.1892	1.89e-07
rs61434519	7	6964232	0.2089	0.1892	1.89e-07
rs59617556	7	6964236	0.2089	0.1892	1.89e-07
rs57915319	7	6964368	0.2089	0.1892	1.89e-07
rs60609314	7	6964474	0.2089	0.1892	1.89e-07
rs58404784	7	6964606	0.2089	0.1892	1.89e-07
rs57600918	7	6964993	0.2129	0.1858	2.484e-07
rs57590740	7	6965334	0.2021	0.1953	1.033e-07
rs9692439	7	6965484	0.2093	0.188	2.129e-07
rs11520840	7	6965723	0.2085	0.1947	7.697e-08
rs186949872	7	6968613	0.1048	0.2296	2.346e-06
rs112591358	7	697892	0.1271	0.2052	4.048e-06
rs10952007	7	6996529	0.3908	0.1466	4.32e-06
rs62440085	7	6999212	0.1553	0.2116	7.326e-07
rs9692434	7	7006150	0.2073	0.2352	1.546e-09
rs75299345	7	7015362	0.1803	0.1947	1.16e-06
rs62440140	7	7017333	0.1732	0.2026	4.768e-07
rs35465602	7	7025129	0.1724	0.1882	4.456e-06
rs147695814	7	7034320	0.1207	0.2188	3.271e-06
rs150474724	7	7046555	0.11	0.2187	3.772e-06
rs147240132	7	7046918	0.1191	0.2172	1.519e-06
rs390915	7	72417323	0.4519	0.2109	2.32e-12
rs408731	7	72417326	0.4519	0.2109	2.32e-12
rs73047922	7	736489	0.1418	0.2232	2.534e-07
rs73047924	7	736505	0.1418	0.2232	2.534e-07
rs118010370	7	742191	0.143	0.2201	3.245e-07
rs78274987	7	74331317	0.2061	0.2167	3.691e-09
rs75518008	7	74331333	0.2069	0.213	6.13e-09
rs368033883	7	74331625	0.197	0.2299	4.756e-10
rs78816009	7	74341926	0.1926	0.1815	1.521e-06
rs112426685	7	74355196	0.228	0.226	1.655e-10
rs1635752	7	74358120	0.2224	0.1822	2.956e-07
rs73047938	7	743979	0.1446	0.2084	1.152e-06
rs137955391	7	74455474	0.1974	0.1793	2.73e-06
rs7457029	7	745535	0.143	0.2187	3.902e-07
rs4493817	7	746451	0.1521	0.1978	2.563e-06
rs73047943	7	747557	0.1426	0.2186	4.008e-07
rs148558857	7	748326	0.1426	0.2186	4.008e-07
rs73047952	7	750149	0.1517	0.1977	2.632e-06
rs373764012	7	75424772	0.2581	0.1591	3.155e-06
rs13225747	7	75426678	0.2847	0.1571	2.915e-06
rs1638154	7	76121369	0.3928	0.1818	5.77e-09
rs539768687	7	76166961	0.3396	0.1649	1.432e-07
rs3972936	7	76167995	0.33	0.1701	1.034e-07
rs3972934	7	76168231	0.3221	0.173	6.549e-08
rs1799151	7	76624959	0.4889	0.1511	3.763e-07
rs4729114	7	76683584	0.1041	0.2512	4.325e-07
rs4729115	7	76683585	0.1041	0.2512	4.325e-07
rs34398649	7	889858	0.2895	0.2438	4.094e-13
rs10951076	7	952789	0.4408	0.1413	2.295e-06
rs1569111	7	957722	0.3102	0.1464	4.729e-06
rs199686411	7	970152	0.1739	0.1896	3.128e-06
rs2436860	8	103742049	0.08062	-0.2691	1.944e-06
rs533549304	8	11935198	0.1795	0.2542	8.107e-11
rs112191142	8	11993140	0.1652	0.1879	4.757e-06
rs375541362	8	12147412	0.3697	0.1874	1.994e-09
rs1475079119	8	12181277	0.307	0.1943	2.38e-09
rs35656367	8	12181443	0.3054	0.2074	1.891e-10
rs7005364	8	12181700	0.307	0.1943	2.38e-09
rs1426258010	8	12182202	0.3602	0.2484	9.226e-16
rs1385421851	8	12182370	0.3026	0.2259	3.536e-12
rs1382568720	8	12182850	0.2955	0.2756	1.479e-17
rs538560509	8	12183644	0.307	0.1943	2.38e-09
rs371354866	8	12183757	0.307	0.1943	2.38e-09
rs13251428	8	12184258	0.307	0.1943	2.38e-09
rs143856402	8	12184325	0.3062	0.1967	1.519e-09
rs4841725	8	12184543	0.3098	0.1714	1.459e-07
rs4841726	8	12184584	0.3098	0.1714	1.459e-07
rs1243227819	8	12185344	0.3082	0.1845	1.456e-08
rs7386862	8	12185568	0.3014	0.2334	6.957e-13
rs7386874	8	12185656	0.3098	0.1714	1.459e-07
rs35159348	8	12185865	0.3102	0.1687	2.302e-07
rs34811012	8	12185929	0.3106	0.1628	5.758e-07
rs34470980	8	12186010	0.3094	0.175	7.816e-08
rs7833767	8	12186843	0.2998	0.2464	3.221e-14
rs919337943	8	12187490	0.2994	0.2496	1.461e-14
rs368528478	8	12193401	0.2986	0.2566	2.158e-15
rs189148572	8	12193572	0.299	0.2527	5.871e-15
rs372137606	8	12193825	0.2963	0.272	4.678e-17
rs75550550	8	12474681	0.2197	0.3415	1.286e-06
rs71514441	8	12474683	0.2197	0.3415	1.286e-06
rs35290041	8	12481419	0.2207	0.3319	9.075e-07
rs11778396	8	125487766	0.2498	-0.2561	6.91e-14
rs191875439	8	125495186	0.07228	-0.4251	3.11e-13
rs34109803	8	125506964	0.4416	-0.1669	6.88e-08
rs11776528	8	125540185	0.07784	-0.4085	1.866e-13
rs71516748	8	125542181	0.1112	-0.2231	1.761e-06
rs13253319	8	125543487	0.0969	-0.2715	3.358e-08
rs7010411	8	125551567	0.141	-0.198	3.423e-06
rs5894713	8	125563990	0.05838	-0.3974	3.484e-10
rs3829037	8	125565328	0.1104	-0.2633	1.738e-08
rs12375359	8	125568162	0.07069	-0.304	2.185e-07
rs141339886	8	125568181	0.05759	-0.367	1.809e-08
rs13265381	8	125569550	0.06791	-0.4368	1.077e-13
rs7841224	8	125569683	0.301	-0.1606	8.656e-07
rs3829034	8	125571586	0.06672	-0.5329	2.61e-19
rs4489311	8	125571856	0.3094	-0.1667	3.064e-07
rs3763541	8	125573621	0.3062	-0.1636	4.683e-07
rs3763542	8	125573770	0.3086	-0.1607	7.053e-07
rs72414910	8	125574755	0.3042	-0.1674	2.874e-07
rs7015228	8	125574913	0.3082	-0.1636	4.622e-07
rs7015374	8	125574925	0.3042	-0.1674	2.874e-07
rs2303955	8	125575323	0.309	-0.1658	3.227e-07
rs10110655	8	125575619	0.307	-0.1674	2.684e-07
rs11783209	8	125575803	0.309	-0.1658	3.227e-07
rs10099056	8	125576082	0.3137	-0.1536	1.928e-06
rs13255599	8	125576963	0.2863	-0.1677	3.86e-07
rs13256399	8	125577050	0.2863	-0.1677	3.86e-07
rs2288664	8	125580928	0.1394	-0.2055	2.09e-06
rs4870905	8	125581871	0.1342	-0.2268	2.32e-07
rs4871502	8	125581874	0.1346	-0.2245	3.036e-07
rs7821954	8	125584246	0.2863	-0.1846	2.717e-08
rs13260102	8	125584247	0.1469	-0.2041	1.42e-06
rs10090973	8	125584475	0.1473	-0.2091	7.028e-07
rs35961627	8	125584611	0.1473	-0.2091	7.028e-07
rs10106071	8	125584744	0.1469	-0.2113	5.486e-07
rs13269376	8	125585049	0.1378	-0.2142	7.624e-07
rs35350710	8	125585128	0.1362	-0.2075	1.948e-06
rs34487801	8	125585133	0.1362	-0.2075	1.948e-06
rs13269229	8	125585218	0.1362	-0.2075	1.948e-06
rs10094916	8	125585345	0.2863	-0.1846	2.717e-08
rs4871504	8	125585941	0.1362	-0.2075	1.948e-06
rs4871505	8	125586143	0.1489	-0.2057	9.976e-07
rs4443647	8	125586342	0.1108	-0.2618	3.053e-08
rs4486186	8	125586346	0.1104	-0.2615	3.296e-08
rs4574830	8	125586428	0.1108	-0.2618	3.053e-08
rs4531038	8	125586429	0.1084	-0.2732	1.074e-08
rs4641047	8	125586449	0.1104	-0.2615	3.296e-08
rs33979877	8	125586587	0.1104	-0.2615	3.296e-08
rs59751522	8	125586926	0.1108	-0.2497	1.301e-07
rs6998600	8	125589554	0.2752	-0.1945	8.073e-09
rs12546733	8	125591371	0.2748	-0.1941	8.545e-09
rs1134893	8	125592443	0.133	-0.2458	1.927e-08
rs10616707	8	125593528	0.1922	-0.1797	1.761e-06
rs68110014	8	125593701	0.07863	-0.3021	9.258e-08
rs10103773	8	125596052	0.278	-0.1976	4.419e-09
rs6470253	8	125596256	0.278	-0.1976	4.419e-09
rs6470254	8	125596768	0.278	-0.1976	4.419e-09
rs7011780	8	125596990	0.0552	-0.4482	5.963e-12
rs6415485	8	125597758	0.2776	-0.1981	4.027e-09
rs7010757	8	125600410	0.2303	-0.1914	9.451e-08
rs3910088	8	125600614	0.1195	-0.2766	1.567e-09
rs4870906	8	125600917	0.2716	-0.1981	3.853e-09
rs28628873	8	125601203	0.1156	-0.2218	2.316e-06
rs4870907	8	125603057	0.338	-0.1647	2.373e-07
rs11994108	8	125603216	0.08975	-0.2393	4.461e-06
rs35642921	8	125603260	0.338	-0.1647	2.373e-07
rs4871510	8	125606068	0.3721	-0.1447	3.758e-06
rs4007926	8	125606229	0.3221	-0.1709	1.097e-07
rs4007927	8	125606782	0.108	-0.2242	2.889e-06
rs3050530	8	125638248	0.1144	-0.2347	6.351e-07
rs7015124	8	125639968	0.1287	-0.2113	2.524e-06
rs13282164	8	125649900	0.06315	-0.2922	3.744e-06
rs5894719	8	125672673	0.2613	-0.1739	6.426e-07
rs4870916	8	125677005	0.07744	-0.3232	6.178e-09
rs7831518	8	125683083	0.09657	-0.3029	1.817e-06
rs7846680	8	125686407	0.09134	-0.238	1.998e-06
rs28540963	8	125694101	0.193	-0.3466	4.461e-21
rs13278026	8	125695416	0.2518	-0.2977	1.24e-18
rs28500557	8	125695527	0.193	-0.3466	4.461e-21
rs9643199	8	125700089	0.1295	-0.215	1.015e-06
rs28502052	8	125700209	0.1819	-0.3026	7.652e-15
rs28651918	8	125700459	0.1283	-0.4205	5.714e-22
rs2382993	8	125700925	0.1763	-0.197	4.141e-07
rs28398032	8	125701902	0.1815	-0.3096	1.764e-15
rs35999087	8	125701953	0.1164	-0.2387	1.784e-07
rs13260195	8	125702485	0.07069	-0.2973	6.936e-07
rs7014298	8	125703235	0.1362	-0.2238	4.284e-07
rs7014786	8	125703560	0.137	-0.2228	4.595e-07
rs34410151	8	125704238	0.1255	-0.3318	9.66e-14
rs5894720	8	125704619	0.1446	-0.2189	4.675e-07
rs13280183	8	125704620	0.1644	-0.3029	6.926e-14
rs41420649	8	125705317	0.2808	-0.1791	1.087e-07
rs12543994	8	125705415	0.2824	-0.1773	1.31e-07
rs9643200	8	125705864	0.2824	-0.1732	2.404e-07
rs9643201	8	125705933	0.2816	-0.176	1.61e-07
rs9642873	8	125705964	0.2796	-0.1802	8.499e-08
rs9643202	8	125706101	0.2796	-0.1802	8.499e-08
rs66713150	8	125706192	0.0838	-0.3667	2.747e-12
rs9642874	8	125706266	0.2804	-0.1779	1.101e-07
rs9643203	8	125706297	0.2804	-0.1784	1.148e-07
rs2382995	8	125706593	0.2732	-0.1846	5.64e-08
rs2382996	8	125706630	0.2744	-0.1916	1.603e-08
rs2163372	8	125706829	0.276	-0.1884	2.63e-08
rs4326369	8	125706881	0.2744	-0.1916	1.603e-08
rs55905631	8	125707103	0.0838	-0.3667	2.747e-12
rs11422382	8	125707257	0.2752	-0.1901	1.964e-08
rs12550305	8	125707507	0.2744	-0.1916	1.603e-08
rs12545412	8	125707545	0.2744	-0.1916	1.603e-08
rs33998723	8	125707576	0.137	-0.2264	3.284e-07
rs12550311	8	125707677	0.09293	-0.3479	8.438e-12
rs11776802	8	125707738	0.1354	-0.2298	2.405e-07
rs12543112	8	125707792	0.2748	-0.1903	1.899e-08
rs4871531	8	125708059	0.272	-0.1933	9.427e-09
rs61510689	8	125708200	0.1747	-0.2095	9.483e-08
rs62530737	8	125708268	0.2768	-0.1854	3.652e-08
rs62530738	8	125708439	0.0838	-0.3667	2.747e-12
rs13249761	8	125708516	0.2776	-0.184	4.629e-08
rs13251912	8	125708517	0.2784	-0.1822	6.327e-08
rs62530740	8	125708601	0.137	-0.2273	2.954e-07
rs35429033	8	125708689	0.2772	-0.1841	4.294e-08
rs13250347	8	125708753	0.2772	-0.1841	4.294e-08
rs13257787	8	125708830	0.2772	-0.1841	4.294e-08
rs13258900	8	125709031	0.2772	-0.1841	4.294e-08
rs10693846	8	125709494	0.276	-0.1872	2.674e-08
rs7013593	8	125709969	0.09611	-0.3292	6.561e-11
rs7013991	8	125710035	0.2772	-0.1841	4.294e-08
rs6995812	8	125710081	0.09492	-0.3367	2.831e-11
rs56160818	8	125711204	0.09293	-0.3479	8.438e-12
rs13279330	8	125711305	0.0838	-0.3667	2.747e-12
rs11358821	8	125711670	0.1362	-0.2267	3.32e-07
rs72714775	8	125711882	0.09293	-0.3479	8.438e-12
rs12334716	8	125712337	0.1819	-0.1853	1.829e-06
rs10956196	8	125712408	0.1819	-0.1853	1.829e-06
rs12334720	8	125712483	0.1374	-0.2228	4.94e-07
rs1017342	8	125713791	0.1807	-0.1806	3.414e-06
rs62528760	8	125714158	0.1374	-0.2129	1.435e-06
rs7836872	8	125714456	0.1807	-0.1814	3.082e-06
rs55989724	8	125715461	0.1338	-0.2238	5.396e-07
rs7816758	8	125717193	0.1743	-0.2026	2.53e-07
rs1960234	8	125717533	0.09651	-0.3072	8.968e-10
rs12677293	8	125718491	0.06712	-0.3578	1.672e-09
rs35116559	8	125718533	0.09373	-0.3307	6.482e-11
rs35807740	8	125722927	0.09293	-0.3114	1.074e-09
rs55777510	8	125723039	0.09253	-0.3148	7.477e-10
rs4871532	8	125723990	0.301	-0.1498	2.834e-06
rs11993749	8	125723994	0.09293	-0.3114	1.074e-09
rs10956198	8	125724292	0.06791	-0.3699	3.779e-10
rs9969518	8	125725222	0.2478	-0.1715	6.242e-07
rs34773142	8	125727926	0.1716	-0.2427	1.182e-09
rs10956199	8	125728284	0.1438	-0.2546	1.128e-09
rs4870920	8	125730203	0.1406	-0.1957	2.59e-06
rs4870921	8	125732009	0.07903	-0.2813	2.743e-07
rs891544	8	125733004	0.07863	-0.2828	2.468e-07
rs891543	8	125733394	0.07863	-0.2828	2.468e-07
rs71289689	8	125733652	0.1219	-0.2457	2.053e-07
rs1430849	8	125736146	0.06871	-0.3389	6.749e-09
rs6993178	8	125736746	0.1239	-0.2078	1.964e-06
rs17395092	8	125737477	0.06831	-0.4042	2.726e-11
rs10629955	8	125737596	0.0695	-0.3327	8.896e-09
rs891542	8	125739749	0.07029	-0.3265	1.459e-08
rs891541	8	125742166	0.1295	-0.2033	2.847e-06
rs891539	8	125743821	0.06156	-0.3815	3.587e-10
rs891538	8	125743956	0.09015	-0.3044	1.102e-08
rs75246620	8	125746378	0.1164	-0.2374	5.352e-07
rs4870923	8	125747374	0.2109	-0.3141	4.496e-19
rs1835487	8	125748077	0.1187	-0.2321	7.442e-07
rs12544493	8	125748652	0.2192	-0.3025	3.934e-18
rs2891102	8	125748913	0.4047	-0.1444	1.87e-06
rs11779454	8	125749142	0.1168	-0.2355	6.404e-07
rs5894725	8	125751757	0.1207	-0.2186	2.159e-06
rs11780853	8	125752159	0.1176	-0.221	2.195e-06
rs10099679	8	125752167	0.1207	-0.2186	2.159e-06
rs6470267	8	125753942	0.1207	-0.2186	2.159e-06
rs10094741	8	125754341	0.1195	-0.2194	2.116e-06
rs11779284	8	125754568	0.1172	-0.2233	1.931e-06
rs57336458	8	125754959	0.1211	-0.214	3.781e-06
rs10087913	8	125756372	0.08856	-0.3621	8.18e-12
rs202106235	8	125756504	0.1219	-0.2112	4.819e-06
rs56318727	8	125759839	0.09889	-0.231	4.149e-06
rs12676992	8	125760223	0.1815	-0.2259	9.98e-09
rs12681194	8	125760408	0.1815	-0.2259	9.98e-09
rs12681209	8	125760431	0.1815	-0.2259	9.98e-09
rs28578590	8	125760526	0.1815	-0.2259	9.98e-09
rs28475535	8	125760702	0.1815	-0.2259	9.98e-09
rs10107264	8	125761057	0.1839	-0.1786	4.436e-06
rs10107293	8	125761165	0.2236	-0.2825	4.589e-15
rs35497219	8	125762546	0.2168	-0.1841	3.345e-07
rs552917377	8	125763826	0.1084	-0.2573	7.11e-08
rs16900003	8	125763884	0.1819	-0.2315	4.188e-09
rs6470269	8	125764361	0.162	-0.1947	1.683e-06
rs6470270	8	125764532	0.1378	-0.2752	3.537e-10
rs60989563	8	125764570	0.083	-0.3803	3.398e-12
rs11353311	8	125764887	0.1497	-0.3032	2.898e-12
rs34127089	8	125765085	0.1489	-0.3012	4.342e-12
rs11784778	8	125765093	0.1489	-0.3012	4.342e-12
rs6986889	8	125765303	0.1374	-0.2799	1.808e-10
rs10559098	8	125765365	0.1378	-0.2779	2.082e-10
rs62528827	8	125766458	0.1374	-0.2799	1.808e-10
rs73330430	8	125766485	0.1378	-0.2779	2.082e-10
rs34281960	8	125766752	0.1485	-0.3021	3.853e-12
rs4871535	8	125769241	0.1525	-0.2744	5.287e-11
rs7825792	8	125769891	0.1374	-0.3308	1.238e-13
rs56216870	8	125771185	0.1374	-0.3308	1.238e-13
rs55822443	8	125771210	0.1374	-0.3308	1.238e-13
rs12155878	8	125771952	0.1374	-0.3308	1.238e-13
rs56853769	8	125772398	0.1529	-0.2708	9.146e-11
rs35930468	8	125772430	0.1374	-0.3308	1.238e-13
rs61243315	8	125772431	0.1374	-0.3308	1.238e-13
rs61595328	8	125772643	0.1374	-0.3308	1.238e-13
rs57111218	8	125772799	0.1374	-0.3308	1.238e-13
rs4871539	8	125773229	0.06553	-0.2814	2.66e-06
rs4871540	8	125773834	0.06116	-0.3162	2.73e-07
rs7835906	8	125773964	0.1513	-0.2759	4.489e-11
rs7012190	8	125775237	0.1418	-0.2803	6.691e-11
rs6470276	8	125775553	0.1815	-0.2648	9.852e-12
rs56313922	8	125776429	0.1581	-0.3001	1.334e-13
rs12543012	8	125776557	0.1581	-0.3001	1.334e-13
rs7459455	8	125776765	0.07135	-0.3657	3.715e-07
rs12543611	8	125776935	0.0973	-0.2765	3.27e-08
rs6470279	8	125777986	0.16	-0.2933	4.846e-13
rs4871541	8	125779076	0.1585	-0.3006	1.619e-13
rs5894728	8	125779537	0.1585	-0.3006	1.619e-13
rs7000790	8	125780081	0.07824	-0.3113	1.783e-08
rs62528859	8	125780274	0.09611	-0.288	1.148e-08
rs73330457	8	125781490	0.05282	-0.4169	5.229e-10
rs11779194	8	125782528	0.09611	-0.288	1.148e-08
rs11785536	8	125784945	0.09611	-0.288	1.148e-08
rs7015767	8	125786610	0.09571	-0.2856	1.846e-08
rs199756843	8	125786611	0.09571	-0.2856	1.846e-08
rs117733688	8	125786612	0.08896	-0.3105	3.284e-09
rs10956208	8	125786616	0.09571	-0.2856	1.846e-08
rs6981593	8	125786908	0.09571	-0.2856	1.846e-08
rs6982303	8	125787117	0.1577	-0.3041	8.814e-14
rs7002568	8	125787319	0.1577	-0.3041	8.814e-14
rs34143196	8	125787654	0.1608	-0.2795	9.148e-12
rs12541535	8	125787861	0.09571	-0.2856	1.846e-08
rs6987769	8	125788168	0.07903	-0.3048	3.163e-08
rs61606464	8	125791142	0.05441	-0.3736	1.336e-08
rs6986320	8	125793230	0.09571	-0.2856	1.846e-08
rs62530563	8	125793963	0.09571	-0.2856	1.846e-08
rs36117845	8	125794348	0.07983	-0.3126	1.032e-08
rs10109504	8	125795010	0.08022	-0.308	1.598e-08
rs12550769	8	125796246	0.09373	-0.2851	2.472e-08
rs11992495	8	125797266	0.0973	-0.2883	1.894e-08
rs58787908	8	125797325	0.0973	-0.2883	1.894e-08
rs34415538	8	125797423	0.0973	-0.2883	1.894e-08
rs75321615	8	125797522	0.09373	-0.2851	2.472e-08
rs62530565	8	125797549	0.09373	-0.2851	2.472e-08
rs34467187	8	125798039	0.0973	-0.2883	1.894e-08
rs13276251	8	125798899	0.09452	-0.3034	4.413e-09
rs6985316	8	125799895	0.09809	-0.2641	1.247e-07
rs6470281	8	125800452	0.08022	-0.3082	1.566e-08
rs58288065	8	125801050	0.08022	-0.3082	1.566e-08
rs7821674	8	125801167	0.07943	-0.3126	1.278e-08
rs7822172	8	125801279	0.08022	-0.3082	1.566e-08
rs7840339	8	125801344	0.114	-0.2705	7.343e-09
rs7822339	8	125801405	0.083	-0.3052	1.46e-08
rs7822246	8	125801549	0.08022	-0.3082	1.566e-08
rs10441517	8	125801595	0.08022	-0.3082	1.566e-08
rs60194127	8	125801815	0.08022	-0.3082	1.566e-08
rs66919556	8	125801845	0.08022	-0.3082	1.566e-08
rs62530567	8	125801903	0.08022	-0.3082	1.566e-08
rs149977665	8	125802867	0.07863	-0.3421	4.533e-10
rs4871545	8	125802949	0.08062	-0.305	2.107e-08
rs7465312	8	125803898	0.08022	-0.3082	1.566e-08
rs7465366	8	125804090	0.07625	-0.3354	1.495e-09
rs9643204	8	125804248	0.07625	-0.3354	1.495e-09
rs9297697	8	125804367	0.08022	-0.3082	1.566e-08
rs10111362	8	125804500	0.08022	-0.3082	1.566e-08
rs10096762	8	125804636	0.08022	-0.3082	1.566e-08
rs10096773	8	125804669	0.08022	-0.3082	1.566e-08
rs7815107	8	125804929	0.1021	-0.2814	2.527e-08
rs9297698	8	125805282	0.08022	-0.3082	1.566e-08
rs71576752	8	125805870	0.07705	-0.3423	4.801e-10
rs6470283	8	125806051	0.08022	-0.3082	1.566e-08
rs6470285	8	125806212	0.07625	-0.3354	1.495e-09
rs10956210	8	125807979	0.1291	-0.2445	2.699e-08
rs10956211	8	125808039	0.07625	-0.3354	1.495e-09
rs10956212	8	125808224	0.08022	-0.3082	1.566e-08
rs10956213	8	125808273	0.08022	-0.3082	1.566e-08
rs34642461	8	125808780	0.08022	-0.3082	1.566e-08
rs62530568	8	125809533	0.07625	-0.3354	1.495e-09
rs35468637	8	125810093	0.08022	-0.3082	1.566e-08
rs34445068	8	125810112	0.08022	-0.3082	1.566e-08
rs35806510	8	125810114	0.07903	-0.3079	1.926e-08
rs71576754	8	125810116	0.08022	-0.3082	1.566e-08
rs7823921	8	125810329	0.08022	-0.3082	1.566e-08
rs7840165	8	125810428	0.08022	-0.3082	1.566e-08
rs7840519	8	125810470	0.07625	-0.3354	1.495e-09
rs7840542	8	125810521	0.07625	-0.3354	1.495e-09
rs7824418	8	125810701	0.08022	-0.3082	1.566e-08
rs4871548	8	125811717	0.07506	-0.3448	6.37e-10
rs34102348	8	125812371	0.07546	-0.3407	9.352e-10
rs11779136	8	125812439	0.09531	-0.2726	6.277e-08
rs559217388	8	125812756	0.07625	-0.3513	6.212e-10
rs6998379	8	125813137	0.08221	-0.3099	9.663e-09
rs62530572	8	125813304	0.09611	-0.2735	5.25e-08
rs62530585	8	125817544	0.09531	-0.2819	2.184e-08
rs35401131	8	125818805	0.07466	-0.3316	4.491e-09
rs12550726	8	125825915	0.1414	-0.2547	6.153e-09
rs55894065	8	125826733	0.1013	-0.3704	1.155e-14
rs33988229	8	125827140	0.1326	-0.2807	2.167e-10
rs5894733	8	125827954	0.07427	-0.3407	1.498e-09
rs6990218	8	125831016	0.1299	-0.2044	4.891e-06
rs12544599	8	125831705	0.1855	-0.3682	2.066e-21
rs4871554	8	125832511	0.1855	-0.3682	2.066e-21
rs13257530	8	125835978	0.1875	-0.3574	2.198e-20
rs9649956	8	125837582	0.06473	-0.281	3.242e-06
rs62530591	8	125837680	0.06156	-0.5582	2.369e-18
rs13279419	8	125838746	0.1906	-0.3501	1.306e-19
rs10088520	8	125839566	0.06394	-0.2897	4.61e-06
rs35575500	8	125839951	0.1898	-0.3546	4.529e-20
rs72716963	8	125840462	0.06394	-0.296	3.337e-06
rs28512213	8	125840772	0.06434	-0.2954	3.29e-06
rs13266256	8	125842553	0.06491	-0.4287	2.828e-08
rs56016319	8	125842635	0.1867	-0.3484	3.979e-19
rs11786694	8	125842859	0.06545	-0.4231	3.825e-08
rs10110694	8	125842975	0.06438	-0.4242	4.237e-08
rs10111498	8	125843663	0.06438	-0.4226	4.874e-08
rs3922373	8	125845176	0.2697	-0.1796	5.367e-08
rs28726084	8	125846961	0.2629	-0.1937	6.898e-09
rs62530593	8	125848919	0.08062	-0.3026	6.166e-08
rs10107090	8	125849614	0.2486	-0.169	7.817e-07
rs6998488	8	125850559	0.05282	-0.3202	2.274e-06
rs6981031	8	125850729	0.1029	-0.2558	2.701e-07
rs10111331	8	125850756	0.2697	-0.1829	2.85e-08
rs6985130	8	125851016	0.2506	-0.1649	1.283e-06
rs7003871	8	125851510	0.2526	-0.1629	1.659e-06
rs6980636	8	125852516	0.2498	-0.167	9.342e-07
rs7001128	8	125852530	0.2498	-0.167	9.342e-07
rs6980905	8	125852638	0.06235	-0.3051	8.388e-07
rs10956218	8	125854702	0.06275	-0.3122	4.306e-07
rs35614515	8	125856679	0.05322	-0.3285	1.135e-06
rs12541595	8	125857359	0.1946	-0.2134	9.322e-09
rs13265933	8	125858021	0.06235	-0.305	8.387e-07
rs72716972	8	125858521	0.195	-0.2157	6.369e-09
rs200712209	8	125858538	0.1958	-0.2152	6.803e-09
rs28731447	8	125859391	0.2641	-0.1906	1.063e-08
rs35006907	8	125859817	0.197	-0.2116	1.275e-08
rs34866937	8	125859850	0.1986	-0.2106	1.346e-08
rs11777631	8	125860137	0.06831	-0.3343	3.971e-08
rs11777682	8	125860396	0.06871	-0.331	5.026e-08
rs7461129	8	125861374	0.1978	-0.2134	8.706e-09
rs34058106	8	125862029	0.08896	-0.2875	8.325e-08
rs55679363	8	125867834	0.1974	-0.2144	7.462e-09
rs6470292	8	125868043	0.0691	-0.3231	1.01e-07
rs7839744	8	125870365	0.09333	-0.3203	1.359e-09
rs28460087	8	125872639	0.3022	-0.1499	2.967e-06
rs7461652	8	125872784	0.09333	-0.3203	1.359e-09
rs12542527	8	125876444	0.1581	-0.2476	1.273e-09
rs34720798	8	125878268	0.2609	-0.2001	2.572e-09
rs7816433	8	125880954	0.09333	-0.3203	1.359e-09
rs33960532	8	125882776	0.09531	-0.2914	9.542e-09
rs28455756	8	125894151	0.1577	-0.241	2.907e-09
rs6470309	8	125896713	0.118	-0.2323	8.433e-07
rs7834903	8	125896926	0.09889	-0.284	2.677e-08
rs3935882	8	125898257	0.1517	-0.2518	7.618e-10
rs6470314	8	125900422	0.09889	-0.284	2.677e-08
rs10533764	8	125901026	0.1033	-0.2311	4.233e-06
rs7386656	8	125901416	0.1517	-0.2495	9.538e-10
rs34011925	8	125901855	0.1473	-0.2315	1.786e-08
rs13262017	8	125903495	0.07744	-0.3698	7.133e-11
rs7464449	8	125903723	0.2768	-0.1647	8.168e-07
rs11776147	8	125904434	0.2506	-0.1908	4.281e-08
rs10956222	8	125905018	0.07347	-0.3338	6.005e-09
rs6470319	8	125905658	0.2514	-0.189	5.093e-08
rs62529065	8	125905872	0.1152	-0.2645	1.225e-08
rs7464059	8	125906531	0.07149	-0.3356	8.649e-09
rs57346531	8	125906836	0.07149	-0.3356	8.649e-09
rs111782616	8	125907118	0.06315	-0.3858	4.678e-10
rs6993611	8	125907622	0.07347	-0.3418	3.129e-09
rs116959228	8	125907660	0.07188	-0.3493	1.936e-09
rs7461630	8	125907725	0.08777	-0.3288	1.284e-10
rs79090203	8	125908109	0.2633	-0.1957	9.936e-09
rs77046044	8	125908116	0.2633	-0.1957	9.936e-09
rs6998268	8	125908199	0.07188	-0.3173	5.09e-08
rs11780103	8	125908447	0.2633	-0.1957	9.936e-09
rs6470322	8	125908614	0.07188	-0.3171	4.18e-08
rs11783773	8	125908615	0.2633	-0.1957	9.936e-09
rs75534746	8	125909059	0.2657	-0.1908	1.783e-08
rs6986033	8	125909292	0.07228	-0.309	8.878e-08
rs9785063	8	125909352	0.2641	-0.1916	1.772e-08
rs10216355	8	125909469	0.05997	-0.3095	7.826e-07
rs138230449	8	125909529	0.08578	-0.3385	4.91e-11
rs7834130	8	125909696	0.07188	-0.3171	4.18e-08
rs7009755	8	125910604	0.06037	-0.2997	1.657e-06
rs61634814	8	125911763	0.06195	-0.3035	9.434e-07
rs7821961	8	125911987	0.05957	-0.313	6.309e-07
rs28890850	8	125913689	0.07228	-0.309	8.878e-08
rs79032235	8	125914834	0.1831	-0.2847	1.048e-13
rs28832361	8	125914835	0.05878	-0.3019	3.259e-06
rs78446530	8	125915553	0.1843	-0.2781	3.177e-13
rs59588340	8	125916887	0.106	-0.2283	2.052e-06
rs113338771	8	125918375	0.1839	-0.2755	6.344e-13
rs6990611	8	125918976	0.1835	-0.2766	5.18e-13
rs111283015	8	125921206	0.1835	-0.2766	5.18e-13
rs2590661	8	125921941	0.07466	-0.281	1.089e-06
rs1820535	8	125923178	0.106	-0.2283	2.052e-06
rs1820536	8	125923333	0.106	-0.2283	2.052e-06
rs78099012	8	125923924	0.1831	-0.2713	1.47e-12
rs7009560	8	125924201	0.1831	-0.2713	1.47e-12
rs11993071	8	125927906	0.2573	-0.2228	8.644e-11
rs7814843	8	125929876	0.2573	-0.2228	8.644e-11
rs1052291	8	125930226	0.1823	-0.2583	1.781e-11
rs6989608	8	125931561	0.1819	-0.2594	1.476e-11
rs11780865	8	125931992	0.1823	-0.2583	1.781e-11
rs11778786	8	125933493	0.1839	-0.2535	3.969e-11
rs11778814	8	125933584	0.1839	-0.2535	3.969e-11
rs11775219	8	125933622	0.1839	-0.2535	3.969e-11
rs75408777	8	125933693	0.1839	-0.2535	3.969e-11
rs76070389	8	125933739	0.1839	-0.2535	3.969e-11
rs74952709	8	125933742	0.1839	-0.2535	3.969e-11
rs16900090	8	125934693	0.1064	-0.2455	2.755e-07
rs11777190	8	125935565	0.1839	-0.2535	3.969e-11
rs17304872	8	125936177	0.1839	-0.2535	3.969e-11
rs56073554	8	125936504	0.1847	-0.2541	3.482e-11
rs2555716	8	125937406	0.1017	-0.2704	2.591e-08
rs11779177	8	125937760	0.106	-0.2485	2.014e-07
rs34382577	8	125937860	0.06354	-0.2987	2.002e-06
rs1427089	8	125939522	0.08419	-0.3466	3.131e-11
rs60275472	8	125939555	0.106	-0.2485	2.014e-07
rs2725874	8	125939744	0.09929	-0.2921	2.721e-09
rs2555717	8	125939746	0.06354	-0.2987	2.002e-06
rs2555718	8	125939953	0.06354	-0.2987	2.002e-06
rs16900098	8	125940361	0.106	-0.2485	2.014e-07
rs17305012	8	125941203	0.1871	-0.2433	1.905e-10
rs2555719	8	125941651	0.1533	-0.2673	6.686e-11
rs4409410	8	125941652	0.1096	-0.2349	7.032e-07
rs34739489	8	125941834	0.1914	-0.231	1.111e-09
rs13273002	8	125943339	0.1068	-0.2436	3.335e-07
rs6997550	8	125943533	0.1863	-0.2447	1.777e-10
rs36073781	8	125946990	0.1859	-0.243	2.434e-10
rs2555720	8	125947093	0.06513	-0.2858	3.941e-06
rs11787203	8	125947408	0.1886	-0.2364	6.145e-10
rs17396442	8	125947679	0.1863	-0.2447	1.777e-10
rs2077670	8	125948898	0.1863	-0.2447	1.777e-10
rs2590662	8	125950209	0.0552	-0.3371	3.987e-07
rs2590663	8	125950289	0.1064	-0.3015	8.389e-10
rs11786449	8	125950297	0.1434	-0.2203	2.792e-07
rs2555721	8	125951673	0.1017	-0.2908	1.529e-09
rs5012401	8	125952013	0.1585	-0.1991	1.781e-06
rs35278050	8	125952862	0.1434	-0.2203	2.792e-07
rs1317859	8	125953241	0.1009	-0.2936	1.155e-09
rs10956225	8	125954124	0.09492	-0.3157	8.937e-10
rs28532503	8	125954870	0.1132	-0.2664	1.536e-08
rs2590665	8	125955401	0.1152	-0.3169	1.878e-11
rs2555724	8	125955586	0.1219	-0.3354	2.832e-13
rs2590667	8	125957082	0.1176	-0.3461	1.31e-13
rs34225331	8	125958884	0.1187	-0.3418	1.786e-13
rs2725878	8	125959054	0.1187	-0.3418	1.786e-13
rs1427086	8	125959512	0.1319	-0.2007	4.079e-06
rs1834716	8	125959763	0.07983	-0.2642	1.88e-06
rs2555725	8	125959864	0.1187	-0.3418	1.786e-13
rs2590669	8	125961767	0.1211	-0.2324	3.057e-07
rs16900152	8	125964024	0.06076	-0.3685	3.336e-09
rs2725879	8	125964505	0.1211	-0.2506	3.707e-08
rs13281583	8	125965809	0.1799	-0.1877	9.913e-07
rs4634661	8	125967538	0.1211	-0.2408	1.111e-07
rs3909714	8	125968659	0.08737	-0.3938	5.469e-14
rs3909715	8	125968870	0.08618	-0.3939	1.147e-13
rs139140932	8	125969055	0.08618	-0.3939	1.147e-13
rs4099573	8	125969108	0.08618	-0.3939	1.147e-13
rs3866472	8	125969215	0.08618	-0.3939	1.147e-13
rs28455785	8	125970502	0.08578	-0.3901	2.191e-13
rs28558480	8	125970558	0.08578	-0.3901	2.191e-13
rs7843302	8	125971311	0.06116	-0.3821	7.683e-10
rs4006739	8	125971916	0.08578	-0.3901	2.191e-13
rs12677337	8	125972472	0.06116	-0.3821	7.683e-10
rs34591705	8	125972927	0.06195	-0.3739	1.45e-09
rs2725881	8	125973915	0.1819	-0.1788	2.876e-06
rs56364633	8	125974796	0.06195	-0.3739	1.45e-09
rs28870400	8	125975536	0.08578	-0.3901	2.191e-13
rs72718787	8	125976698	0.1088	-0.3382	1.239e-12
rs55742759	8	125976786	0.1088	-0.3382	1.239e-12
rs112123834	8	126007814	0.06434	-0.3767	1.025e-09
rs10104486	8	126012245	0.08221	-0.2871	1.102e-07
rs146537481	8	126014036	0.08261	-0.2859	1.182e-07
rs3083763	8	126015400	0.07069	-0.3112	6.087e-08
rs13263702	8	126016176	0.08261	-0.2859	1.182e-07
rs13264301	8	126016402	0.08261	-0.2859	1.182e-07
rs79132080	8	126016795	0.06156	-0.4309	6.112e-12
rs55670884	8	126017572	0.06195	-0.4358	3.157e-12
rs2288312	8	126021164	0.08697	-0.287	6.052e-08
rs1554587933	8	126024119	0.1017	-0.2391	1.436e-06
rs6470326	8	126024862	0.08817	-0.2816	9.188e-08
rs4871568	8	126025458	0.08817	-0.2816	9.188e-08
rs34869443	8	126026348	0.08737	-0.292	3.332e-08
rs10087246	8	126027598	0.2442	-0.17	2.201e-06
rs34609513	8	126028165	0.08817	-0.2816	9.188e-08
rs2217132	8	126028902	0.08817	-0.2816	9.188e-08
rs966945	8	126030724	0.08817	-0.2816	9.188e-08
rs966946	8	126030809	0.2399	-0.1769	9.348e-07
rs9297707	8	126031454	0.2442	-0.17	2.201e-06
rs9297708	8	126031471	0.2446	-0.17	2.192e-06
rs10113457	8	126032110	0.07347	-0.2813	6.49e-07
rs13248796	8	126032809	0.08817	-0.2816	9.188e-08
rs9297709	8	126033195	0.08817	-0.2816	9.188e-08
rs10216437	8	126033450	0.2442	-0.17	2.201e-06
rs10216429	8	126033606	0.2399	-0.1769	9.348e-07
rs12676128	8	126034911	0.1052	-0.2328	1.818e-06
rs10112173	8	126035100	0.1438	-0.2685	3.132e-10
rs10086228	8	126039749	0.08737	-0.292	3.332e-08
rs6989556	8	126042022	0.08737	-0.292	3.332e-08
rs35843611	8	126045104	0.08737	-0.292	3.332e-08
rs12678891	8	126045344	0.083	-0.3937	1.585e-13
rs10092712	8	126046753	0.08697	-0.2903	4.261e-08
rs13272814	8	126047047	0.08896	-0.3624	3.831e-12
rs2288310	8	126047864	0.08697	-0.2903	4.261e-08
rs1035809	8	126048286	0.08896	-0.3624	3.831e-12
rs1019705	8	126052488	0.08737	-0.2939	2.323e-08
rs28716650	8	126059744	0.08697	-0.2903	4.261e-08
rs10103150	8	126061712	0.1199	-0.2141	3.876e-06
rs34684600	8	126064851	0.1811	-0.2503	2.066e-10
rs2303525	8	126068197	0.08737	-0.2939	2.323e-08
rs2303522	8	126068886	0.08737	-0.2939	2.323e-08
rs12542195	8	126071117	0.0838	-0.3191	2.617e-09
rs58207257	8	126072727	0.1898	-0.2445	1.421e-10
rs10107270	8	126076447	0.08737	-0.2939	2.323e-08
rs16900316	8	126076830	0.1199	-0.2141	3.876e-06
rs10095967	8	126076924	0.08737	-0.2939	2.323e-08
rs10096319	8	126077275	0.08737	-0.2939	2.323e-08
rs10086440	8	126077953	0.1199	-0.2141	3.876e-06
rs10086441	8	126077954	0.1199	-0.2141	3.876e-06
rs10102230	8	126085363	0.1878	-0.2451	2.292e-10
rs12546285	8	126085586	0.08777	-0.285	6.806e-08
rs2384921	8	126087578	0.08777	-0.285	6.806e-08
rs57043871	8	126091358	0.2911	-0.2137	5.302e-11
rs34818959	8	126091405	0.08737	-0.2876	5.38e-08
rs10111425	8	126091691	0.08777	-0.285	6.806e-08
rs33976254	8	126092506	0.08777	-0.285	6.806e-08
rs10097947	8	126093033	0.08777	-0.285	6.806e-08
rs6991343	8	126095158	0.08737	-0.2876	5.38e-08
rs13282919	8	126097415	0.08737	-0.2876	5.38e-08
rs35178691	8	126099972	0.1521	-0.1929	4.579e-06
rs10956231	8	126100621	0.2585	-0.1623	3.07e-06
rs10441518	8	126101003	0.1096	-0.24	5.654e-07
rs728532	8	126101429	0.08459	-0.3886	2.373e-13
rs7357375	8	126102820	0.07546	-0.2815	5.664e-07
rs201143172	8	126103370	0.0552	-0.3949	9.301e-10
rs10106942	8	126111050	0.2192	-0.2016	3.021e-08
rs11292879	8	126120275	0.2228	-0.1941	7.039e-08
rs60153673	8	126125299	0.1187	-0.287	8.251e-10
rs7836506	8	126127830	0.2212	-0.1807	5.801e-07
rs7836761	8	126127868	0.2216	-0.1775	8.79e-07
rs7831515	8	126132816	0.2212	-0.1807	5.801e-07
rs10578122	8	126141786	0.05481	-0.3252	7.021e-07
rs4300023	8	126144249	0.2216	-0.1781	7.995e-07
rs2384914	8	126145367	0.224	-0.1718	1.806e-06
rs34532295	8	126154113	0.09452	-0.3292	7.357e-11
rs4871572	8	126158976	0.2236	-0.1742	1.35e-06
rs56201104	8	126166753	0.08459	-0.2621	1.346e-06
rs34724865	8	126174033	0.1545	-0.2789	1.856e-11
rs34313970	8	126188930	0.09929	-0.3047	9.228e-10
rs12542820	8	126200196	0.222	-0.1765	1.011e-06
rs9297712	8	126220899	0.2224	-0.1784	8.077e-07
rs4871574	8	126224517	0.222	-0.18	6.447e-07
rs11995484	8	126224719	0.2212	-0.1839	3.881e-07
rs6415489	8	126227417	0.222	-0.18	6.447e-07
rs4330708	8	126233199	0.2224	-0.1804	6.039e-07
rs35658963	8	126242945	0.09214	-0.2962	7.58e-09
rs7017478	8	126244428	0.2212	-0.1782	8.478e-07
rs35494894	8	126259966	0.05044	-0.5589	3.239e-16
rs10091027	8	126264351	0.135	-0.3209	2.894e-13
rs10956233	8	126265006	0.1068	-0.2443	4.419e-07
rs72720571	8	126265632	0.1084	-0.4399	5.594e-21
rs11994861	8	126266244	0.09968	-0.241	2.034e-06
rs34565896	8	126266847	0.0691	-0.2919	5.529e-07
rs7008482	8	126267630	0.2514	-0.1723	7.075e-07
rs6992463	8	126268007	0.251	-0.1737	5.741e-07
rs7009033	8	126271176	0.1088	-0.4291	4.552e-20
rs10283134	8	126272646	0.11	-0.2396	8.804e-07
rs72720574	8	126272685	0.1088	-0.4321	3.649e-20
rs10283200	8	126272860	0.3598	-0.1489	2.818e-06
rs55927076	8	126278451	0.06195	-0.4009	2.151e-10
rs78992933	8	126280936	0.06235	-0.3991	2.306e-10
rs35443773	8	126283502	0.3542	-0.1518	2.018e-06
rs11779422	8	126284010	0.2017	-0.2089	2.285e-08
rs150015516	8	126288013	0.06235	-0.3991	2.306e-10
rs74790374	8	126288808	0.07506	-0.392	7.701e-12
rs7816350	8	126289605	0.06235	-0.3991	2.306e-10
rs6651233	8	126290602	0.07903	-0.3616	1.362e-10
rs55792228	8	126297997	0.06354	-0.3895	4.699e-10
rs57559309	8	126298557	0.09253	-0.2401	2.917e-06
rs202062678	8	126298562	0.09253	-0.2401	2.917e-06
rs111470319	8	126298827	0.06195	-0.3906	5.999e-10
rs16900516	8	126302067	0.07784	-0.3792	2.059e-11
rs7003102	8	126303493	0.07863	-0.3783	1.892e-11
rs7007866	8	126303847	0.07744	-0.3867	8.739e-12
rs12542512	8	126305717	0.07943	-0.3971	1.425e-12
rs17318327	8	126315917	0.05282	-0.3566	5.246e-08
rs16900538	8	126318173	0.05004	-0.4542	4.077e-11
rs144116993	8	126321273	0.05322	-0.3386	2.643e-07
rs7015929	8	126323547	0.05004	-0.4601	2.154e-11
rs17403341	8	126325828	0.05242	-0.3459	1.712e-07
rs6994510	8	126326754	0.05163	-0.4582	1.465e-11
rs78663786	8	126327455	0.05242	-0.3459	1.712e-07
rs35309384	8	126328774	0.05044	-0.4646	1.204e-11
rs370659339	8	126328945	0.1513	-0.36	1.098e-18
rs13260832	8	126329330	0.07029	-0.4434	5.959e-15
rs75559673	8	126329710	0.05242	-0.3459	1.712e-07
rs72720592	8	126332063	0.05163	-0.4582	1.465e-11
rs4871579	8	126333783	0.05004	-0.4674	1.074e-11
rs4871581	8	126335310	0.05004	-0.4674	1.074e-11
rs189074270	8	126336909	0.06354	-0.2872	2.453e-06
rs55808842	8	126338235	0.05004	-0.4674	1.074e-11
rs6651234	8	126338304	0.05322	-0.3422	1.98e-07
rs6651235	8	126338372	0.05242	-0.3459	1.712e-07
rs78745155	8	126338624	0.05242	-0.3459	1.712e-07
rs137887576	8	126338964	0.05322	-0.3422	1.98e-07
rs78258496	8	126341151	0.05282	-0.3437	1.906e-07
rs72720595	8	126342481	0.05203	-0.4409	7.404e-11
rs79634415	8	126344793	0.05004	-0.4674	1.074e-11
rs72720596	8	126345480	0.05004	-0.4674	1.074e-11
rs72720597	8	126346825	0.05004	-0.4674	1.074e-11
rs2385092	8	126346977	0.1505	-0.281	8.19e-12
rs78973660	8	126350887	0.05282	-0.3437	1.906e-07
rs4870938	8	126351822	0.1223	-0.3437	6.35e-14
rs16900559	8	126352836	0.05123	-0.4608	1.314e-11
rs2385094	8	126356449	0.06235	-0.4536	1.113e-13
rs116286198	8	126366144	0.255	-0.2157	3.922e-10
rs4871589	8	126380443	0.1295	-0.3076	7.518e-12
rs7814071	8	126381838	0.1299	-0.3072	7.632e-12
rs117987829	8	126383024	0.1493	-0.2768	2.414e-11
rs11780099	8	126384977	0.1489	-0.2779	2.078e-11
rs2385099	8	126385033	0.1303	-0.284	1.193e-10
rs34225920	8	126389121	0.1481	-0.2724	6.286e-11
rs34670090	8	126390921	0.06473	-0.442	1.942e-13
rs140428865	8	126392391	0.1461	-0.2827	1.527e-11
rs57105299	8	126393429	0.06037	-0.3607	1.245e-08
rs2954165	8	126398091	0.1218	-0.4575	6.476e-16
rs10097822	8	126401023	0.1076	-0.3076	1.391e-10
rs4454288	8	126409894	0.05123	-0.3538	2.729e-07
rs4454289	8	126409902	0.2176	-0.2058	8.279e-09
rs7003834	8	126412623	0.2029	-0.1792	8.018e-07
rs3116107	8	126412959	0.2589	-0.1628	1.883e-06
rs2385107	8	126413669	0.09452	-0.2429	1.844e-06
rs12678671	8	126416023	0.253	-0.1763	4.17e-07
rs2954007	8	126417614	0.2689	-0.1727	4.715e-07
rs4870940	8	126427503	0.1922	-0.1915	8.049e-07
rs11774030	8	126428616	0.09095	-0.3807	1.851e-13
rs2018791	8	126435663	0.2522	-0.2026	3.272e-09
rs35910652	8	126437703	0.2295	-0.1697	2.489e-06
rs4242369	8	126439406	0.2605	-0.2037	1.934e-09
rs2280826	8	126442934	0.3014	-0.1797	2.666e-08
rs2980874	8	126444788	0.226	-0.2413	7.213e-12
rs2385114	8	126447308	0.3459	-0.1976	2.322e-10
rs72647342	8	126447451	0.05481	-0.3599	9.176e-08
rs143673595	8	126450286	0.09611	-0.2749	1.304e-07
rs72647352	8	126452509	0.05878	-0.343	1.052e-07
rs35456930	8	126453911	0.1267	-0.2594	1.141e-08
rs17320616	8	126456376	0.0834	-0.3365	7.727e-10
rs13273254	8	126457553	0.0834	-0.3365	7.727e-10
rs67999030	8	126458657	0.09333	-0.2986	1.033e-08
rs71295859	8	126458826	0.0838	-0.3468	2.096e-10
rs6470355	8	126460535	0.08896	-0.3237	9.914e-10
rs34843049	8	126463700	0.08697	-0.3271	8.401e-10
rs34321324	8	126466098	0.08658	-0.3191	2.249e-09
rs71516786	8	126467230	0.08896	-0.3149	2.143e-09
rs2003371	8	126468621	0.08975	-0.3155	1.843e-09
rs2003370	8	126468831	0.08975	-0.3155	1.843e-09
rs12678799	8	126470831	0.08856	-0.3159	2.014e-09
rs68089270	8	126472724	0.08856	-0.3159	2.014e-09
rs6983834	8	126472812	0.08856	-0.3159	2.014e-09
rs10956249	8	126473499	0.08975	-0.3112	2.965e-09
rs12679189	8	126473565	0.08975	-0.3112	2.965e-09
rs2980885	8	126474306	0.09849	-0.306	1.692e-09
rs2980883	8	126474405	0.0695	-0.2831	2.612e-06
rs6999569	8	126475770	0.3102	-0.1904	3.422e-09
rs2980856	8	126476379	0.3106	-0.1903	3.485e-09
rs2980855	8	126477476	0.3098	-0.1814	1.842e-08
rs2980854	8	126477497	0.3098	-0.1814	1.842e-08
rs2954019	8	126477759	0.3114	-0.1816	1.707e-08
rs7015677	8	126478758	0.07427	-0.3596	5.449e-10
rs35200265	8	126479506	0.2784	-0.1964	2.335e-09
rs201123548	8	126480545	0.1581	-0.3136	1.827e-15
rs10643952	8	126481703	0.07427	-0.3596	5.449e-10
rs17406109	8	126483140	0.07387	-0.3518	1.405e-09
rs71576787	8	126483390	0.07387	-0.3518	1.405e-09
rs12544593	8	126483827	0.07387	-0.3518	1.405e-09
rs148664420	8	126483982	0.07387	-0.3518	1.405e-09
rs13265432	8	126484709	0.07387	-0.3518	1.405e-09
rs7828194	8	126485283	0.07387	-0.3518	1.405e-09
rs7828701	8	126485773	0.07387	-0.3518	1.405e-09
rs12545963	8	126486117	0.07387	-0.3518	1.405e-09
rs4592055	8	126486145	0.07387	-0.3518	1.405e-09
rs4567059	8	126486287	0.07387	-0.3518	1.405e-09
rs4567057	8	126486906	0.07387	-0.3518	1.405e-09
rs12679184	8	126487511	0.07387	-0.3518	1.405e-09
rs34604874	8	126487857	0.07387	-0.3518	1.405e-09
rs34417638	8	126488574	0.07387	-0.3518	1.405e-09
rs2980871	8	126488930	0.2744	-0.2272	7.987e-12
rs139363753	8	126489809	0.07784	-0.3257	1.131e-08
rs2954031	8	126491733	0.3264	-0.153	1.22e-06
rs13258507	8	126492597	0.07863	-0.3506	4.978e-10
rs12679547	8	126493085	0.07903	-0.3533	3.377e-10
rs10956250	8	126493131	0.16	-0.1949	3.156e-06
rs35782946	8	126494393	0.1481	-0.2144	5.638e-07
rs4350001	8	126494562	0.1581	-0.2017	1.5e-06
rs4552916	8	126494764	0.1513	-0.2115	1.035e-06
rs35192929	8	126495169	0.1581	-0.2017	1.5e-06
rs7005535	8	126495585	0.1589	-0.2014	1.51e-06
rs10808546	8	126495818	0.2788	-0.2091	1.938e-10
rs6470358	8	126495925	0.1589	-0.2014	1.51e-06
rs6470359	8	126496133	0.1589	-0.2014	1.51e-06
rs16900644	8	126496775	0.1604	-0.1949	3.117e-06
rs12681878	8	126496925	0.1485	-0.2041	1.847e-06
rs35309034	8	126498265	0.1001	-0.2668	7.125e-08
rs4870941	8	126498828	0.09889	-0.2681	7.002e-08
rs28601761	8	126500031	0.2697	-0.2067	6.282e-10
rs8180991	8	126500350	0.09849	-0.2816	1.756e-08
rs11417640	8	126501499	0.2216	-0.2061	8.237e-09
rs12677676	8	126502526	0.09849	-0.2816	1.756e-08
rs55921265	8	126503915	0.0977	-0.2866	1.07e-08
rs13252684	8	126504361	0.09174	-0.2732	1.28e-07
rs13252187	8	126504368	0.09174	-0.2732	1.28e-07
rs13252202	8	126504371	0.09174	-0.2732	1.28e-07
rs34087092	8	126504762	0.09889	-0.2762	2.77e-08
rs13271368	8	126506140	0.0977	-0.2866	1.07e-08
rs28635570	8	126506632	0.0838	-0.3444	3.662e-11
rs112875651	8	126506694	0.2403	-0.2206	1.917e-10
rs56287251	8	126508568	0.1017	-0.2963	1.304e-09
rs10956251	8	126513330	0.05401	-0.384	1.148e-08
rs4360309	8	126523523	0.3542	-0.1531	9.26e-07
rs10112159	8	126528004	0.1092	-0.2746	4.492e-09
rs4871605	8	126528110	0.09809	-0.2921	2.76e-09
rs4871606	8	126528313	0.11	-0.2674	9.166e-09
rs4404935	8	126528849	0.1092	-0.2746	4.492e-09
rs4352874	8	126529406	0.1068	-0.2833	1.843e-09
rs4347008	8	126529413	0.1068	-0.2833	1.843e-09
rs3887771	8	126529925	0.1064	-0.2767	5.268e-09
rs2168131	8	126530530	0.1084	-0.2682	1.276e-08
rs1551403	8	126530659	0.0977	-0.2827	9.349e-09
rs1973062	8	126531079	0.1084	-0.2682	1.276e-08
rs4006561	8	126531134	0.1128	-0.2373	5.46e-07
rs34937978	8	126531522	0.1195	-0.2866	3.046e-10
rs4871608	8	126531743	0.1084	-0.2682	1.276e-08
rs1349904	8	126532045	0.0977	-0.2827	9.349e-09
rs1817173	8	126532206	0.1092	-0.2609	2.548e-08
rs1817172	8	126532304	0.11	-0.2688	9.241e-09
rs1973061	8	126532451	0.1084	-0.2682	1.276e-08
rs1551402	8	126532529	0.1084	-0.2682	1.276e-08
rs1551401	8	126532719	0.106	-0.2769	5.368e-09
rs921722	8	126534431	0.0977	-0.2827	9.349e-09
rs35484128	8	126535594	0.1275	-0.2329	3.001e-07
rs11994116	8	126536771	0.08102	-0.3271	1.855e-09
rs4871612	8	126540587	0.0973	-0.2721	3.461e-08
rs897152	8	126541475	0.09095	-0.2738	1.544e-07
rs897151	8	126541483	0.1064	-0.2767	5.268e-09
rs1809167	8	126541659	0.08022	-0.2546	3.128e-06
rs1809166	8	126541674	0.0973	-0.2721	3.461e-08
rs55803509	8	126542376	0.1005	-0.2562	1.1e-07
rs978533	8	126543022	0.1064	-0.2767	5.268e-09
rs4006566	8	126543122	0.1064	-0.2767	5.268e-09
rs978532	8	126543126	0.1064	-0.2767	5.268e-09
rs7822217	8	126543928	0.1048	-0.278	5.061e-09
rs7845314	8	126544973	0.1021	-0.248	2.586e-07
rs4870943	8	126546389	0.2053	-0.178	2.331e-06
rs149135412	8	126549780	0.1235	-0.2368	4.019e-07
rs6992898	8	126559887	0.05282	-0.3092	4.894e-06
rs10107633	8	126569784	0.3253	-0.1579	5.434e-07
rs71861216	8	126583274	0.07585	-0.2832	5.212e-07
rs11988437	8	126583713	0.07863	-0.2726	8.757e-07
rs7821956	8	126584451	0.07943	-0.2706	8.312e-07
rs11323853	8	126586410	0.09809	-0.232	3.753e-06
rs13265324	8	126588177	0.08022	-0.2696	8.544e-07
rs1015109	8	126590593	0.07546	-0.2724	1.461e-06
rs11996453	8	126591406	0.07546	-0.2724	1.461e-06
rs7016867	8	126594738	0.07744	-0.2887	2.663e-07
rs2124038	8	126602130	0.1295	-0.2469	2.348e-08
rs10110589	8	126603390	0.1299	-0.2438	3.084e-08
rs7008590	8	126605333	0.3852	-0.1455	1.629e-06
rs13277305	8	126606895	0.07903	-0.2989	7.861e-08
rs13255329	8	126608267	0.07903	-0.2989	7.861e-08
rs55635625	8	126608634	0.07744	-0.3065	4.048e-08
rs28550378	8	126608642	0.386	-0.1419	3.138e-06
rs17330462	8	126611047	0.114	-0.2186	4.071e-06
rs1454617	8	126611303	0.1275	-0.2495	1.618e-08
rs1454618	8	126611354	0.1275	-0.2495	1.618e-08
rs55752928	8	126611672	0.114	-0.2186	4.071e-06
rs7017624	8	126612388	0.114	-0.2186	4.071e-06
rs7017801	8	126612515	0.114	-0.2186	4.071e-06
rs10956253	8	126614369	0.1136	-0.2184	4.263e-06
rs35756745	8	126614590	0.1172	-0.2224	1.902e-06
rs13269369	8	126615066	0.07506	-0.3134	3.053e-08
rs6470368	8	126615293	0.1136	-0.2189	4.063e-06
rs4870947	8	126615628	0.1382	-0.222	2.438e-07
rs11998450	8	126616455	0.07744	-0.2986	9.443e-08
rs11991475	8	126616615	0.08181	-0.2756	4.503e-07
rs1979221	8	126620703	0.1676	-0.188	4.136e-06
rs138063518	8	126622082	0.07069	-0.31	5.786e-08
rs11783267	8	126624689	0.07387	-0.3033	5.741e-08
rs11777118	8	126625043	0.07387	-0.3033	5.741e-08
rs11995177	8	126625748	0.07427	-0.2993	6.978e-08
rs58207646	8	126626577	0.07307	-0.3044	5.827e-08
rs5894767	8	126626778	0.07943	-0.2675	6.349e-07
rs57078059	8	126627170	0.07228	-0.2973	1.323e-07
rs4871624	8	126629328	0.1716	-0.185	3.61e-06
rs7004902	8	126629575	0.09809	-0.2806	2.451e-08
rs10755927	8	126629594	0.1001	-0.2781	2.28e-08
rs7005453	8	126629700	0.1084	-0.2451	3.569e-07
rs7009450	8	126629878	0.09889	-0.2775	2.816e-08
rs11361086	8	126630045	0.1001	-0.2731	4.119e-08
rs72724622	8	126630568	0.05719	-0.4108	2.239e-10
rs62521590	8	126630962	0.1299	-0.2822	2.182e-10
rs66508606	8	126630963	0.1299	-0.2822	2.182e-10
rs114443260	8	126630967	0.1299	-0.2822	2.182e-10
rs3860848	8	126632478	0.09929	-0.2761	3.608e-08
rs3887251	8	126633554	0.1152	-0.2161	4.794e-06
rs60135400	8	126634303	0.05798	-0.4171	6.925e-11
rs56363113	8	126634730	0.05878	-0.4036	2.244e-10
rs117739206	8	126634833	0.05878	-0.4036	2.244e-10
rs143800163	8	126634860	0.05878	-0.4036	2.244e-10
rs148658091	8	126634888	0.05878	-0.4036	2.244e-10
rs72724626	8	126634923	0.05878	-0.4036	2.244e-10
rs72724627	8	126635162	0.05798	-0.4171	6.925e-11
rs72724628	8	126635438	0.05798	-0.4171	6.925e-11
rs72724629	8	126635758	0.05838	-0.4113	1.124e-10
rs533890452	8	126637672	0.1128	-0.2856	1.279e-09
rs71576796	8	126639141	0.09657	-0.3675	1.297e-08
rs2124035	8	126644284	0.05957	-0.4034	1.369e-10
rs11293497	8	126644364	0.1553	-0.1962	2.21e-06
rs11990155	8	126645018	0.05957	-0.4034	1.369e-10
rs11990424	8	126645637	0.05679	-0.4099	2.734e-10
rs7011442	8	126669106	0.3185	-0.1656	2.761e-07
rs897157	8	126671176	0.166	-0.2811	2.897e-12
rs1809170	8	126674443	0.2002	-0.2681	2.556e-13
rs13280534	8	126676454	0.199	-0.2731	1.183e-13
rs10088324	8	126677014	0.2693	-0.2187	3.338e-11
rs897156	8	126677294	0.22	-0.2265	1.711e-10
rs1809169	8	126677542	0.2236	-0.2243	2.032e-10
rs1809168	8	126677593	0.2228	-0.2264	1.496e-10
rs897155	8	126677800	0.2224	-0.221	4.161e-10
rs897154	8	126677952	0.1962	-0.2708	3.107e-13
rs897153	8	126678301	0.2256	-0.2287	7.647e-11
rs4871626	8	126678921	0.2256	-0.2264	1.106e-10
rs34292585	8	126681869	0.06751	-0.3672	5.454e-10
rs61517483	8	126682403	0.2883	-0.2129	4.426e-11
rs2009328	8	126683313	0.226	-0.227	9.907e-11
rs2009331	8	126683374	0.1966	-0.278	5.104e-14
rs4006557	8	126683468	0.3098	-0.1974	5.985e-10
rs2385228	8	126684313	0.226	-0.227	9.907e-11
rs1902089	8	126684795	0.226	-0.227	9.907e-11
rs1902088	8	126684997	0.226	-0.227	9.907e-11
rs7825272	8	126685675	0.226	-0.227	9.907e-11
rs56146846	8	126686072	0.2137	-0.2556	7.767e-13
rs12155985	8	126687064	0.2172	-0.2496	2.322e-12
rs12155987	8	126687312	0.1918	-0.2897	6.757e-15
rs143584861	8	126687638	0.2149	-0.2165	2.204e-09
rs1159478	8	126688215	0.4285	-0.1507	6.133e-07
rs1159477	8	126688445	0.2172	-0.2496	2.322e-12
rs36121682	8	126688885	0.2172	-0.2496	2.322e-12
rs7016330	8	126689692	0.2788	-0.2276	2.653e-12
rs35876562	8	126689807	0.2792	-0.2273	2.801e-12
rs7460922	8	126691766	0.4218	-0.1582	1.591e-07
rs7460157	8	126691856	0.4285	-0.1507	6.133e-07
rs199878508	8	126692474	0.2883	-0.2235	4.968e-12
rs6985951	8	126692618	0.4289	-0.1523	4.56e-07
rs10090733	8	126693620	0.218	-0.2502	1.823e-12
rs2054068	8	126694158	0.3963	-0.1807	2.331e-09
rs2054067	8	126694377	0.2137	-0.2586	3.461e-13
rs34084981	8	126695134	0.08856	-0.2446	2.699e-06
rs10102765	8	126696715	0.3459	-0.1733	2.864e-08
rs7842318	8	126701247	0.2685	-0.2335	1.245e-12
rs4871631	8	126701729	0.3499	-0.1553	7.244e-07
rs10109262	8	126703457	0.3439	-0.171	4.394e-08
rs17332697	8	126707061	0.3241	-0.1795	1.451e-08
rs10216360	8	126717061	0.05955	-0.3624	3.762e-06
rs1454615	8	126727095	0.06438	-0.3703	8.931e-07
rs72724672	8	126728809	0.06791	-0.3694	1.214e-09
rs7014615	8	126731757	0.0574	-0.3679	3.557e-06
rs6996439	8	126731758	0.0574	-0.3679	3.557e-06
rs1867396	8	126732285	0.0574	-0.3679	3.557e-06
rs72724684	8	126743913	0.06831	-0.3631	2.118e-09
rs62522775	8	126761140	0.1787	-0.2195	2.133e-08
rs4427195	8	126761661	0.06831	-0.3161	9.535e-08
rs7825992	8	126762967	0.05878	-0.3573	1.62e-08
rs4871637	8	126763557	0.06116	-0.3166	3.035e-07
rs4242370	8	126763859	0.07149	-0.2838	9.669e-07
rs11779285	8	126766725	0.2375	-0.2066	4.203e-09
rs7834022	8	126768042	0.2474	-0.1885	4.629e-08
rs56219934	8	126770012	0.2502	-0.1827	8.74e-08
rs11776153	8	126771986	0.08856	-0.3258	3.389e-10
rs10956258	8	126772563	0.2315	-0.2179	6.655e-10
rs1444004	8	126774379	0.2407	-0.1965	1.45e-08
rs11786887	8	126776129	0.247	-0.1892	3.874e-08
rs74939626	8	126777966	0.2478	-0.1875	4.773e-08
rs4871639	8	126778591	0.247	-0.1899	3.427e-08
rs4088245	8	126778915	0.245	-0.1931	2.458e-08
rs72726309	8	126779481	0.2494	-0.1849	6.024e-08
rs55762654	8	126781534	0.245	-0.1954	1.665e-08
rs17425525	8	126781807	0.2581	-0.1831	8.272e-08
rs10088664	8	126782048	0.08459	-0.2523	2.183e-06
rs11781407	8	126782300	0.2581	-0.1831	8.272e-08
rs35403521	8	126783072	0.2609	-0.1774	1.745e-07
rs34018597	8	126783359	0.2109	-0.2543	2.252e-12
rs12056714	8	126783665	0.2609	-0.1768	1.82e-07
rs12542970	8	126784690	0.2613	-0.1763	1.973e-07
rs151333498	8	126785828	0.245	-0.1945	1.962e-08
rs111360829	8	126786113	0.2601	-0.1793	1.275e-07
rs55991454	8	126786512	0.2605	-0.1784	1.481e-07
rs55988985	8	126787072	0.2585	-0.1823	8.825e-08
rs56352402	8	126787241	0.245	-0.1945	1.962e-08
rs10505457	8	126788035	0.2585	-0.1823	8.825e-08
rs17334567	8	126788204	0.2498	-0.1898	3.493e-08
rs10956260	8	126789312	0.2573	-0.1825	8.588e-08
rs55940747	8	126790589	0.245	-0.1945	1.962e-08
rs10956261	8	126792385	0.2478	-0.1871	5.434e-08
rs1596462	8	126794313	0.2466	-0.1902	3.441e-08
rs11779830	8	126796400	0.2351	-0.211	1.865e-09
rs11779831	8	126796401	0.2351	-0.211	1.865e-09
rs1443999	8	126801698	0.2343	-0.212	1.586e-09
rs1443997	8	126802262	0.2558	-0.1867	4.696e-08
rs7817158	8	126802894	0.2597	-0.1831	7.186e-08
rs56264451	8	126803100	0.2554	-0.1888	3.09e-08
rs1550703	8	126805812	0.2605	-0.1829	7.402e-08
rs1550702	8	126805819	0.05203	-0.4681	5.196e-12
rs1023796	8	126806236	0.2585	-0.1828	7.921e-08
rs1023795	8	126806534	0.2605	-0.1779	1.561e-07
rs1023794	8	126806535	0.2653	-0.1755	1.951e-07
rs1348481	8	126806835	0.2633	-0.1756	2.023e-07
rs959742	8	126807517	0.2605	-0.1779	1.561e-07
rs960715	8	126807625	0.2379	-0.2062	3.939e-09
rs1348480	8	126813391	0.2379	-0.2062	3.939e-09
rs10956263	8	126818719	0.255	-0.1836	7.832e-08
rs11776441	8	126821474	0.2284	-0.2172	8.335e-10
rs55984096	8	126821648	0.2284	-0.2172	8.335e-10
rs72726335	8	126821998	0.2288	-0.2185	6.634e-10
rs55754245	8	126822434	0.2292	-0.2184	6.218e-10
rs143011682	8	126831783	0.05242	-0.4613	8.548e-12
rs72726340	8	126834165	0.2292	-0.2231	2.585e-10
rs1373325	8	126835161	0.2284	-0.2241	2.169e-10
rs55806204	8	126841304	0.2288	-0.2232	2.798e-10
rs4871643	8	126842732	0.2288	-0.2232	2.798e-10
rs4871644	8	126842917	0.2359	-0.2123	1.455e-09
rs72726343	8	126843412	0.2295	-0.2233	2.706e-10
rs58525922	8	126843531	0.2331	-0.2171	6.758e-10
rs61003425	8	126843648	0.2359	-0.2123	1.455e-09
rs16900893	8	126843718	0.2355	-0.2161	7.884e-10
rs11786816	8	126843883	0.2355	-0.2161	7.884e-10
rs6984722	8	126845370	0.2351	-0.2099	2.243e-09
rs4006535	8	126845747	0.2284	-0.2197	5.319e-10
rs6994345	8	126846910	0.2343	-0.2167	7.134e-10
rs55738814	8	126847167	0.2276	-0.2207	4.475e-10
rs2034145	8	126849445	0.2347	-0.2169	6.948e-10
rs5894780	8	126849893	0.2284	-0.2242	2.307e-10
rs12544873	8	126850721	0.2347	-0.2168	7.005e-10
rs7016183	8	126850883	0.2284	-0.2242	2.307e-10
rs4006534	8	126852023	0.08022	-0.2701	8.489e-07
rs56036919	8	126852782	0.2288	-0.2232	2.798e-10
rs4871645	8	126853264	0.2351	-0.2158	8.428e-10
rs4871646	8	126853404	0.2284	-0.226	1.668e-10
rs4870954	8	126853563	0.2288	-0.2232	2.798e-10
rs7004298	8	126854395	0.2367	-0.2132	1.151e-09
rs7004300	8	126854400	0.2367	-0.2132	1.151e-09
rs72726350	8	126855398	0.216	-0.2398	4.415e-11
rs77940216	8	126856247	0.05282	-0.4701	2.848e-12
rs72726352	8	126856337	0.2288	-0.2235	2.643e-10
rs4006532	8	126856864	0.2343	-0.2179	5.768e-10
rs11784817	8	126857973	0.2295	-0.2223	3.258e-10
rs11777984	8	126857984	0.2292	-0.2247	2.09e-10
rs11784820	8	126857991	0.2292	-0.2247	2.09e-10
rs11777962	8	126858038	0.2288	-0.2235	2.643e-10
rs11777966	8	126858097	0.2288	-0.2235	2.643e-10
rs200139560	8	126858241	0.2288	-0.2235	2.643e-10
rs112454382	8	126858243	0.2292	-0.2247	2.09e-10
rs11781686	8	126858383	0.2295	-0.2236	2.556e-10
rs11784936	8	126858386	0.2295	-0.2236	2.556e-10
rs111340339	8	126858631	0.2288	-0.2235	2.643e-10
rs78345959	8	126858680	0.2292	-0.2247	2.09e-10
rs34677775	8	126858919	0.2288	-0.2235	2.643e-10
rs12544728	8	126859101	0.2288	-0.2235	2.643e-10
rs12549549	8	126859104	0.2292	-0.2247	2.09e-10
rs55900621	8	126859352	0.2292	-0.2247	2.09e-10
rs17343303	8	126859397	0.2288	-0.2235	2.643e-10
rs41521551	8	126859462	0.228	-0.227	1.372e-10
rs17428113	8	126859596	0.2292	-0.2247	2.09e-10
rs113191409	8	126859803	0.228	-0.227	1.372e-10
rs17428169	8	126859981	0.2292	-0.2247	2.09e-10
rs113737386	8	126859989	0.2292	-0.2247	2.09e-10
rs16900921	8	126860211	0.2343	-0.2179	5.768e-10
rs55695267	8	126860345	0.2288	-0.2235	2.643e-10
rs56141044	8	126860400	0.2288	-0.2235	2.643e-10
rs56112852	8	126860621	0.2307	-0.222	2.924e-10
rs56393494	8	126860629	0.2303	-0.2207	3.689e-10
rs56249936	8	126860715	0.2288	-0.2235	2.643e-10
rs55997658	8	126860814	0.228	-0.227	1.372e-10
rs17428225	8	126861241	0.2288	-0.2235	2.643e-10
rs540502522	8	126861419	0.228	-0.2234	2.715e-10
rs199806681	8	126861431	0.228	-0.2234	2.715e-10
rs367693322	8	126861435	0.228	-0.2234	2.715e-10
rs68144142	8	126861456	0.228	-0.2234	2.715e-10
rs72726357	8	126861475	0.228	-0.2234	2.715e-10
rs111475284	8	126861640	0.2343	-0.2179	5.768e-10
rs10505461	8	126861847	0.2288	-0.2235	2.643e-10
rs17428323	8	126862121	0.2292	-0.2247	2.09e-10
rs17428351	8	126862421	0.2288	-0.2255	1.823e-10
rs11776935	8	126862732	0.2343	-0.2179	5.768e-10
rs11776946	8	126862818	0.2292	-0.2247	2.09e-10
rs6470389	8	126863470	0.2288	-0.2235	2.643e-10
rs6470390	8	126863650	0.2295	-0.225	1.979e-10
rs6986933	8	126863780	0.2295	-0.225	1.979e-10
rs12544585	8	126864239	0.2502	-0.1989	6.695e-09
rs112193462	8	126865693	0.2514	-0.2	5.537e-09
rs35547622	8	126865873	0.2518	-0.1991	6.48e-09
rs17428505	8	126866110	0.2276	-0.2319	5.988e-11
rs11780604	8	126866157	0.2522	-0.2008	5.053e-09
rs11780651	8	126866173	0.2526	-0.2021	4.075e-09
rs11781589	8	126867184	0.1303	-0.3647	8.138e-17
rs10505462	8	126915549	0.05759	-0.4226	2.88e-11
rs34089300	8	126923382	0.06315	-0.4375	2.887e-13
rs145239180	8	126924625	0.05917	-0.45	5.204e-13
rs16900959	8	126930124	0.0556	-0.4533	1.791e-12
rs13272874	8	126938856	0.0556	-0.4455	4.347e-12
rs6470397	8	126960818	0.05639	-0.3478	1.618e-07
rs6470398	8	126960819	0.05838	-0.3561	5.167e-08
rs56163244	8	14463845	0.1295	0.2454	3.123e-08
rs2157640	8	17258906	0.471	-0.1442	2.065e-06
rs2106023	8	17258968	0.4718	-0.1452	1.761e-06
rs34246003	8	17259435	0.4722	-0.1448	1.9e-06
rs34069121	8	17260943	0.471	-0.1442	2.065e-06
rs11993534	8	17261771	0.4714	-0.1446	1.9e-06
rs67843222	8	17261795	0.471	-0.1442	2.065e-06
rs71543688	8	17262065	0.4714	-0.1446	1.9e-06
rs11203854	8	17263238	0.4714	-0.1446	1.9e-06
rs35970798	8	17263424	0.471	-0.1442	2.065e-06
rs35254766	8	17263842	0.4722	-0.1476	1.14e-06
rs13277134	8	17265090	0.4706	-0.1459	1.582e-06
rs13269592	8	17265125	0.4702	-0.1456	1.719e-06
rs13268536	8	17265129	0.4686	-0.1425	2.722e-06
rs200642957	8	17265616	0.4674	-0.1439	2.33e-06
rs201721174	8	17265617	0.4674	-0.1439	2.33e-06
rs62502251	8	2195758	0.4654	0.155	1.718e-07
rs73171436	8	2196020	0.4345	-0.1398	4.657e-06
rs2553273	8	30971345	0.1378	0.2625	5.61e-10
rs7816189	8	4275981	0.3086	-0.1677	1.638e-07
rs11783285	8	43553312	0.2085	0.2017	4.973e-08
rs200500140	8	43822076	0.116	0.2253	6.956e-07
rs9720494	8	43823133	0.4837	-0.1458	1.053e-06
rs74989459	8	43823134	0.4837	-0.1458	1.053e-06
rs576948773	8	43826474	0.1815	0.2706	1.366e-12
rs541156840	8	43829264	0.201	0.2331	1.369e-10
rs112533532	8	46839861	0.2093	0.2255	2.285e-10
rs12681994	8	6182245	0.1557	0.2069	8.204e-07
rs189055727	8	6985338	0.139	0.2138	8.228e-07
rs9693758	8	6990916	0.1311	0.2422	3.973e-08
rs34577680	8	6991126	0.2141	0.1865	2.079e-07
rs529380953	8	6992621	0.1545	0.2095	2.24e-07
rs549529415	8	6992622	0.1545	0.2095	2.24e-07
rs57062185	8	6995017	0.3221	0.2816	2.017e-06
rs7845518	8	7002444	0.2247	0.3175	3.994e-06
rs28374746	8	7004721	0.3032	0.3141	3.282e-07
rs28475216	8	7004742	0.2346	0.4158	1.239e-09
rs10099101	8	7005075	0.2813	0.2959	4.231e-06
rs10109563	8	7006658	0.2366	0.4234	4.56e-10
rs28639611	8	7006994	0.2366	0.4234	4.56e-10
rs4840677	8	7007672	0.2376	0.4229	4.953e-10
rs4840678	8	7007833	0.2197	0.4035	5.541e-09
rs4840680	8	7007865	0.2376	0.4229	4.953e-10
rs10099558	8	7008971	0.2147	0.3932	2.141e-08
rs28529215	8	7009257	0.163	0.3563	3.108e-06
rs10104306	8	7009808	0.164	0.4608	7.432e-10
rs4278176	8	7010550	0.1968	0.418	7.412e-09
rs76082713	8	7012319	0.1948	0.4298	5.246e-09
rs56016681	8	7023935	0.1571	0.3746	1.791e-06
rs55759310	8	7023937	0.1571	0.3746	1.791e-06
rs376248093	8	8000709	0.4198	0.1499	9.029e-07
rs200104828	9	133461	0.166	0.1911	1.887e-06
rs17474001	9	136267149	0.1346	0.2462	4.231e-08
rs28446901	9	136308796	0.172	0.2564	2.209e-10
rs3124766	9	136316942	0.1402	0.2185	6.865e-07
rs34108489	9	136348215	0.253	0.1728	5.877e-07
rs200969777	9	136353855	0.3145	0.1543	2.129e-06
rs66905325	9	136360704	0.116	0.2529	9.933e-08
rs111163031	9	136360858	0.116	0.2529	9.933e-08
rs200948906	9	136360988	0.1148	0.2546	8.833e-08
rs111163033	9	136361079	0.1156	0.2529	1.015e-07
rs28615587	9	136365146	0.3114	0.1606	9.435e-07
rs55747418	9	136366046	0.2184	0.2079	8.532e-09
rs34935470	9	136368406	0.2343	0.1685	3.061e-06
rs11525181	9	136373860	0.193	0.2306	2.245e-09
rs34387740	9	136375396	0.193	0.2306	2.245e-09
rs11523304	9	136376083	0.3308	0.167	2.786e-07
rs11523306	9	136376491	0.1914	0.2392	6.23e-10
rs11524726	9	136376735	0.3308	0.167	2.786e-07
rs368120974	9	136376800	0.1914	0.2392	6.23e-10
rs548104668	9	136376834	0.1481	0.2022	1.859e-06
rs149926791	9	136376862	0.191	0.2383	7.296e-10
rs373229025	9	136376934	0.1922	0.2388	5.904e-10
rs62643568	9	136377046	0.359	0.1499	2.74e-06
rs11523134	9	136378520	0.1906	0.2348	1.345e-09
rs17758315	9	136379890	0.4234	0.1547	2.47e-07
rs11523307	9	136384162	0.1211	0.2318	8.332e-07
rs9330462	9	136385088	0.4079	0.1442	3.134e-06
rs11103417	9	137494787	0.1684	-0.1927	2.345e-06
rs35600591	9	137494856	0.106	-0.2575	1.541e-07
rs34316222	9	138929358	0.4369	0.1593	3.511e-07
rs4489420	9	139418260	0.4678	-0.142	3.883e-06
rs4489421	9	139418661	0.4623	-0.1451	2.658e-06
rs9411210	9	139419951	0.4619	-0.1472	1.884e-06
rs55796009	9	139518258	0.08022	-0.3307	2.073e-09
rs12376605	9	139518718	0.1469	-0.2389	1.628e-08
rs12554891	9	139519134	0.07943	-0.3427	6.018e-10
rs12554913	9	139519392	0.07943	-0.3427	6.018e-10
rs56391297	9	139521363	0.07824	-0.3405	1.209e-09
rs3955557	9	139532126	0.2569	-0.2049	1.518e-09
rs78982359	9	139532461	0.06831	-0.2758	3.413e-06
rs143275006	9	139534159	0.06831	-0.2758	3.413e-06
rs71492128	9	139534585	0.3316	-0.1534	1.323e-06
rs75122415	9	139535153	0.07029	-0.2798	1.91e-06
rs79906720	9	139535258	0.07029	-0.2798	1.91e-06
rs75077188	9	139535420	0.07029	-0.2798	1.91e-06
rs75969625	9	139535855	0.0691	-0.2809	2.002e-06
rs61446747	9	139539856	0.2697	-0.2153	1.885e-10
rs1547703	9	139541610	0.2804	-0.1981	3.334e-09
rs7853408	9	139541722	0.3181	-0.1693	1.298e-07
rs9411211	9	139542155	0.3181	-0.1693	1.298e-07
rs7871194	9	139544437	0.3233	-0.1629	4.252e-07
rs35496026	9	139549678	0.2228	-0.1979	2.442e-08
rs34826757	9	139549808	0.2188	-0.1991	2.166e-08
rs4880116	9	139551024	0.07228	-0.2798	1.216e-06
rs4880061	9	139552910	0.06354	-0.2936	1.686e-06
rs11145821	9	139555089	0.06553	-0.2844	2.675e-06
rs117607236	9	139555173	0.06553	-0.2844	2.675e-06
rs80290211	9	139555361	0.06553	-0.2844	2.675e-06
rs12375984	9	139556171	0.06553	-0.2844	2.675e-06
rs9411260	9	139556312	0.2625	-0.1696	4.623e-07
rs12375661	9	139556360	0.06553	-0.2844	2.675e-06
rs1332793	9	139556771	0.2756	-0.1529	3.909e-06
rs9411213	9	139557057	0.2649	-0.1637	9.947e-07
rs9411261	9	139558226	0.2756	-0.1529	3.909e-06
rs7041558	9	139559127	0.2705	-0.1625	1.05e-06
rs7847142	9	139560140	0.2577	-0.1811	9.528e-08
rs28758526	9	139560834	0.253	-0.1938	1.398e-08
rs73668351	9	139561184	0.06315	-0.3445	1.601e-08
rs73668352	9	139562460	0.06394	-0.3287	7.469e-08
rs4880118	9	139562993	0.05917	-0.3095	1.297e-06
rs4636297	9	139565150	0.2375	-0.1684	1.574e-06
rs1140713	9	139565285	0.05878	-0.3608	1.756e-08
rs117729430	9	139566020	0.05639	-0.3212	9.883e-07
rs17250050	9	139784442	0.477	0.1736	9.409e-09
rs12379285	9	139888969	0.3562	0.1746	2.629e-08
rs118178799	9	139973614	0.1771	0.2064	3.429e-07
rs7871579	9	139990530	0.2736	0.1896	3.32e-08
rs12554429	9	139992479	0.3074	0.1921	3.417e-09
rs56054965	9	140029402	0.303	0.2469	1.303e-13
rs71387806	9	140040002	0.06672	-0.2832	3.683e-06
rs201713875	9	140050850	0.189	0.2291	3.254e-09
rs41307438	9	140070397	0.1938	0.1907	1.281e-06
rs71509924	9	14889	0.2851	-0.19	1.409e-08
rs62570111	9	38874309	0.1299	0.2121	1.787e-06
rs62570116	9	38875776	0.133	0.2103	1.738e-06
rs2872796	9	38877065	0.1338	0.2036	3.051e-06
rs375839307	9	38877656	0.1291	0.2062	3.316e-06
rs62568848	9	39074739	0.2399	0.1923	4.234e-08
rs200769412	9	39075301	0.2025	0.1914	2.979e-07
rs201719898	9	39075336	0.1934	0.1957	3.089e-07
rs12378646	9	39077729	0.1934	0.1957	3.089e-07
rs12378672	9	39077750	0.2025	0.1914	2.979e-07
rs61257910	9	39077832	0.1934	0.1957	3.089e-07
rs12378962	9	39078163	0.2025	0.1914	2.979e-07
rs5897993	9	39079421	0.2014	0.198	1.332e-07
rs1692848	9	39079735	0.1708	0.1952	7.233e-07
rs141825670	9	39081117	0.2017	0.1942	2.137e-07
rs201374142	9	39081194	0.1934	0.2151	1.438e-08
rs184940051	9	39081287	0.2014	0.2011	8.353e-08
rs1475651	9	39081480	0.1938	0.2026	8.952e-08
rs201127788	9	39081486	0.1938	0.2026	8.952e-08
rs2990041	9	39081585	0.1946	0.219	7.408e-09
rs566505841	9	39081845	0.1724	0.2331	2.997e-09
rs145379877	9	39081850	0.1724	0.2331	2.997e-09
rs182632259	9	39081860	0.1724	0.2331	2.997e-09
rs141176802	9	39082198	0.2014	0.2032	6.197e-08
rs186410334	9	39082200	0.2014	0.2032	6.197e-08
rs2778042	9	39082697	0.2029	0.1977	1.354e-07
rs56121395	9	39082857	0.2061	0.1815	1.118e-06
rs4062726	9	39082882	0.2061	0.1815	1.118e-06
rs55764354	9	39083057	0.2053	0.1862	6.044e-07
rs11794526	9	39083131	0.2061	0.1815	1.118e-06
rs2210427	9	39083528	0.2021	0.2018	7.553e-08
rs3119709	9	39083612	0.2025	0.1839	9.176e-07
rs4062740	9	39083738	0.2057	0.176	2.406e-06
rs10562418	9	39085040	0.1867	0.2243	7.639e-09
rs10562419	9	39085082	0.1886	0.2157	2.568e-08
rs58778684	9	39087486	0.1946	0.2008	1.354e-07
rs10814794	9	39087498	0.2037	0.1883	4.828e-07
rs7047558	9	39087708	0.1974	0.2029	9.489e-08
rs61218368	9	39093131	0.2121	0.1735	2.341e-06
rs56100824	9	39093193	0.2041	0.1787	1.62e-06
rs60208177	9	39093199	0.2085	0.1716	3.669e-06
rs147060199	9	39093315	0.1938	0.1932	4.044e-07
rs140640407	9	39095614	0.2069	0.1725	3.525e-06
rs11788341	9	39095679	0.2057	0.1781	1.693e-06
rs11790402	9	39095695	0.2057	0.1781	1.693e-06
rs11790411	9	39095707	0.2057	0.1781	1.693e-06
rs1576783	9	39097319	0.2129	0.1692	4.243e-06
rs4062903	9	39097399	0.2041	0.1813	1.125e-06
rs201666622	9	39098971	0.2021	0.1904	3.45e-07
rs10974138	9	39099149	0.1938	0.1932	4.044e-07
rs10974139	9	39099532	0.2045	0.1787	1.591e-06
rs11455319	9	39100606	0.2093	0.1897	2.757e-07
rs1332146	9	39101286	0.2041	0.1774	1.913e-06
rs4478690	9	39101324	0.2045	0.1787	1.591e-06
rs201899001	9	39102255	0.1902	0.1983	3.221e-07
rs7852039	9	39103743	0.2014	0.2048	4.789e-08
rs7855742	9	39104336	0.1914	0.2012	1.365e-07
rs10974141	9	39104547	0.191	0.2046	8.426e-08
rs10974144	9	39105437	0.197	0.2033	6.501e-08
rs10974148	9	39117503	0.1882	0.2002	1.83e-07
rs10974149	9	39117797	0.1882	0.2002	1.83e-07
rs10974150	9	39118196	0.135	-0.2796	1.443e-10
rs10974154	9	39119633	0.1871	0.1975	2.935e-07
rs59068312	9	39121299	0.1855	0.1932	5.458e-07
rs145608934	9	39121762	0.1855	0.1932	5.458e-07
rs56295228	9	39129183	0.1835	0.1927	6.95e-07
rs2104877	9	39138743	0.1783	0.1955	7.041e-07
rs11790046	9	39140227	0.1946	0.1981	1.546e-07
rs35023597	9	39140250	0.1946	0.1981	1.546e-07
rs11792449	9	39141158	0.1823	0.1906	9.964e-07
rs11793011	9	39142011	0.1946	0.1981	1.546e-07
rs12376598	9	39142561	0.1926	0.2	1.261e-07
rs560924846	9	39142668	0.1894	0.1779	3.55e-06
rs12379320	9	39142749	0.1926	0.2	1.261e-07
rs200483407	9	39143086	0.1823	0.1879	1.333e-06
rs10974172	9	39143214	0.1823	0.1906	9.964e-07
rs4510976	9	39145752	0.1843	0.2091	6.874e-08
rs10974174	9	39146314	0.1823	0.1905	9.513e-07
rs201176298	9	39146530	0.1755	0.1985	5.331e-07
rs116852297	9	39147095	0.1811	0.1896	1.164e-06
rs149087183	9	39147326	0.1815	0.1896	1.16e-06
rs141423762	9	39147330	0.1815	0.1896	1.16e-06
rs2757923	9	43478	0.2736	-0.1696	3.373e-07
rs4986759	9	470234	0.2554	-0.1611	2.823e-06
rs10868849	9	73136309	0.415	0.1492	1.318e-06
rs500859	9	78068102	0.359	0.1682	1.352e-07
rs78858971	9	8526959	0.1581	-0.2149	2.408e-07
rs2814717	9	8850071	0.388	0.1466	1.495e-06
rs2570967	9	8851463	0.3713	0.1464	2.787e-06
rs6560099	9	91210293	0.3852	-0.1713	3.145e-08
rs4877459	9	91211783	0.2192	-0.2208	9.761e-10
rs6560100	9	91212254	0.2188	-0.2216	8.577e-10
rs7873945	9	91212768	0.2188	-0.2212	1.008e-09
rs7873947	9	91212769	0.2188	-0.2212	1.008e-09
rs28887190	9	91212922	0.2192	-0.2193	1.376e-09
rs28896519	9	91212923	0.2192	-0.2193	1.376e-09
rs4466489	9	91213459	0.2192	-0.2208	9.761e-10
rs7036688	9	91213586	0.2192	-0.2208	9.761e-10
rs4281186	9	91213938	0.2192	-0.2208	9.761e-10
rs4266735	9	91213940	0.382	-0.1676	6.581e-08
rs58197115	9	91214556	0.218	-0.2155	2.7e-09
rs7852769	9	91214739	0.2192	-0.2208	9.761e-10
rs137878413	9	91217232	0.2196	-0.2249	4.745e-10
rs7865003	9	91217735	0.2196	-0.2249	4.745e-10
rs7851621	9	91217863	0.2196	-0.2249	4.745e-10
rs4877462	9	91218354	0.2526	-0.2277	4.121e-11
rs4242609	9	91219303	0.3781	-0.1725	2.869e-08
rs6560103	9	91219696	0.218	-0.2226	7.301e-10
rs10543199	9	91219786	0.218	-0.2226	7.301e-10
rs6560104	9	91219808	0.2184	-0.2267	3.528e-10
rs7874178	9	91220092	0.218	-0.2226	7.301e-10
rs36026762	9	91220867	0.249	-0.2274	4.841e-11
rs17415522	9	91221834	0.218	-0.2226	7.301e-10
rs4506318	9	91222129	0.218	-0.2226	7.301e-10
rs4463521	9	91222205	0.218	-0.2226	7.301e-10
rs5899048	9	91222311	0.218	-0.2226	7.301e-10
rs4463522	9	91222457	0.218	-0.2226	7.301e-10
rs6560105	9	91222758	0.218	-0.2226	7.301e-10
rs6560106	9	91222785	0.218	-0.2226	7.301e-10
rs6560107	9	91222806	0.218	-0.2226	7.301e-10
rs6560108	9	91222890	0.218	-0.2226	7.301e-10
rs6560109	9	91222938	0.2184	-0.2267	3.528e-10
rs6560110	9	91222958	0.3487	-0.1591	4.583e-07
rs4588954	9	91223126	0.218	-0.2226	7.301e-10
rs4415408	9	91223210	0.218	-0.2226	7.301e-10
rs56966055	9	91223472	0.218	-0.2226	7.301e-10
rs4469556	9	91223655	0.218	-0.2226	7.301e-10
rs4469557	9	91223698	0.218	-0.2226	7.301e-10
rs7868639	9	91224212	0.2172	-0.223	6.931e-10
rs28806887	9	91224254	0.2172	-0.223	6.931e-10
rs7868658	9	91224317	0.2172	-0.223	6.931e-10
rs28883415	9	91224324	0.2172	-0.223	6.931e-10
rs7868998	9	91224331	0.2172	-0.223	6.931e-10
rs28799584	9	91224474	0.2172	-0.223	6.931e-10
rs28816147	9	91224827	0.2172	-0.223	6.931e-10
rs28845021	9	91224843	0.2172	-0.223	6.931e-10
rs59707594	9	91224868	0.2172	-0.223	6.931e-10
rs34750668	9	91224874	0.2172	-0.223	6.931e-10
rs28814631	9	91225205	0.2172	-0.223	6.931e-10
rs6420265	9	91225538	0.2172	-0.223	6.931e-10
rs4588955	9	91225579	0.2172	-0.223	6.931e-10
rs6560113	9	91225709	0.2172	-0.223	6.931e-10
rs4297118	9	91225771	0.2172	-0.223	6.931e-10
rs58755188	9	91225854	0.2188	-0.2217	8.66e-10
rs28881489	9	91226157	0.2172	-0.223	6.931e-10
rs28881310	9	91226451	0.2172	-0.223	6.931e-10
rs28784936	9	91226492	0.2172	-0.223	6.931e-10
rs28820689	9	91226599	0.2172	-0.223	6.931e-10
rs28840523	9	91226631	0.2172	-0.223	6.931e-10
rs7023404	9	91226905	0.2172	-0.223	6.931e-10
rs34777254	9	91227137	0.1835	-0.2317	3.62e-09
rs34786094	9	91227267	0.2172	-0.223	6.931e-10
rs28847682	9	91227434	0.3789	-0.1742	2.166e-08
rs28851264	9	91227605	0.2172	-0.223	6.931e-10
rs34140233	9	91227888	0.3789	-0.1742	2.166e-08
rs4598353	9	91228893	0.3789	-0.1742	2.166e-08
rs6560114	9	91232182	0.3789	-0.1742	2.166e-08
rs4351497	9	91233401	0.3793	-0.1732	2.482e-08
rs6560115	9	91234672	0.3789	-0.1742	2.166e-08
rs6560116	9	91237663	0.3793	-0.1732	2.482e-08
rs6560117	9	91240484	0.2113	-0.218	2.227e-09
rs7037988	9	91247894	0.2176	-0.2226	8.148e-10
rs35324725	9	91247920	0.2176	-0.2226	8.148e-10
rs7042477	9	91248852	0.2176	-0.2263	3.827e-10
rs7468826	9	91250619	0.4849	-0.1503	5.409e-07
rs4877467	9	91251031	0.3483	-0.1613	3.505e-07
rs4877138	9	91253450	0.3809	-0.1747	1.778e-08
rs7863389	9	91253966	0.3809	-0.1747	1.778e-08
rs4406504	9	91254850	0.3805	-0.1653	8.125e-08
rs28579262	9	91255378	0.3805	-0.1653	8.125e-08
rs4075961	9	91256579	0.3805	-0.1621	1.436e-07
rs4877468	9	91258912	0.3467	-0.1541	1.062e-06
rs4313248	9	91260092	0.3455	-0.1584	5.065e-07
rs7869919	9	91260612	0.3467	-0.1559	7.535e-07
rs7027856	9	91261425	0.3467	-0.1559	7.535e-07
rs4543636	9	91262296	0.3467	-0.1559	7.535e-07
rs5899049	9	91262343	0.3467	-0.1559	7.535e-07
rs7862585	9	91262597	0.3777	-0.1661	7.062e-08

### Sheet: Supplementary Table 9
Supplementary Table 9. SNPs that met the nominal significance threshold (P<1E-4) in the GWAS conditioned on VKORC1-1639G>A (rs9923231) done in the IWPC European Cohort ( consists of 1259 Europeans on stable warfarin dose)
SNP	CHR	POS	MAF	BETA	P
rs78782115	10	100222173	0.05759	-0.2502	7.842e-05
rs77431795	10	10214733	0.2442	-0.1432	5.84e-05
rs201654530	10	10220228	0.05679	-0.3012	4.996e-06
rs74579425	10	10220981	0.2482	-0.1416	6.626e-05
rs79626688	10	10223064	0.2482	-0.1416	6.626e-05
rs542351148	10	10224291	0.1652	-0.1597	9.997e-05
rs61835976	10	10224314	0.2486	-0.1419	6.337e-05
rs372604073	10	10224976	0.249	-0.1422	5.876e-05
rs192614353	10	10225110	0.249	-0.1422	5.876e-05
rs369800574	10	10225256	0.249	-0.1422	5.876e-05
rs144680441	10	10225600	0.249	-0.1422	5.876e-05
rs370828444	10	10225664	0.249	-0.1422	5.876e-05
rs188829251	10	10225742	0.2474	-0.1407	7.085e-05
rs138363036	10	10225743	0.2474	-0.1407	7.085e-05
rs7907973	10	10226211	0.249	-0.1422	5.876e-05
rs77148771	10	10226649	0.249	-0.1422	5.876e-05
rs75709102	10	10226670	0.249	-0.1422	5.876e-05
rs78414725	10	10226730	0.249	-0.1422	5.876e-05
rs77531145	10	10226808	0.1656	-0.1608	8.863e-05
rs77982927	10	10227549	0.1656	-0.1608	8.863e-05
rs75493519	10	10228351	0.1652	-0.1597	9.997e-05
rs4366398	10	10231499	0.1652	-0.1597	9.997e-05
rs77847209	10	10232156	0.1652	-0.1597	9.997e-05
rs80223640	10	10232275	0.1652	-0.1597	9.997e-05
rs1541265	10	102420816	0.06434	-0.2465	5.336e-05
rs79462011	10	10244630	0.1878	-0.1533	6.239e-05
rs10905681	10	10245247	0.3229	-0.1275	8.769e-05
rs77230168	10	10245630	0.1878	-0.1527	6.659e-05
rs79202613	10	10246284	0.1878	-0.1527	6.659e-05
rs77657062	10	10246607	0.1871	-0.159	3.163e-05
rs78419772	10	10247467	0.1875	-0.1639	1.674e-05
rs77988726	10	10247668	0.1878	-0.162	2.083e-05
rs76678115	10	10247739	0.1878	-0.162	2.083e-05
rs74675296	10	10247775	0.1878	-0.162	2.083e-05
rs75769619	10	10248236	0.1847	-0.1499	9.406e-05
rs79910042	10	10248388	0.1875	-0.1555	4.66e-05
rs75479086	10	10248697	0.1867	-0.157	4.165e-05
rs4919485	10	102493399	0.07983	-0.2289	2.722e-05
rs4274159	10	102498538	0.08419	-0.22	3.976e-05
rs10748861	10	105927104	0.1934	-0.1545	7.117e-05
rs57279379	10	108897620	0.2442	0.1355	8.245e-05
rs1546239	10	110025919	0.2911	0.1358	3.397e-05
rs12781557	10	110057434	0.1922	-0.1686	6.609e-06
rs7097540	10	115104532	0.2454	-0.1418	5.293e-05
rs35469132	10	116217853	0.2538	0.1338	9.614e-05
rs34432401	10	118208024	0.2168	-0.1594	1.013e-05
rs60517749	10	118461633	0.1938	-0.151	5.371e-05
rs1678053	10	118922362	0.3574	-0.1238	7.705e-05
rs58558721	10	118941694	0.3332	-0.1228	9.719e-05
rs528470590	10	1196391	0.1235	-0.2102	4.169e-06
rs10788037	10	121876227	0.2768	-0.155	2.273e-06
rs111541582	10	124321085	0.2701	0.1419	2.752e-05
rs7908991	10	125640293	0.4722	0.1352	9.427e-06
rs147428943	10	125640751	0.4333	0.125	4.236e-05
rs144752619	10	125640756	0.4237	0.1261	3.807e-05
rs34667222	10	125642288	0.471	0.1322	1.526e-05
rs28712078	10	125642394	0.4742	0.131	1.755e-05
rs34640884	10	125657987	0.2617	0.1398	3.781e-05
rs28479505	10	125664921	0.2625	0.1533	6.773e-06
rs869809	10	125665080	0.3086	-0.126	7.606e-05
rs28496143	10	125665659	0.2617	0.1526	7.839e-06
rs138805770	10	125667207	0.2629	0.1516	8.704e-06
rs7476623	10	125673802	0.4893	0.1304	1.918e-05
rs28606029	10	125673870	0.4321	0.1312	2.386e-05
rs28722929	10	125674065	0.4353	0.1353	1.133e-05
rs28708450	10	125674341	0.4289	0.1395	6.719e-06
rs28449601	10	125674394	0.4265	0.1411	5.198e-06
rs7089202	10	125674563	0.4265	0.1411	5.198e-06
rs7076521	10	125674764	0.4289	0.1395	6.719e-06
rs7088497	10	125674796	0.4289	0.1395	6.719e-06
rs7092189	10	125675029	0.4293	0.1355	1.255e-05
rs553770766	10	125675069	0.4289	0.1395	6.719e-06
rs7092314	10	125675127	0.4293	0.1355	1.255e-05
rs7093377	10	125675142	0.4293	0.1355	1.255e-05
rs7093378	10	125675147	0.4293	0.1355	1.255e-05
rs17618107	10	125675371	0.4289	0.1395	6.719e-06
rs17680247	10	125675414	0.4289	0.1395	6.719e-06
rs17106146	10	125675693	0.4234	0.1328	1.748e-05
rs28534680	10	125675755	0.4174	0.1336	1.755e-05
rs17618174	10	125675920	0.4174	0.1336	1.755e-05
rs28429678	10	125675973	0.4174	0.1336	1.755e-05
rs17618205	10	125676021	0.421	0.1252	5.861e-05
rs71474791	10	125676294	0.417	0.1336	1.695e-05
rs1554892374	10	125676297	0.417	0.1336	1.695e-05
rs28409908	10	125676340	0.4162	0.1337	1.688e-05
rs7098375	10	125676372	0.4182	0.131	2.382e-05
rs7082004	10	125676388	0.4162	0.1337	1.688e-05
rs7097650	10	125676578	0.4162	0.1371	1.095e-05
rs28493344	10	125678432	0.3741	-0.1174	9.158e-05
rs4021168	10	125678789	0.4722	0.1178	7.411e-05
rs34575158	10	125680796	0.3745	0.1221	6.624e-05
rs1914533	10	125681274	0.2021	0.1521	4.07e-05
rs28739446	10	125810871	0.3491	0.1336	1.484e-05
rs4366426	10	125815424	0.3264	0.1583	4.363e-07
rs7070084	10	125820233	0.3261	0.15	1.627e-06
rs7095088	10	125821711	0.3284	0.1526	9.82e-07
rs4387295	10	125822526	0.328	0.1512	1.279e-06
rs4512765	10	125822555	0.332	0.1527	9.62e-07
rs28416880	10	125822886	0.3328	0.154	7.838e-07
rs4341477	10	125823293	0.3328	0.154	7.838e-07
rs4641398	10	125823590	0.3328	0.154	7.838e-07
rs4396226	10	125823788	0.3423	0.16	1.594e-07
rs28638184	10	125829547	0.3396	0.1314	1.686e-05
rs4929819	10	125832832	0.3427	0.1419	3.029e-06
rs4929816	10	125842025	0.3451	0.1364	7.492e-06
rs4929815	10	125843462	0.3491	0.1299	2.138e-05
rs28459345	10	125843997	0.3411	0.1402	4.99e-06
rs28423034	10	125846716	0.3507	0.1318	1.522e-05
rs28587839	10	125849315	0.3558	0.128	2.843e-05
rs28565055	10	125850658	0.3527	0.128	3.004e-05
rs28517851	10	125854055	0.3527	0.128	3.004e-05
rs28528809	10	125855199	0.3594	0.1277	3.046e-05
rs7909900	10	125856308	0.3626	0.1221	6.572e-05
rs28655605	10	125856417	0.3546	0.1297	2.503e-05
rs7089310	10	125857244	0.3535	0.1373	7.891e-06
rs4486562	10	125857785	0.3542	0.1355	1.047e-05
rs75551381	10	125859212	0.3511	0.1431	3.311e-06
rs28657878	10	125859271	0.3558	0.1274	3.443e-05
rs4359147	10	125860339	0.355	0.129	2.785e-05
rs28397695	10	125862738	0.361	0.1425	3.352e-06
rs28677945	10	125862869	0.3503	0.1627	1.57e-07
rs4929824	10	125864002	0.3503	0.1569	4.064e-07
rs12767203	10	125864971	0.3507	0.1618	1.768e-07
rs28491073	10	125867749	0.3455	0.1593	3.048e-07
rs61871916	10	127585685	0.4154	0.1206	9.155e-05
rs12098706	10	127585688	0.4154	0.1206	9.155e-05
rs78833806	10	127607081	0.3495	0.1187	8.359e-05
rs10765058	10	129192182	0.1458	-0.1672	5.892e-05
rs141396001	10	129465613	0.1048	0.1932	6.592e-05
rs113436014	10	129471790	0.1108	0.1923	5.39e-05
rs12778347	10	133978806	0.3749	-0.1253	4.2e-05
rs2172131	10	133978962	0.3737	-0.1262	3.713e-05
rs4880338	10	133981682	0.3761	-0.1244	4.941e-05
rs7096307	10	133983427	0.3785	-0.1194	9.695e-05
rs139136563	10	133994290	0.07307	0.2349	1.816e-05
rs113088617	10	135003839	0.2895	0.1586	1.037e-06
rs1573041	10	135091802	0.2609	0.1336	8.084e-05
rs56403249	10	135097224	0.4813	0.1418	1.486e-06
rs2995327	10	135098845	0.1553	-0.159	7.832e-05
rs12762409	10	135104838	0.1704	-0.1573	5.628e-05
rs112966638	10	135105462	0.448	-0.1218	3.476e-05
rs2814218	10	135386240	0.3753	-0.1518	9.736e-07
rs10776690	10	135386469	0.413	0.1745	6.784e-09
rs546318039	10	135439401	0.07109	-0.2474	2.039e-05
rs11258470	10	13653179	0.05481	-0.2679	4.297e-05
rs75322967	10	13658805	0.05481	-0.2679	4.297e-05
rs12358080	10	15028940	0.1803	0.1568	6.465e-05
rs10752354	10	15235941	0.4039	0.1326	1.564e-05
rs7073995	10	15236778	0.4285	0.1195	7.991e-05
rs10906855	10	15237216	0.4245	0.121	6.606e-05
rs4375344	10	15270534	0.3328	0.1261	8.386e-05
rs4375345	10	15270635	0.328	0.129	6.056e-05
rs71390022	10	15271526	0.3264	0.132	4.059e-05
rs111883608	10	15271920	0.3169	0.131	5.079e-05
rs11259560	10	15275804	0.106	-0.1966	4.67e-05
rs72781869	10	15812427	0.07427	0.2476	1.571e-05
rs1556470782	10	17966561	0.1676	-0.1777	8.239e-06
rs2499077	10	19532003	0.3952	0.1304	1.388e-05
rs11270407	10	20262243	0.189	-0.1509	6.525e-05
rs11014290	10	25193162	0.1048	0.1911	7.14e-05
rs56739897	10	25200652	0.1041	0.1934	6.061e-05
rs59837383	10	25200758	0.1041	0.1934	6.061e-05
rs145794012	10	25207254	0.1052	0.188	9.13e-05
rs12415620	10	25209743	0.1041	0.1934	6.061e-05
rs58709104	10	25217302	0.1041	0.1934	6.061e-05
rs61854330	10	25218106	0.1041	0.1934	6.061e-05
rs74122904	10	25218513	0.1037	0.1956	5.089e-05
rs61854331	10	25218664	0.1041	0.1934	6.061e-05
rs61854332	10	25218908	0.1041	0.1934	6.061e-05
rs4748992	10	25219669	0.1041	0.1934	6.061e-05
rs60111280	10	25221485	0.1041	0.1934	6.061e-05
rs56037178	10	25221589	0.1041	0.1934	6.061e-05
rs4747507	10	25221928	0.1041	0.1934	6.061e-05
rs12571791	10	25222392	0.1041	0.1934	6.061e-05
rs1078552	10	25223641	0.1041	0.1934	6.061e-05
rs72629703	10	26102078	0.08896	-0.2105	4.965e-05
rs72629704	10	26108660	0.08181	-0.2278	2.379e-05
rs145910069	10	26115900	0.08181	-0.2409	7.885e-06
rs72629705	10	26123292	0.08181	-0.2409	7.885e-06
rs72629706	10	26123303	0.08181	-0.2409	7.885e-06
rs7896386	10	26129395	0.08181	-0.2409	7.885e-06
rs72629707	10	26131973	0.08221	-0.2422	6.819e-06
rs72629708	10	26140968	0.08181	-0.2409	7.885e-06
rs17812828	10	26143578	0.08181	-0.2409	7.885e-06
rs4405195	10	26145568	0.08181	-0.2409	7.885e-06
rs72629710	10	26146118	0.08181	-0.2409	7.885e-06
rs2367987	10	26156382	0.08181	-0.235	1.307e-05
rs2367986	10	26156440	0.08181	-0.235	1.307e-05
rs72629711	10	26157107	0.08181	-0.235	1.307e-05
rs11437830	10	3098431	0.2867	0.1378	3.647e-05
rs577636701	10	3118096	0.2057	0.1503	5.021e-05
rs11251719	10	3145906	0.2248	-0.14	9.311e-05
rs71007645	10	37802871	0.118	0.183	7.265e-05
rs116138876	10	383759	0.4801	0.15	4.864e-07
rs176846	10	38376015	0.2049	0.1512	4.355e-05
rs41306332	10	38385802	0.08181	0.2239	4.332e-05
rs12355131	10	38388137	0.09849	0.2211	7.427e-06
rs2505238	10	38440435	0.197	0.1523	4.745e-05
rs4007096	10	38568327	0.193	0.1542	2.451e-05
rs35868590	10	38815714	0.3761	0.1415	3.296e-06
rs375618693	10	38875173	0.3896	0.1579	1.62e-07
rs12779388	10	38887300	0.4019	0.1558	1.977e-07
rs71529018	10	38891961	0.3372	0.1259	5.412e-05
rs4070456	10	38918112	0.3622	0.1314	1.698e-05
rs2224444	10	38933668	0.3959	0.1696	1.526e-08
rs59100488	10	38964126	0.388	0.156	2.298e-07
rs71010455	10	38965115	0.415	0.18	9.873e-10
rs34620063	10	39054293	0.328	0.1473	1.373e-06
rs61840574	10	39108703	0.1338	0.1725	5.602e-05
rs377498499	10	39125141	0.365	0.1904	2.361e-10
rs71500494	10	39125149	0.3761	0.1856	5.946e-10
rs71495778	10	39125572	0.384	0.2086	2.485e-12
rs71495779	10	39125602	0.4142	0.2284	1.038e-14
rs370773085	10	42364955	0.4142	0.3158	9.065e-27
rs56155286	10	42371936	0.2403	-0.2274	3.416e-11
rs2335061	10	42433583	0.3356	-0.1372	1.315e-05
rs11816572	10	42528820	0.1882	0.1855	1.188e-06
rs10900205	10	42599925	0.384	0.2987	2.566e-24
rs62649155	10	42662172	0.4241	0.2961	6.053e-25
rs12246761	10	42705145	0.1068	0.1917	7.838e-05
rs61728806	10	42723752	0.1803	0.2148	2.001e-08
rs2256550	10	43611865	0.4106	-0.1234	5.797e-05
rs2257475	10	46246785	0.3066	0.1508	3.579e-06
rs11252300	10	463573	0.2812	0.148	1.273e-05
rs11252301	10	463577	0.2812	0.148	1.273e-05
rs11259773	10	47656255	0.3042	0.2181	1.424e-11
rs72790435	10	47662886	0.1565	0.2454	7.514e-10
rs57727922	10	47950259	0.3884	-0.1773	3.902e-06
rs3739968	10	48003992	0.4722	0.1279	1.654e-05
rs141297937	10	49201913	0.2061	0.2197	1.498e-09
rs1554973529	10	49205173	0.3872	0.1433	3.558e-06
rs3013918	10	49206170	0.3844	0.1428	3.547e-06
rs149276284	10	49268007	0.2224	0.1581	8.973e-06
rs201341019	10	49327781	0.2256	-0.1517	3.28e-05
rs28710800	10	501447	0.1537	0.2239	3.515e-08
rs75933669	10	51563351	0.0556	-0.3253	6.612e-07
rs78267136	10	51563352	0.0556	-0.3253	6.612e-07
rs4935359	10	51775385	0.4098	0.1437	2.721e-06
rs200627548	10	51898996	0.1692	-0.1742	1.077e-05
rs61856739	10	51913695	0.1743	-0.1749	7.385e-06
rs200986056	10	51914141	0.1791	-0.1721	9.012e-06
rs200838604	10	51919502	0.1783	-0.1729	7.963e-06
rs372008255	10	51933633	0.1724	-0.1811	3.965e-06
rs78773656	10	51933647	0.1724	-0.1811	3.965e-06
rs372610449	10	51934253	0.1747	-0.1871	2.105e-06
rs183768154	10	51934272	0.1688	-0.1781	9.442e-06
rs2813193	10	51936772	0.1871	-0.1553	4.927e-05
rs75743252	10	51942284	0.1561	-0.1694	3.95e-05
rs2574935	10	52022282	0.1851	-0.1555	5.577e-05
rs2813296	10	52022602	0.1855	-0.1558	5.314e-05
rs2574940	10	52024143	0.1851	-0.1555	5.577e-05
rs2574941	10	52024166	0.1851	-0.1555	5.577e-05
rs34808624	10	52024465	0.1855	-0.1597	3.461e-05
rs2813295	10	52025482	0.1835	-0.1562	5.725e-05
rs2813294	10	52025987	0.1835	-0.1597	3.87e-05
rs2574947	10	52026652	0.1835	-0.1597	3.87e-05
rs5784826	10	52038089	0.4277	-0.116	7.001e-05
rs12355839	10	54207696	0.4932	-0.1183	7.779e-05
rs11002114	10	54209978	0.4932	-0.1183	7.779e-05
rs1733725	10	54293603	0.3264	-0.1366	1.461e-05
rs949032738	10	57650894	0.2788	0.1301	5.639e-05
rs10822602	10	67408337	0.1418	0.1643	9.948e-05
rs4278417	10	67417260	0.1418	0.1643	9.948e-05
rs12264580	10	67448596	0.141	0.1688	6.498e-05
rs10998645	10	70974934	0.3936	0.1257	3.921e-05
rs4745977	10	70979240	0.3924	0.1258	3.885e-05
rs10998652	10	70980862	0.392	0.1254	4.064e-05
rs953724	10	70981217	0.392	0.1254	4.064e-05
rs4746823	10	70983159	0.3924	0.1258	3.885e-05
rs71507028	10	70984020	0.3924	0.1258	3.885e-05
rs4746824	10	70984751	0.3924	0.1258	3.885e-05
rs71012207	10	72224380	0.05719	-0.2536	5.06e-05
rs531043022	10	72271	0.4508	-0.1438	2.055e-06
rs12244488	10	72330330	0.1052	0.2126	1.305e-05
rs7894723	10	72444130	0.1724	-0.1738	1.436e-05
rs76318913	10	72448654	0.1354	-0.1741	7.974e-05
rs7095447	10	75119899	0.1088	-0.2441	5.839e-07
rs1538772	10	75315223	0.1092	-0.236	1.205e-06
rs10762653	10	76838054	0.1585	-0.1688	4.053e-05
rs2181441	10	77619044	0.4893	0.1212	6.53e-05
rs10824345	10	77630565	0.4901	0.1187	9.506e-05
rs7082211	10	77631656	0.2006	-0.1511	3.868e-05
rs12413898	10	77631879	0.2014	-0.1491	4.855e-05
rs1885824	10	77632534	0.2014	-0.1491	4.855e-05
rs10047340	10	77637265	0.4956	0.12	8.279e-05
rs11001531	10	77638032	0.494	0.1189	9.732e-05
rs1359034	10	77641731	0.4913	0.1248	4.357e-05
rs11001535	10	77645506	0.4925	0.1252	4.024e-05
rs7082811	10	77646940	0.4885	0.1208	8.104e-05
rs7099048	10	77647107	0.4881	0.1217	7.343e-05
rs7093029	10	77648883	0.4877	0.1217	7.374e-05
rs1885826	10	77650842	0.4877	0.1217	7.374e-05
rs6480793	10	77652181	0.4921	0.1252	4.041e-05
rs10762683	10	77655809	0.4921	0.1252	4.041e-05
rs10762684	10	77655971	0.4921	0.1252	4.041e-05
rs10762685	10	77656021	0.4921	0.1252	4.041e-05
rs6480794	10	77657971	0.4877	0.1248	4.051e-05
rs12771083	10	77877950	0.2252	0.1508	2.222e-05
rs12764182	10	77891246	0.2295	0.1384	8.872e-05
rs12243061	10	78756815	0.3392	-0.1253	8.876e-05
rs1579415	10	81323903	0.4257	-0.1201	7.309e-05
rs34283575	10	81337366	0.4504	-0.1444	2.188e-06
rs35915342	10	81410267	0.4813	0.1203	7.563e-05
rs1650206	10	81421347	0.1477	0.1743	3.706e-05
rs377512785	10	81421349	0.1477	0.1743	3.706e-05
rs1713395	10	81421354	0.1477	0.1743	3.706e-05
rs2224415	10	81509721	0.2315	-0.1506	1.676e-05
rs12411705	10	81562972	0.1823	-0.1734	6.594e-06
rs9783140	10	81570079	0.16	-0.1707	2.784e-05
rs11196664	10	81598886	0.1577	-0.1718	2.366e-05
rs1832586	10	84400246	0.278	0.1321	6.083e-05
rs2790708	10	84415471	0.2712	0.1344	4.855e-05
rs117417906	10	87630273	0.06434	0.2498	3.442e-05
rs78888005	10	87670003	0.05282	0.2632	7.705e-05
rs11255890	10	8784773	0.3495	-0.1302	2.494e-05
rs11255891	10	8785995	0.3495	-0.1302	2.494e-05
rs7923068	10	8786826	0.3487	-0.1315	2.086e-05
rs35239078	10	8787566	0.3491	-0.1332	1.656e-05
rs7087891	10	8792629	0.3487	-0.1313	2.133e-05
rs7079263	10	8794106	0.3487	-0.1307	2.29e-05
rs7088921	10	8796848	0.3487	-0.1307	2.29e-05
rs7090156	10	8797624	0.3487	-0.1307	2.29e-05
rs10795674	10	8797946	0.3487	-0.1307	2.29e-05
rs61482921	10	8799965	0.3487	-0.1307	2.29e-05
rs4749820	10	8800398	0.3487	-0.1307	2.29e-05
rs10795677	10	8803581	0.3487	-0.1307	2.29e-05
rs61407295	10	8805836	0.3479	-0.1282	3.323e-05
rs3928823	10	8805857	0.3479	-0.1282	3.323e-05
rs61334390	10	8807385	0.3507	-0.128	3.372e-05
rs11255912	10	8808327	0.3479	-0.1299	2.703e-05
rs9665552	10	8811034	0.3487	-0.1323	1.855e-05
rs9665567	10	8811525	0.3487	-0.1323	1.855e-05
rs11255914	10	8811751	0.3487	-0.1323	1.855e-05
rs10795678	10	8813629	0.3487	-0.1323	1.855e-05
rs3071043	10	8815887	0.3487	-0.1323	1.855e-05
rs2027105	10	8816199	0.3487	-0.1323	1.855e-05
rs35565859	10	8816451	0.3487	-0.1323	1.855e-05
rs10905464	10	8816783	0.3487	-0.1323	1.855e-05
rs1556593	10	8818097	0.3483	-0.1333	1.657e-05
rs982013	10	8819182	0.3483	-0.1333	1.657e-05
rs1334561	10	8820088	0.3483	-0.1333	1.657e-05
rs7902526	10	8820426	0.3483	-0.1333	1.657e-05
rs7917006	10	8820542	0.3483	-0.1333	1.657e-05
rs2039494	10	8821145	0.3483	-0.1333	1.657e-05
rs2039495	10	8821156	0.3483	-0.1333	1.657e-05
rs5783059	10	8821266	0.3483	-0.1333	1.657e-05
rs2039496	10	8821299	0.3483	-0.1333	1.657e-05
rs2986300	10	8821635	0.3479	-0.1335	1.652e-05
rs2991809	10	8821674	0.3479	-0.1335	1.652e-05
rs169693	10	8822242	0.3475	-0.1325	1.899e-05
rs11432562	10	8822366	0.3475	-0.1325	1.899e-05
rs401305	10	8822422	0.3475	-0.1325	1.899e-05
rs290356	10	8822658	0.3475	-0.1325	1.899e-05
rs2243792	10	8826990	0.3471	-0.1296	2.876e-05
rs5020655	10	8827493	0.3471	-0.1296	2.876e-05
rs2483937	10	8828397	0.3479	-0.1293	2.913e-05
rs2483936	10	8828404	0.3471	-0.1296	2.876e-05
rs2104525	10	8831074	0.3475	-0.1294	2.882e-05
rs12248966	10	8831436	0.3475	-0.1294	2.882e-05
rs7075267	10	8831705	0.3475	-0.1294	2.882e-05
rs2244336	10	8831827	0.3471	-0.1296	2.876e-05
rs959606	10	8835711	0.3475	-0.1247	5.414e-05
rs959607	10	8835914	0.3475	-0.1247	5.414e-05
rs6602338	10	8837965	0.3479	-0.1247	5.278e-05
rs7068268	10	8838086	0.3495	-0.1217	7.937e-05
rs12769121	10	8838901	0.3511	-0.1258	4.632e-05
rs11256046	10	9119829	0.05838	-0.2566	3.674e-05
rs138041399	10	9120052	0.05917	-0.2535	4.16e-05
rs113166313	10	9120690	0.05917	-0.2587	2.896e-05
rs11256048	10	9123484	0.05838	-0.2566	3.674e-05
rs11256049	10	9125534	0.05838	-0.2566	3.674e-05
rs11256050	10	9126840	0.05838	-0.2566	3.674e-05
rs11256052	10	9132063	0.05957	-0.2479	5.878e-05
rs1242987	10	9223424	0.3999	-0.1322	1.291e-05
rs1242984	10	9225047	0.4059	-0.1265	2.997e-05
rs1242983	10	9226332	0.4059	-0.1265	2.997e-05
rs1242963	10	9240124	0.4122	-0.1203	7.246e-05
rs1242964	10	9241270	0.4122	-0.1203	7.246e-05
rs1242966	10	9241482	0.4122	-0.1203	7.246e-05
rs10533927	10	9244066	0.4122	-0.1203	7.246e-05
rs66563274	10	9247110	0.3995	-0.1281	2.248e-05
rs12359319	10	9248659	0.4118	-0.12	7.504e-05
rs79183014	10	93633789	0.1978	-0.1673	1.107e-05
rs7893378	10	93634095	0.2033	-0.1897	4.301e-07
rs201503938	10	94215014	0.1152	0.1898	3.23e-05
rs17875327	10	94274809	0.1128	0.1903	3.693e-05
rs112572746	10	94522437	0.07506	-0.2604	3.355e-06
rs56164840	10	94596041	0.08022	-0.2506	4.08e-06
rs68140425	10	94605713	0.08062	-0.2571	1.923e-06
rs7097259	10	94641661	0.08022	-0.2514	3.363e-06
rs368590909	10	94735832	0.08022	-0.2427	7.315e-06
rs7081888	10	94764660	0.07307	-0.2275	5.399e-05
rs7071682	10	94771453	0.07307	-0.2275	5.399e-05
rs11187240	10	94771496	0.07307	-0.2275	5.399e-05
rs76541158	10	96383524	0.06156	-0.3326	5.626e-08
rs79611756	10	96387031	0.06076	-0.3323	6.921e-08
rs34195517	10	96387178	0.1906	-0.1655	1.661e-05
rs77008973	10	96388364	0.06076	-0.3323	6.921e-08
rs78150064	10	96388665	0.06076	-0.3323	6.921e-08
rs55706909	10	96389223	0.06076	-0.3323	6.921e-08
rs79172815	10	96389784	0.06076	-0.3323	6.921e-08
rs59278974	10	96389786	0.06076	-0.3323	6.921e-08
rs74883200	10	96390079	0.06076	-0.3323	6.921e-08
rs111501284	10	96392063	0.06076	-0.3323	6.921e-08
rs75470184	10	96392186	0.06076	-0.3323	6.921e-08
rs186902335	10	96392306	0.06076	-0.3323	6.921e-08
rs111326484	10	96393683	0.06076	-0.3323	6.921e-08
rs111485167	10	96394254	0.06076	-0.3323	6.921e-08
rs113686863	10	96397539	0.06076	-0.3323	6.921e-08
rs113444871	10	96397876	0.06076	-0.3323	6.921e-08
rs113244272	10	96400221	0.06076	-0.3323	6.921e-08
rs117215113	10	96406092	0.06076	-0.3323	6.921e-08
rs74150870	10	96406166	0.06076	-0.3323	6.921e-08
rs60122432	10	96410154	0.06076	-0.3323	6.921e-08
rs112999388	10	96411252	0.06076	-0.3323	6.921e-08
rs113103955	10	96414633	0.06076	-0.3323	6.921e-08
rs112248966	10	96416397	0.06116	-0.3425	2.475e-08
rs113645402	10	96419165	0.06076	-0.3323	6.921e-08
rs79517882	10	96424148	0.06076	-0.3323	6.921e-08
rs74419074	10	96424439	0.06076	-0.3323	6.921e-08
rs80149370	10	96426262	0.06275	-0.3096	3.669e-07
rs75602228	10	96427354	0.06076	-0.3323	6.921e-08
rs79950930	10	96429130	0.06076	-0.3323	6.921e-08
rs113535483	10	96436439	0.06076	-0.3323	6.921e-08
rs75404862	10	96441082	0.06076	-0.3323	6.921e-08
rs17110192	10	96441927	0.06076	-0.3323	6.921e-08
rs17110194	10	96441949	0.06076	-0.3323	6.921e-08
rs57431619	10	96444512	0.06315	-0.3568	4.097e-09
rs79678941	10	96449450	0.06076	-0.3323	6.921e-08
rs112021287	10	96450169	0.06076	-0.3323	6.921e-08
rs141326874	10	96451060	0.06076	-0.3323	6.921e-08
rs145941177	10	96452024	0.06076	-0.3323	6.921e-08
rs149200109	10	96452818	0.06076	-0.3323	6.921e-08
rs113645150	10	96455800	0.06076	-0.3323	6.921e-08
rs111851363	10	96455809	0.06076	-0.3323	6.921e-08
rs111358221	10	96456121	0.06076	-0.3323	6.921e-08
rs56083530	10	96456685	0.06315	-0.3568	4.097e-09
rs144443817	10	96457019	0.06076	-0.3323	6.921e-08
rs143566259	10	96457208	0.06076	-0.3323	6.921e-08
rs143966491	10	96460278	0.06076	-0.3323	6.921e-08
rs144340711	10	96460294	0.06076	-0.3323	6.921e-08
rs117842716	10	96462251	0.06076	-0.3323	6.921e-08
rs111237645	10	96462701	0.06076	-0.3323	6.921e-08
rs7896133	10	96464730	0.06315	-0.3568	4.097e-09
rs74967207	10	96468755	0.06076	-0.3323	6.921e-08
rs148100010	10	96475624	0.06076	-0.3323	6.921e-08
rs147282382	10	96476102	0.06076	-0.3323	6.921e-08
rs113660096	10	96476786	0.06076	-0.3323	6.921e-08
rs74549782	10	96482852	0.06076	-0.3323	6.921e-08
rs80059054	10	96483008	0.06076	-0.3323	6.921e-08
rs7094920	10	96492543	0.06315	-0.3568	4.097e-09
rs17110236	10	96493332	0.06076	-0.3323	6.921e-08
rs79219523	10	96493750	0.06076	-0.3323	6.921e-08
rs79429965	10	96494912	0.06076	-0.3323	6.921e-08
rs3740367	10	96495266	0.06076	-0.3323	6.921e-08
rs140228918	10	96495747	0.06076	-0.3323	6.921e-08
rs79988394	10	96498144	0.06076	-0.3323	6.921e-08
rs112779036	10	96498813	0.06116	-0.3318	6.686e-08
rs7917617	10	96499512	0.06394	-0.3513	4.765e-09
rs1409652	10	96499555	0.06394	-0.3513	4.765e-09
rs1409651	10	96499710	0.06156	-0.3272	7.769e-08
rs1409650	10	96499813	0.06156	-0.3272	7.769e-08
rs1409649	10	96499924	0.06394	-0.3513	4.765e-09
rs74152352	10	96500010	0.06394	-0.3513	4.765e-09
rs4638245	10	96500563	0.06156	-0.3272	7.769e-08
rs78778185	10	96501004	0.06394	-0.3513	4.765e-09
rs80339269	10	96501069	0.06156	-0.3272	7.769e-08
rs78829002	10	96501175	0.06156	-0.3272	7.769e-08
rs117677135	10	96501708	0.06156	-0.3272	7.769e-08
rs113739251	10	96502658	0.06156	-0.3272	7.769e-08
rs58269717	10	96503017	0.06394	-0.3513	4.765e-09
rs111745508	10	96504395	0.06156	-0.3272	7.769e-08
rs75468752	10	96505880	0.06394	-0.3513	4.765e-09
rs75642445	10	96507575	0.06156	-0.3272	7.769e-08
rs60204155	10	96507589	0.06394	-0.3513	4.765e-09
rs74152356	10	96508011	0.06394	-0.3513	4.765e-09
rs74152357	10	96508039	0.06156	-0.3272	7.769e-08
rs59648911	10	96508789	0.06156	-0.3272	7.769e-08
rs141064312	10	96509914	0.06156	-0.3272	7.769e-08
rs145474674	10	96510711	0.06156	-0.3272	7.769e-08
rs111274926	10	96511724	0.06394	-0.3513	4.765e-09
rs74152360	10	96512547	0.06156	-0.3272	7.769e-08
rs74152362	10	96513106	0.06394	-0.3513	4.765e-09
rs76265521	10	96514016	0.06156	-0.3272	7.769e-08
rs74508437	10	96514363	0.06156	-0.3272	7.769e-08
rs201641923	10	96514609	0.06156	-0.3272	7.769e-08
rs111972967	10	96514778	0.06394	-0.3513	4.765e-09
rs7907195	10	96515341	0.06156	-0.3272	7.769e-08
rs117104023	10	96515342	0.06156	-0.3272	7.769e-08
rs79222634	10	96516575	0.06394	-0.3513	4.765e-09
rs148916593	10	96516699	0.06156	-0.3272	7.769e-08
rs111543420	10	96517626	0.06156	-0.3272	7.769e-08
rs74152364	10	96518705	0.06394	-0.3513	4.765e-09
rs78721914	10	96518844	0.06394	-0.3513	4.765e-09
rs78742448	10	96519132	0.06156	-0.3272	7.769e-08
rs78535200	10	96519134	0.06156	-0.3272	7.769e-08
rs77046614	10	96519244	0.06156	-0.3272	7.769e-08
rs77957608	10	96519691	0.06156	-0.3272	7.769e-08
rs77850210	10	96519743	0.06156	-0.3272	7.769e-08
rs3814637	10	96521045	0.06394	-0.3513	4.765e-09
rs11568732	10	96521574	0.06156	-0.3272	7.769e-08
rs17885098	10	96522561	0.06394	-0.3513	4.765e-09
rs17879263	10	96523402	0.06394	-0.3513	4.765e-09
rs58667319	10	96524395	0.1191	-0.2	1.215e-05
rs111579015	10	96525300	0.06394	-0.3513	4.765e-09
rs112773738	10	96526531	0.06394	-0.3513	4.765e-09
rs59826872	10	96527384	0.06394	-0.3513	4.765e-09
rs57957726	10	96528430	0.06394	-0.3513	4.765e-09
rs117395468	10	96529544	0.06394	-0.3513	4.765e-09
rs75539551	10	96530260	0.06394	-0.3513	4.765e-09
rs146058526	10	96530497	0.06156	-0.3272	7.769e-08
rs112543932	10	96531260	0.06394	-0.3513	4.765e-09
rs150991980	10	96531369	0.06156	-0.3272	7.769e-08
rs146936435	10	96531598	0.06156	-0.3272	7.769e-08
rs111789203	10	96532073	0.06156	-0.3272	7.769e-08
rs61249521	10	96532930	0.06394	-0.3513	4.765e-09
rs112732395	10	96533173	0.06156	-0.3272	7.769e-08
rs76418162	10	96533587	0.06156	-0.3272	7.769e-08
rs60214908	10	96533767	0.06394	-0.3513	4.765e-09
rs55805503	10	96534043	0.06156	-0.3272	7.769e-08
rs17885348	10	96534234	0.06156	-0.3272	7.769e-08
rs17884832	10	96534475	0.06156	-0.3272	7.769e-08
rs17879992	10	96535628	0.06156	-0.3272	7.769e-08
rs138660413	10	96537727	0.06235	-0.3311	3.838e-08
rs17878673	10	96539144	0.06156	-0.3272	7.769e-08
rs17885417	10	96539980	0.06156	-0.3272	7.769e-08
rs4304697	10	96540889	0.06156	-0.3272	7.769e-08
rs7088784	10	96541373	0.06394	-0.3513	4.765e-09
rs116409382	10	96542689	0.06394	-0.3513	4.765e-09
rs80259168	10	96543753	0.06156	-0.3272	7.769e-08
rs75374791	10	96544815	0.06156	-0.3272	7.769e-08
rs57584668	10	96544980	0.06394	-0.3513	4.765e-09
rs79103432	10	96545475	0.06156	-0.3272	7.769e-08
rs113089853	10	96545632	0.06156	-0.3272	7.769e-08
rs77419080	10	96546020	0.06156	-0.3272	7.769e-08
rs77921213	10	96546246	0.06156	-0.3272	7.769e-08
rs74636383	10	96546697	0.06156	-0.3272	7.769e-08
rs61153799	10	96547356	0.06156	-0.3272	7.769e-08
rs112573749	10	96547736	0.06156	-0.3272	7.769e-08
rs57822910	10	96548490	0.06394	-0.3513	4.765e-09
rs142851331	10	96548877	0.06156	-0.3272	7.769e-08
rs78397134	10	96549486	0.06156	-0.3272	7.769e-08
rs148214119	10	96549859	0.06156	-0.3272	7.769e-08
rs202060631	10	96549881	0.06156	-0.3272	7.769e-08
rs9663112	10	96550077	0.06156	-0.3272	7.769e-08
rs145340760	10	96550919	0.06156	-0.3272	7.769e-08
rs7076898	10	96551090	0.06156	-0.3272	7.769e-08
rs7077029	10	96551092	0.06156	-0.3272	7.769e-08
rs112263145	10	96551216	0.06156	-0.3272	7.769e-08
rs141144882	10	96551475	0.06156	-0.3272	7.769e-08
rs183590790	10	96552187	0.06156	-0.3272	7.769e-08
rs77819408	10	96552188	0.06156	-0.3272	7.769e-08
rs77120885	10	96552327	0.06156	-0.3272	7.769e-08
rs58349349	10	96553499	0.06156	-0.3272	7.769e-08
rs117381226	10	96553520	0.06156	-0.3272	7.769e-08
rs113641915	10	96553577	0.06156	-0.3272	7.769e-08
rs111853758	10	96553689	0.06156	-0.3272	7.769e-08
rs191991016	10	96553753	0.06156	-0.3272	7.769e-08
rs57079861	10	96553758	0.06156	-0.3272	7.769e-08
rs117716164	10	96553918	0.06156	-0.3272	7.769e-08
rs9663214	10	96554049	0.06394	-0.3513	4.765e-09
rs112038911	10	96554771	0.06156	-0.3272	7.769e-08
rs9663965	10	96555316	0.06156	-0.3272	7.769e-08
rs9664621	10	96555447	0.06156	-0.3272	7.769e-08
rs200069419	10	96555605	0.06156	-0.3272	7.769e-08
rs139619180	10	96556316	0.06156	-0.3272	7.769e-08
rs113036428	10	96556671	0.06156	-0.3272	7.769e-08
rs116855710	10	96557212	0.06156	-0.3272	7.769e-08
rs78497745	10	96560487	0.06394	-0.3513	4.765e-09
rs77460358	10	96560618	0.06394	-0.3513	4.765e-09
rs79187906	10	96560695	0.06116	-0.3198	1.627e-07
rs75254631	10	96560911	0.06156	-0.3272	7.769e-08
rs113546720	10	96561988	0.06156	-0.3272	7.769e-08
rs113684911	10	96562482	0.06394	-0.3513	4.765e-09
rs78779059	10	96565151	0.06394	-0.3513	4.765e-09
rs74804603	10	96566698	0.06156	-0.3272	7.769e-08
rs77635509	10	96566779	0.06156	-0.3272	7.769e-08
rs112984453	10	96568033	0.06434	-0.346	7.478e-09
rs11188082	10	96568035	0.06791	-0.3219	4.063e-08
rs112859410	10	96569827	0.06116	-0.3318	6.686e-08
rs59589203	10	96570276	0.06116	-0.3318	6.686e-08
rs113018075	10	96570501	0.06116	-0.3318	6.686e-08
rs184377978	10	96570509	0.06116	-0.3318	6.686e-08
rs112616341	10	96571199	0.06354	-0.3562	3.972e-09
rs113153908	10	96573396	0.06116	-0.3318	6.686e-08
rs113225663	10	96574699	0.06116	-0.3318	6.686e-08
rs74152369	10	96575280	0.06354	-0.3562	3.972e-09
rs10509677	10	96576110	0.06116	-0.3318	6.686e-08
rs10509678	10	96576190	0.06116	-0.3318	6.686e-08
rs55732648	10	96580064	0.06116	-0.3318	6.686e-08
rs28399511	10	96580140	0.06116	-0.3318	6.686e-08
rs115249611	10	96582674	0.06116	-0.3318	6.686e-08
rs75280500	10	96582914	0.06116	-0.3318	6.686e-08
rs139202257	10	96588811	0.06076	-0.3359	5.036e-08
rs143215313	10	96589138	0.06116	-0.3318	6.686e-08
rs201682436	10	96590970	0.06275	-0.3594	3.393e-09
rs111406687	10	96594700	0.06076	-0.3207	1.943e-07
rs568156376	10	96596151	0.06116	-0.3318	6.686e-08
rs112151434	10	96596436	0.06116	-0.3318	6.686e-08
rs113461058	10	96596483	0.06275	-0.3594	3.393e-09
rs111732980	10	96596641	0.06116	-0.3318	6.686e-08
rs200441094	10	96596695	0.06116	-0.3318	6.686e-08
rs142070501	10	96596750	0.06275	-0.3594	3.393e-09
rs112194017	10	96598316	0.06116	-0.3318	6.686e-08
rs74154112	10	96598815	0.06275	-0.3594	3.393e-09
rs77044967	10	96599761	0.06275	-0.3594	3.393e-09
rs146630622	10	96600123	0.06116	-0.3318	6.686e-08
rs117756203	10	96601144	0.06116	-0.3318	6.686e-08
rs78259677	10	96601761	0.06354	-0.3562	3.972e-09
rs3758581	10	96602623	0.06116	-0.3318	6.686e-08
rs78431362	10	96603091	0.06116	-0.3318	6.686e-08
rs78609324	10	96603745	0.06116	-0.3318	6.686e-08
rs144599632	10	96607676	0.06116	-0.3318	6.686e-08
rs113798338	10	96608264	0.06116	-0.3318	6.686e-08
rs17885052	10	96610082	0.06116	-0.3318	6.686e-08
rs17878627	10	96610628	0.06116	-0.3318	6.686e-08
rs17878382	10	96610631	0.06116	-0.3318	6.686e-08
rs76828799	10	96611177	0.06116	-0.3318	6.686e-08
rs3862008	10	96619002	0.06116	-0.3318	6.686e-08
rs3862009	10	96619025	0.06116	-0.3318	6.686e-08
rs733115	10	96619086	0.06116	-0.3318	6.686e-08
rs75182741	10	96620304	0.06354	-0.3562	3.972e-09
rs113251361	10	96626220	0.06116	-0.3318	6.686e-08
rs77170107	10	96626365	0.06116	-0.3318	6.686e-08
rs17110310	10	96626682	0.06116	-0.3318	6.686e-08
rs56042914	10	96629138	0.1815	-0.2253	7.576e-09
rs61888360	10	96630463	0.1815	-0.2253	7.576e-09
rs78261998	10	96630716	0.06116	-0.3318	6.686e-08
rs74154119	10	96632871	0.06116	-0.3318	6.686e-08
rs17110314	10	96633434	0.06116	-0.3318	6.686e-08
rs17442946	10	96634189	0.1831	-0.2221	1.08e-08
rs17521564	10	96634310	0.1831	-0.2221	1.08e-08
rs17110317	10	96634735	0.06116	-0.3318	6.686e-08
rs112804082	10	96635396	0.06116	-0.3318	6.686e-08
rs2104162	10	96636105	0.3392	-0.1382	1.434e-05
rs60115964	10	96636173	0.1831	-0.2221	1.08e-08
rs61888393	10	96637090	0.1831	-0.2221	1.08e-08
rs138296844	10	96638343	0.1636	-0.2035	4.363e-07
rs78919131	10	96638446	0.06116	-0.3318	6.686e-08
rs2093433	10	96638896	0.06116	-0.3318	6.686e-08
rs17110321	10	96639896	0.06116	-0.3318	6.686e-08
rs4608002	10	96640102	0.3392	-0.1382	1.434e-05
rs76110720	10	96641794	0.06116	-0.3318	6.686e-08
rs76063586	10	96642431	0.06116	-0.3318	6.686e-08
rs34129026	10	96643271	0.0695	-0.2678	5.45e-06
rs78373114	10	96643896	0.06116	-0.3318	6.686e-08
rs77240815	10	96645428	0.06116	-0.3318	6.686e-08
rs76937928	10	96649690	0.06116	-0.3318	6.686e-08
rs112112261	10	96650048	0.06116	-0.3318	6.686e-08
rs74154124	10	96651789	0.06116	-0.3318	6.686e-08
rs75967316	10	96652252	0.06116	-0.3318	6.686e-08
rs35013847	10	96652320	0.3392	-0.1367	1.908e-05
rs4918717	10	96652787	0.1827	-0.2228	1.074e-08
rs117957238	10	96652882	0.06116	-0.3318	6.686e-08
rs111941538	10	96652935	0.06116	-0.3318	6.686e-08
rs144279653	10	96653067	0.06116	-0.3318	6.686e-08
rs113126021	10	96653083	0.06116	-0.3318	6.686e-08
rs113216698	10	96653255	0.06116	-0.3318	6.686e-08
rs118150848	10	96653493	0.06116	-0.3318	6.686e-08
rs3197896	10	96653610	0.1815	-0.2234	1.025e-08
rs4430441	10	96653611	0.1815	-0.2234	1.025e-08
rs149296149	10	96653616	0.05997	-0.3372	5.206e-08
rs144568218	10	96653801	0.06116	-0.3318	6.686e-08
rs148457428	10	96653812	0.06116	-0.3318	6.686e-08
rs79356104	10	96653825	0.06116	-0.3318	6.686e-08
rs371611349	10	96653917	0.06076	-0.3212	1.875e-07
rs111914612	10	96653919	0.06076	-0.3212	1.875e-07
rs147372994	10	96654088	0.05957	-0.3371	5.68e-08
rs61888400	10	96654221	0.1827	-0.2228	1.074e-08
rs149822948	10	96654299	0.06116	-0.3318	6.686e-08
rs111389594	10	96654477	0.06116	-0.3318	6.686e-08
rs7893293	10	96654668	0.1827	-0.2228	1.074e-08
rs55748010	10	96655042	0.06076	-0.3319	7.15e-08
rs148321771	10	96655208	0.06116	-0.3318	6.686e-08
rs140476462	10	96655485	0.06116	-0.3318	6.686e-08
rs375660603	10	96655923	0.06116	-0.3318	6.686e-08
rs9794600	10	96656957	0.1831	-0.2221	1.08e-08
rs112577588	10	96657400	0.06116	-0.3318	6.686e-08
rs141467203	10	96657484	0.06116	-0.3318	6.686e-08
rs7906871	10	96658200	0.3392	-0.1382	1.434e-05
rs7910609	10	96658495	0.06116	-0.3318	6.686e-08
rs7895726	10	96658509	0.1831	-0.2221	1.08e-08
rs7910432	10	96658617	0.1831	-0.2221	1.08e-08
rs190522979	10	96659607	0.06116	-0.3318	6.686e-08
rs142476905	10	96660014	0.06116	-0.3318	6.686e-08
rs7915727	10	96660168	0.06116	-0.3318	6.686e-08
rs7901123	10	96660169	0.06116	-0.3318	6.686e-08
rs34234478	10	96660672	0.3336	-0.139	1.364e-05
rs56045700	10	96660718	0.1779	-0.2314	3.989e-09
rs75933166	10	96661210	0.06116	-0.3318	6.686e-08
rs115725003	10	96663688	0.06315	-0.3149	1.767e-07
rs74150717	10	96664668	0.06354	-0.3292	4.443e-08
rs1853207	10	96665937	0.06315	-0.3149	1.767e-07
rs75075655	10	96666317	0.06315	-0.3149	1.767e-07
rs7917253	10	96666504	0.1839	-0.2246	7.032e-09
rs111621109	10	96668700	0.06315	-0.3149	1.767e-07
rs113977011	10	96669255	0.06315	-0.3149	1.767e-07
rs57991629	10	96669360	0.1839	-0.2246	7.032e-09
rs150634872	10	96670080	0.06315	-0.3149	1.767e-07
rs142085716	10	96671063	0.06315	-0.3149	1.767e-07
rs56181789	10	96671474	0.06315	-0.3149	1.767e-07
rs112557615	10	96672194	0.06315	-0.3149	1.767e-07
rs11596236	10	96672375	0.3396	-0.137	1.596e-05
rs142599243	10	96672702	0.06315	-0.3149	1.767e-07
rs111540198	10	96672756	0.06315	-0.3149	1.767e-07
rs112852699	10	96672874	0.06315	-0.3149	1.767e-07
rs145436016	10	96672979	0.06315	-0.3149	1.767e-07
rs111937379	10	96674360	0.06315	-0.3149	1.767e-07
rs57829647	10	96674678	0.06315	-0.3149	1.767e-07
rs75799196	10	96675093	0.06315	-0.3149	1.767e-07
rs78572295	10	96675470	0.06315	-0.3149	1.767e-07
rs61189394	10	96675513	0.06315	-0.3149	1.767e-07
rs75724251	10	96676190	0.06315	-0.3149	1.767e-07
rs11314596	10	96676711	0.06315	-0.3149	1.767e-07
rs1072753	10	96678687	0.09174	-0.2579	3.902e-07
rs1072752	10	96678696	0.06315	-0.3149	1.767e-07
rs78909326	10	96679176	0.06315	-0.3149	1.767e-07
rs77122985	10	96680701	0.06315	-0.3149	1.767e-07
rs200120450	10	96680954	0.06315	-0.3149	1.767e-07
rs1358894	10	96681133	0.06315	-0.3149	1.767e-07
rs74627839	10	96682129	0.06315	-0.3149	1.767e-07
rs60378628	10	96683734	0.06315	-0.3149	1.767e-07
rs147403316	10	96684066	0.06315	-0.3149	1.767e-07
rs2901822	10	96684436	0.06315	-0.3149	1.767e-07
rs35236724	10	96685188	0.06394	-0.307	3.093e-07
rs1581735	10	96686366	0.06315	-0.3149	1.767e-07
rs116803385	10	96689110	0.06315	-0.3149	1.767e-07
rs78835984	10	96689543	0.06315	-0.3149	1.767e-07
rs74398604	10	96689887	0.06315	-0.3149	1.767e-07
rs77315016	10	96691021	0.06315	-0.3149	1.767e-07
rs77760615	10	96692627	0.06315	-0.3149	1.767e-07
rs78273824	10	96692779	0.06354	-0.3217	8.838e-08
rs78441737	10	96693563	0.06315	-0.3149	1.767e-07
rs75794524	10	96694591	0.06315	-0.3149	1.767e-07
rs61886768	10	96694843	0.1795	-0.24	1.115e-09
rs78264032	10	96694861	0.06315	-0.3149	1.767e-07
rs61886769	10	96695080	0.1795	-0.24	1.115e-09
rs34368405	10	96696265	0.0691	-0.2707	2.596e-06
rs9332092	10	96696529	0.06315	-0.3149	1.767e-07
rs9332093	10	96696555	0.06315	-0.3149	1.767e-07
rs61604699	10	96696903	0.06315	-0.3149	1.767e-07
rs4918758	10	96697252	0.3519	-0.1383	1.194e-05
rs9332098	10	96697459	0.06315	-0.3149	1.767e-07
rs75645849	10	96698970	0.06315	-0.3149	1.767e-07
rs199789854	10	96699010	0.06315	-0.3149	1.767e-07
rs147235175	10	96699512	0.06315	-0.3149	1.767e-07
rs111691688	10	96699682	0.06315	-0.3149	1.767e-07
rs9332108	10	96699980	0.06315	-0.3149	1.767e-07
rs2860905	10	96702295	0.2029	-0.1929	2.234e-07
rs28371676	10	96702363	0.06315	-0.3149	1.767e-07
rs28371677	10	96702472	0.1771	-0.2366	2.253e-09
rs28371682	10	96703109	0.06315	-0.3149	1.767e-07
rs113348400	10	96704918	0.06315	-0.3149	1.767e-07
rs139222355	10	96705891	0.06315	-0.3149	1.767e-07
rs74963911	10	96706316	0.06315	-0.3149	1.767e-07
rs12772675	10	96706409	0.3495	-0.1351	1.933e-05
rs4086116	10	96707202	0.1771	-0.2366	2.253e-09
rs111598382	10	96709877	0.06315	-0.3149	1.767e-07
rs111309918	10	96711706	0.06315	-0.3149	1.767e-07
rs4918766	10	96711884	0.3519	-0.1383	1.194e-05
rs148648466	10	96711949	0.06315	-0.3149	1.767e-07
rs9332137	10	96712978	0.06315	-0.3149	1.767e-07
rs141607195	10	96713180	0.06315	-0.3149	1.767e-07
rs74803483	10	96713372	0.06315	-0.3149	1.767e-07
rs78831378	10	96713686	0.06315	-0.3149	1.767e-07
rs74996264	10	96713995	0.06315	-0.3149	1.767e-07
rs79800397	10	96714425	0.06315	-0.3149	1.767e-07
rs202073632	10	96714647	0.06315	-0.3149	1.767e-07
rs113003580	10	96715585	0.06315	-0.3149	1.767e-07
rs12780688	10	96716374	0.3519	-0.1383	1.194e-05
rs113503880	10	96717122	0.06315	-0.3149	1.767e-07
rs56233220	10	96717286	0.1795	-0.24	1.115e-09
rs35687798	10	96718213	0.3519	-0.1383	1.194e-05
rs61886778	10	96718308	0.1795	-0.24	1.115e-09
rs113284703	10	96718609	0.06315	-0.3149	1.767e-07
rs181227778	10	96718815	0.06315	-0.3149	1.767e-07
rs111667734	10	96719521	0.06354	-0.3217	8.838e-08
rs74494115	10	96719845	0.1771	-0.2366	2.253e-09
rs80159642	10	96719846	0.1771	-0.2366	2.253e-09
rs111767681	10	96720169	0.06315	-0.3149	1.767e-07
rs9332141	10	96721662	0.06315	-0.3149	1.767e-07
rs9332147	10	96722552	0.06315	-0.3149	1.767e-07
rs9332157	10	96724115	0.06315	-0.3149	1.767e-07
rs9332160	10	96724395	0.06315	-0.3149	1.767e-07
rs76074552	10	96725037	0.06315	-0.3149	1.767e-07
rs4917639	10	96725535	0.1771	-0.2366	2.253e-09
rs201798466	10	96726084	0.06315	-0.3149	1.767e-07
rs138281832	10	96727403	0.06315	-0.3149	1.767e-07
rs55891451	10	96728169	0.1791	-0.2361	2.101e-09
rs2793285	10	96728657	0.06315	-0.3149	1.767e-07
rs111770290	10	96728688	0.06315	-0.3149	1.767e-07
rs370247558	10	96730086	0.06315	-0.3149	1.767e-07
rs547474494	10	96730151	0.06315	-0.3149	1.767e-07
rs112704334	10	96730214	0.06315	-0.3149	1.767e-07
rs9332169	10	96731310	0.06315	-0.3149	1.767e-07
rs199850072	10	96731595	0.06315	-0.3149	1.767e-07
rs9332172	10	96731788	0.1771	-0.2366	2.253e-09
rs9332175	10	96732484	0.06315	-0.3149	1.767e-07
rs17110288	10	96732599	0.06315	-0.3149	1.767e-07
rs10509680	10	96734339	0.06354	-0.3116	2.223e-07
rs77467078	10	96734466	0.06315	-0.3149	1.767e-07
rs9325473	10	96734582	0.06315	-0.3149	1.767e-07
rs1934963	10	96734676	0.1771	-0.2366	2.253e-09
rs9332177	10	96734790	0.06315	-0.3149	1.767e-07
rs78447620	10	96735126	0.1771	-0.2366	2.253e-09
rs78144779	10	96735342	0.06315	-0.3149	1.767e-07
rs144101608	10	96736108	0.3495	-0.1351	1.933e-05
rs9332183	10	96736184	0.06315	-0.3149	1.767e-07
rs9332187	10	96737177	0.06315	-0.3149	1.767e-07
rs9332188	10	96737210	0.06315	-0.3149	1.767e-07
rs76905088	10	96737791	0.06315	-0.3149	1.767e-07
rs4917641	10	96738041	0.3495	-0.1351	1.933e-05
rs567371092	10	96739476	0.05004	-0.2954	7.641e-06
rs1057910	10	96741053	0.06315	-0.3149	1.767e-07
rs9332214	10	96743108	0.06315	-0.3149	1.767e-07
rs9332217	10	96743228	0.06315	-0.3149	1.767e-07
rs9332218	10	96743502	0.06315	-0.3149	1.767e-07
rs9332220	10	96743943	0.1771	-0.2366	2.253e-09
rs9332226	10	96744295	0.06315	-0.3149	1.767e-07
rs111680074	10	96744727	0.06315	-0.3149	1.767e-07
rs114628972	10	96744732	0.06315	-0.3149	1.767e-07
rs77582920	10	96744890	0.06315	-0.3149	1.767e-07
rs9332227	10	96745180	0.06315	-0.3149	1.767e-07
rs9332230	10	96745984	0.06315	-0.3149	1.767e-07
rs76076565	10	96747206	0.06315	-0.3149	1.767e-07
rs9332238	10	96748492	0.1767	-0.2332	3.889e-09
rs1057911	10	96748737	0.06315	-0.3149	1.767e-07
rs9332245	10	96749181	0.06315	-0.3149	1.767e-07
rs112428369	10	96749620	0.06354	-0.3098	2.185e-07
rs61886804	10	96749936	0.1771	-0.2366	2.253e-09
rs4918797	10	96750251	0.1771	-0.2366	2.253e-09
rs4918798	10	96750543	0.1771	-0.2366	2.253e-09
rs113615867	10	96750694	0.06315	-0.3149	1.767e-07
rs1505	10	96750759	0.3507	-0.1439	5.159e-06
rs80045961	10	96750866	0.06315	-0.3149	1.767e-07
rs201285100	10	96752127	0.06315	-0.3149	1.767e-07
rs202084486	10	96752130	0.06315	-0.3149	1.767e-07
rs112841731	10	96753645	0.06315	-0.3149	1.767e-07
rs77224917	10	96753828	0.06315	-0.3149	1.767e-07
rs74505001	10	96753908	0.06315	-0.3149	1.767e-07
rs112889338	10	96754246	0.06315	-0.3149	1.767e-07
rs113465546	10	96754259	0.06315	-0.3149	1.767e-07
rs112516242	10	96754368	0.06315	-0.3149	1.767e-07
rs111766321	10	96754962	0.06354	-0.3043	5.057e-07
rs116872603	10	96754975	0.06275	-0.3132	2.643e-07
rs75684697	10	96755252	0.06235	-0.3121	3.118e-07
rs112141160	10	96755297	0.06235	-0.3121	3.118e-07
rs111575354	10	96755474	0.06195	-0.3123	3.311e-07
rs76887530	10	96755566	0.06195	-0.3123	3.311e-07
rs74581188	10	96756792	0.06195	-0.2966	1.274e-06
rs79871958	10	96757090	0.06195	-0.2894	2.264e-06
rs140534184	10	96757303	0.1708	-0.2072	2.34e-07
rs113820221	10	96757467	0.05798	-0.288	4.556e-06
rs117765949	10	96757501	0.05838	-0.3061	1.042e-06
rs79722608	10	96757633	0.06195	-0.2894	2.264e-06
rs78775993	10	96757715	0.06235	-0.2873	2.529e-06
rs11818408	10	96758467	0.4249	-0.13	2.351e-05
rs7917992	10	96760637	0.274	0.1436	2.063e-05
rs11188130	10	96767767	0.2736	0.1429	2.269e-05
rs11188169	10	96823016	0.2581	0.1345	9.67e-05
rs1575931	10	96875209	0.1068	0.2252	3.554e-06
rs11188203	10	96902153	0.1068	0.2139	9.935e-06
rs142318312	10	96921873	0.09809	0.2001	7.96e-05
rs11188249	10	97010379	0.1156	0.1917	4.246e-05
rs12358530	10	97021876	0.1176	0.1931	3.401e-05
rs9651713	11	104874757	0.09611	-0.2128	3.728e-05
rs9651714	11	104874826	0.09611	-0.2128	3.728e-05
rs966178	11	104878684	0.2573	-0.1415	4.006e-05
rs35870613	11	104880498	0.2569	-0.1363	7.64e-05
rs112147889	11	104880555	0.2589	-0.1352	8.779e-05
rs11226578	11	104880571	0.2554	-0.1374	6.68e-05
rs71965394	11	104881133	0.2566	-0.1362	7.761e-05
rs11226586	11	104882423	0.2558	-0.1343	9.677e-05
rs576800	11	104884774	0.2542	-0.138	6.19e-05
rs545391	11	104884840	0.2542	-0.138	6.19e-05
rs5794369	11	104885023	0.2466	-0.1405	5.938e-05
rs12286163	11	104885736	0.255	-0.1358	8.068e-05
rs10895757	11	104888129	0.255	-0.1358	8.068e-05
rs11226589	11	104890651	0.255	-0.1358	8.068e-05
rs11500967	11	104890864	0.2546	-0.1369	7.077e-05
rs10895760	11	104892506	0.2546	-0.1374	6.896e-05
rs1977989	11	104896844	0.2546	-0.1374	6.896e-05
rs2282659	11	104897437	0.2546	-0.1374	6.896e-05
rs34816589	11	104909904	0.2776	-0.1467	1.195e-05
rs10502045	11	104911170	0.255	-0.142	4.068e-05
rs10895762	11	104913598	0.255	-0.142	4.068e-05
rs61890849	11	104914502	0.255	-0.142	4.068e-05
rs9326349	11	104914969	0.255	-0.142	4.068e-05
rs10895763	11	104915563	0.255	-0.142	4.068e-05
rs11821722	11	104917645	0.253	-0.1377	7.114e-05
rs1825164	11	109151404	0.4031	0.1368	6.237e-06
rs4753878	11	109870083	0.1533	-0.1645	5.96e-05
rs1046872	11	111179390	0.388	0.1196	8.299e-05
rs7105878	11	11260758	0.08419	-0.2089	9.365e-05
rs10437599	11	11656836	0.05163	-0.2923	1.346e-05
rs10695354	11	123365822	0.116	-0.203	1.5e-05
rs1493265	11	129435026	0.361	-0.1249	7.039e-05
rs3019134	11	129437781	0.361	-0.1249	7.039e-05
rs7927425	11	130393150	0.2772	0.1287	9.005e-05
rs71061394	11	130395353	0.2855	0.1291	8.343e-05
rs11603849	11	130396044	0.2859	0.1299	7.516e-05
rs11600025	11	130398084	0.2859	0.1299	7.516e-05
rs748797	11	133593033	0.1831	-0.1703	8.958e-06
rs28755818	11	133594533	0.1815	-0.1764	4.88e-06
rs28735344	11	133594534	0.1815	-0.1764	4.88e-06
rs76023931	11	134574559	0.07029	-0.2887	5.845e-07
rs28694380	11	134607064	0.1434	-0.1713	7.595e-05
rs7929317	11	134607871	0.1319	-0.1895	2.053e-05
rs7929564	11	134608079	0.1319	-0.1895	2.053e-05
rs111730762	11	134608627	0.06553	-0.3443	1.178e-08
rs111164603	11	134608823	0.1322	-0.1954	1.185e-05
rs10894861	11	134611176	0.1545	-0.1606	9.312e-05
rs12360937	11	134611280	0.083	-0.2952	6.632e-08
rs11223976	11	134611571	0.1231	-0.2012	1.166e-05
rs11223977	11	134611604	0.1048	-0.2257	5.183e-06
rs11223978	11	134611715	0.1044	-0.2239	6.331e-06
rs11223979	11	134611748	0.1044	-0.2239	6.331e-06
rs11223980	11	134611773	0.1017	-0.2371	2.411e-06
rs11223981	11	134611782	0.1017	-0.2371	2.411e-06
rs10894863	11	134611854	0.1013	-0.2389	2.073e-06
rs10894864	11	134611935	0.1021	-0.2389	1.956e-06
rs10894865	11	134612044	0.1037	-0.2366	2.138e-06
rs10894866	11	134612146	0.1037	-0.2366	2.138e-06
rs11223982	11	134612702	0.08658	-0.2721	4.347e-07
rs73030001	11	134612887	0.09929	-0.2454	1.076e-06
rs11223983	11	134613230	0.1001	-0.2245	5.549e-06
rs4614466	11	134614305	0.1632	-0.1784	8.68e-06
rs58784206	11	134614687	0.3018	-0.1292	6.156e-05
rs35063561	11	134615356	0.08936	-0.2641	3.067e-07
rs10791388	11	134615426	0.1684	-0.1739	1.223e-05
rs11600759	11	134615537	0.09015	-0.2647	2.366e-07
rs11223986	11	134615539	0.2442	-0.1545	7.597e-06
rs10894867	11	134615934	0.2446	-0.1547	7.32e-06
rs11223987	11	134616066	0.2434	-0.1565	6.017e-06
rs202069866	11	134617059	0.09015	-0.2647	2.366e-07
rs117149723	11	134617062	0.09015	-0.2647	2.366e-07
rs66893104	11	134617070	0.09015	-0.2647	2.366e-07
rs4937951	11	134617321	0.2434	-0.1565	6.017e-06
rs11223990	11	134617556	0.2573	-0.1445	1.926e-05
rs73031710	11	134617582	0.09015	-0.2647	2.366e-07
rs6590766	11	134623889	0.1751	-0.1967	3.229e-07
rs10894870	11	134624671	0.2851	-0.1446	1.045e-05
rs4569023	11	134624888	0.1751	-0.1967	3.229e-07
rs4548634	11	134625044	0.1751	-0.1967	3.229e-07
rs4269937	11	134625046	0.1775	-0.1888	6.83e-07
rs4573692	11	134625076	0.1775	-0.1888	6.83e-07
rs12288121	11	134625518	0.1235	-0.221	6.364e-07
rs12281154	11	134625552	0.1235	-0.221	6.364e-07
rs12294419	11	134625851	0.1775	-0.1888	6.83e-07
rs1944888	11	134626169	0.1755	-0.2002	1.961e-07
rs11223996	11	134626887	0.05004	-0.3735	6.423e-08
rs11223997	11	134628300	0.1497	-0.1714	1.985e-05
rs11223998	11	134628589	0.1517	-0.1783	7.599e-06
rs12277245	11	134629148	0.1513	-0.1746	1.184e-05
rs7108988	11	134629775	0.1279	-0.2418	4.729e-08
rs71472122	11	134629805	0.2661	-0.1876	3.499e-08
rs71462066	11	134629807	0.2661	-0.1876	3.499e-08
rs76063721	11	134629808	0.2661	-0.1876	3.499e-08
rs562797638	11	134629984	0.1454	-0.2222	1.266e-07
rs528600947	11	134630229	0.1815	-0.1948	4.201e-07
rs547076844	11	134630230	0.1815	-0.1948	4.201e-07
rs370343109	11	134630234	0.2105	-0.188	2.607e-07
rs140357815	11	134630809	0.1239	-0.2177	8.414e-07
rs61906985	11	134631384	0.1231	-0.2136	1.541e-06
rs61906986	11	134632881	0.145	-0.1809	9.29e-06
rs11224003	11	134637840	0.1203	-0.2173	1.288e-06
rs11500924	11	134639939	0.1235	-0.2153	1.133e-06
rs11224004	11	134640455	0.1215	-0.2213	6.297e-07
rs10894877	11	134641159	0.1493	-0.1846	4.617e-06
rs11224006	11	134641222	0.1235	-0.2153	1.133e-06
rs10894878	11	134641831	0.1509	-0.1823	5.415e-06
rs61906988	11	134643289	0.143	-0.1751	2.256e-05
rs142861420	11	134643386	0.1557	-0.1739	1.191e-05
rs10160383	11	134646252	0.1303	-0.2045	2.174e-06
rs1289445	11	134648828	0.1434	-0.1882	5.052e-06
rs67338270	11	134649046	0.09611	-0.2771	5.975e-08
rs1289503	11	134651957	0.2041	-0.1587	1.649e-05
rs61512864	11	134652785	0.114	-0.2455	3.006e-07
rs1289501	11	134655837	0.2053	-0.1572	1.789e-05
rs57878365	11	134656808	0.1426	-0.1821	1.12e-05
rs57661273	11	134658808	0.0834	-0.2191	6.699e-05
rs61087714	11	134659098	0.0834	-0.2191	6.699e-05
rs1591762330	11	134659541	0.0552	-0.3304	4.476e-07
rs61907013	11	134664413	0.1215	-0.2352	2.427e-07
rs2004017	11	134665411	0.2784	-0.1411	2.87e-05
rs5795898	11	134667482	0.2431	-0.2018	1.007e-08
rs2076848	11	134667546	0.3427	-0.141	6.914e-06
rs11826145	11	134667681	0.1001	-0.2303	3.304e-06
rs35781524	11	134667741	0.09849	-0.2351	2.296e-06
rs732804	11	134667764	0.1215	-0.2542	2.611e-08
rs10894884	11	134667859	0.1215	-0.2556	1.116e-08
rs11224020	11	134668051	0.1295	-0.2313	2.007e-07
rs12805123	11	134668079	0.1299	-0.1865	2.001e-05
rs10736614	11	134668467	0.08737	-0.2297	7.619e-06
rs10736615	11	134668469	0.08737	-0.2297	7.619e-06
rs10736616	11	134668475	0.3125	-0.1613	5.307e-07
rs11224021	11	134668864	0.09492	-0.226	1.089e-05
rs35488033	11	134669635	0.1017	-0.2403	1.652e-06
rs10894885	11	134669906	0.09134	-0.2633	4.689e-07
rs58756910	11	134669936	0.09333	-0.2666	2.407e-07
rs34660805	11	134669983	0.1037	-0.2696	6.179e-08
rs10750582	11	134670110	0.07387	-0.3095	4.815e-08
rs145784747	11	134670129	0.1275	-0.2344	2.749e-07
rs7931119	11	134670150	0.3173	-0.1377	2.876e-05
rs56334892	11	134670203	0.2581	-0.1891	3.505e-08
rs55844842	11	134670204	0.08975	-0.2794	1.051e-07
rs7931065	11	134670337	0.1108	-0.2399	6.501e-07
rs931932	11	134671308	0.09174	-0.266	3.44e-07
rs61907020	11	134671792	0.1096	-0.258	9.822e-08
rs36112087	11	134671914	0.2577	-0.1885	2.67e-08
rs138927104	11	134671959	0.1104	-0.2616	5.836e-08
rs7116815	11	134672036	0.2752	-0.169	2.593e-07
rs12807278	11	134672128	0.1088	-0.2539	1.645e-07
rs60404288	11	134673202	0.1374	-0.251	1.18e-08
rs61907021	11	134673378	0.108	-0.2196	6.782e-06
rs2155302	11	134674218	0.1203	-0.2595	1.969e-08
rs2136098	11	134674852	0.4138	-0.131	2.117e-05
rs11224024	11	134678632	0.05719	-0.4639	2.811e-13
rs78061217	11	134679824	0.05759	-0.4683	1.427e-13
rs10791396	11	134680194	0.2029	-0.1914	5.233e-07
rs12799339	11	134683177	0.07744	-0.2967	9.769e-08
rs12804167	11	134683957	0.07863	-0.3065	2.546e-08
rs34965705	11	134683990	0.07903	-0.3045	2.943e-08
rs12804688	11	134684090	0.07863	-0.3065	2.546e-08
rs12786926	11	134684259	0.07863	-0.3065	2.546e-08
rs12785284	11	134684267	0.07863	-0.3074	2.306e-08
rs11819898	11	134684869	0.07863	-0.3065	2.546e-08
rs12786906	11	134684914	0.07744	-0.2967	9.769e-08
rs11224026	11	134685459	0.06712	-0.4494	2.266e-14
rs1289527	11	134685782	0.05838	-0.4713	7.48e-14
rs1289528	11	134685790	0.05838	-0.4713	7.48e-14
rs60907573	11	134687055	0.1795	-0.2114	8.809e-08
rs11224028	11	134687798	0.05639	-0.4691	2.086e-13
rs4293132	11	134689579	0.2538	-0.159	4.244e-06
rs7108393	11	134691119	0.05639	-0.4693	1.973e-13
rs1467017	11	134692180	0.2423	-0.1677	1.576e-06
rs12788379	11	134694110	0.1136	-0.195	3.085e-05
rs6590773	11	134696354	0.1172	-0.247	6.181e-08
rs10894890	11	134696375	0.1187	-0.2405	1.218e-07
rs1567299	11	134696477	0.1458	-0.1693	7.348e-05
rs2512917	11	134696912	0.1461	-0.1761	3.223e-05
rs34142270	11	134697049	0.141	-0.1799	3.3e-05
rs12798506	11	134697176	0.141	-0.1799	3.3e-05
rs201836082	11	134697337	0.1223	-0.2262	7.188e-07
rs200449091	11	134697460	0.1021	-0.3212	7.89e-11
rs367760697	11	134697667	0.07983	-0.2293	3.691e-05
rs376807179	11	134697776	0.1426	-0.1858	1.578e-05
rs398116001	11	134697783	0.09611	-0.2719	2.861e-08
rs541361744	11	134697889	0.1243	-0.2411	7.976e-08
rs147476234	11	134697899	0.05044	-0.4176	2.918e-10
rs200518794	11	134697993	0.09293	-0.3286	2.054e-10
rs71472127	11	134698013	0.1227	-0.2293	3.78e-07
rs2846187	11	134698175	0.1414	-0.1866	1.531e-05
rs66823972	11	134698180	0.1414	-0.1866	1.531e-05
rs68091574	11	134698224	0.1414	-0.1866	1.531e-05
rs66850959	11	134698239	0.1414	-0.1866	1.531e-05
rs35680205	11	134698271	0.1414	-0.1866	1.531e-05
rs2846186	11	134698376	0.1414	-0.1866	1.531e-05
rs2661962	11	134698575	0.1414	-0.1866	1.531e-05
rs2661963	11	134699358	0.1414	-0.1866	1.531e-05
rs2846185	11	134699390	0.1414	-0.1866	1.531e-05
rs36109429	11	134699536	0.1422	-0.1816	2.375e-05
rs35050007	11	134699741	0.1446	-0.1785	3.191e-05
rs2661964	11	134700083	0.1422	-0.1838	1.857e-05
rs2846184	11	134700170	0.1418	-0.1861	1.59e-05
rs2661965	11	134700222	0.1414	-0.1866	1.531e-05
rs2661966	11	134700234	0.1414	-0.1866	1.531e-05
rs3133340	11	134700351	0.1414	-0.1866	1.531e-05
rs71042122	11	134700558	0.1414	-0.1866	1.531e-05
rs67998008	11	134700598	0.1414	-0.1866	1.531e-05
rs2846183	11	134700722	0.1414	-0.1866	1.531e-05
rs2508831	11	134701217	0.1414	-0.1866	1.531e-05
rs2508830	11	134701691	0.2224	-0.1768	7.5e-07
rs2846182	11	134702027	0.1414	-0.1866	1.531e-05
rs2662004	11	134702234	0.1414	-0.1866	1.531e-05
rs12789362	11	134702818	0.1414	-0.1866	1.531e-05
rs2846181	11	134702936	0.1414	-0.1866	1.531e-05
rs2662003	11	134703264	0.1414	-0.1866	1.531e-05
rs2662001	11	134703322	0.1414	-0.1866	1.531e-05
rs2846180	11	134703344	0.1418	-0.1877	1.251e-05
rs2662000	11	134703451	0.1414	-0.1866	1.531e-05
rs1939724	11	134703752	0.1414	-0.1866	1.531e-05
rs1939723	11	134703901	0.1414	-0.1866	1.531e-05
rs35534714	11	134703929	0.0838	-0.227	1.953e-05
rs2846177	11	134704373	0.1414	-0.1866	1.531e-05
rs2846176	11	134704522	0.1414	-0.1866	1.531e-05
rs2661997	11	134704595	0.1414	-0.1866	1.531e-05
rs2661996	11	134704874	0.1414	-0.1866	1.531e-05
rs2661995	11	134704892	0.1414	-0.1866	1.531e-05
rs2508829	11	134705179	0.1414	-0.1866	1.531e-05
rs2512916	11	134705296	0.1414	-0.1866	1.531e-05
rs36065685	11	134705585	0.1414	-0.1866	1.531e-05
rs2186715	11	134705646	0.1414	-0.1866	1.531e-05
rs2186713	11	134706069	0.1414	-0.1866	1.531e-05
rs2846175	11	134706397	0.1414	-0.1866	1.531e-05
rs11603669	11	134706951	0.07665	-0.3203	2.195e-09
rs2661991	11	134707774	0.1636	-0.1595	7.855e-05
rs2846171	11	134707982	0.2359	-0.1377	8.894e-05
rs2846170	11	134708041	0.1414	-0.1899	9.479e-06
rs2846169	11	134708047	0.1426	-0.1871	1.227e-05
rs2661990	11	134708196	0.2256	-0.1599	6.388e-06
rs2186712	11	134708325	0.1319	-0.2144	1.078e-06
rs67620282	11	134708456	0.1267	-0.2236	4.082e-07
rs2155303	11	134708646	0.133	-0.2137	1.015e-06
rs2846168	11	134708801	0.1322	-0.2181	6.924e-07
rs2846167	11	134708988	0.1156	-0.255	4.011e-08
rs2846166	11	134709164	0.1303	-0.223	4.65e-07
rs2661989	11	134709293	0.16	-0.2023	4.649e-07
rs59918499	11	134710295	0.1156	-0.255	4.011e-08
rs61201631	11	134710405	0.1227	-0.2294	3.822e-07
rs2508827	11	134710492	0.1156	-0.255	4.011e-08
rs2846159	11	134711210	0.116	-0.254	4.439e-08
rs2846160	11	134711724	0.1156	-0.255	4.011e-08
rs2846161	11	134711870	0.1156	-0.255	4.011e-08
rs7106918	11	134712183	0.1156	-0.255	4.011e-08
rs2661987	11	134712270	0.1311	-0.2196	6.069e-07
rs2846147	11	134712775	0.1156	-0.255	4.011e-08
rs2661986	11	134712777	0.1156	-0.255	4.011e-08
rs2661985	11	134713046	0.0695	-0.2475	4.235e-05
rs2846148	11	134713158	0.116	-0.2581	2.347e-08
rs35177854	11	134713354	0.1311	-0.2196	6.069e-07
rs2661984	11	134713407	0.1156	-0.255	4.011e-08
rs2846149	11	134713703	0.1156	-0.255	4.011e-08
rs2846150	11	134713740	0.1156	-0.255	4.011e-08
rs2846151	11	134713759	0.1156	-0.255	4.011e-08
rs2661983	11	134713792	0.2228	-0.1686	2.352e-06
rs2846152	11	134714186	0.1156	-0.255	4.011e-08
rs2846153	11	134714407	0.1156	-0.255	4.011e-08
rs2846154	11	134714635	0.1172	-0.2459	9.582e-08
rs2661982	11	134714989	0.1172	-0.2459	9.582e-08
rs2846155	11	134715006	0.1172	-0.2459	9.582e-08
rs2661981	11	134715056	0.1172	-0.2459	9.582e-08
rs2661980	11	134715082	0.1183	-0.242	1.132e-07
rs2661979	11	134715417	0.1307	-0.2193	7.048e-07
rs1892987	11	134715777	0.224	-0.1669	2.953e-06
rs2155298	11	134716068	0.1183	-0.2446	8.259e-08
rs2661978	11	134716264	0.1303	-0.2227	5.3e-07
rs2661977	11	134716409	0.1311	-0.2193	6.916e-07
rs2846146	11	134716459	0.1303	-0.2227	5.3e-07
rs2661976	11	134716566	0.133	-0.2121	1.213e-06
rs2661975	11	134716654	0.1326	-0.2157	8.937e-07
rs2846145	11	134716829	0.1307	-0.2185	7.776e-07
rs10894891	11	134716905	0.1767	-0.1599	3.638e-05
rs35809354	11	134716928	0.1303	-0.2227	5.3e-07
rs2661974	11	134716969	0.1303	-0.2227	5.3e-07
rs2661973	11	134717062	0.1303	-0.2227	5.3e-07
rs2846144	11	134717090	0.1303	-0.2227	5.3e-07
rs2155297	11	134717316	0.1259	-0.2422	7.259e-08
rs2846143	11	134717600	0.1176	-0.2371	2.042e-07
rs2661972	11	134717644	0.1311	-0.2193	6.916e-07
rs2661971	11	134718065	0.1311	-0.2203	6.779e-07
rs2661970	11	134718067	0.1311	-0.2203	6.779e-07
rs2846142	11	134718095	0.1311	-0.2203	6.779e-07
rs2846141	11	134718195	0.1311	-0.2193	6.916e-07
rs2661969	11	134718217	0.1311	-0.2193	6.916e-07
rs1892986	11	134718288	0.1303	-0.2227	5.3e-07
rs1892985	11	134718377	0.1311	-0.2193	6.916e-07
rs2661968	11	134718784	0.1751	-0.1636	3.832e-05
rs67180895	11	134719347	0.1283	-0.2367	8.945e-08
rs146268826	11	134719348	0.1283	-0.2367	8.945e-08
rs139379861	11	134719349	0.1283	-0.2367	8.945e-08
rs34550008	11	134719360	0.1152	-0.2601	1.976e-08
rs12578074	11	134719726	0.1176	-0.2458	9.432e-08
rs7118455	11	134720173	0.1315	-0.2196	5.979e-07
rs7104195	11	134720344	0.118	-0.246	8.8e-08
rs12793067	11	134721036	0.1307	-0.2262	3.099e-07
rs66472320	11	134722181	0.1311	-0.2243	4.16e-07
rs60428408	11	134724426	0.1235	-0.2327	2.392e-07
rs1995764	11	134726725	0.1084	-0.2893	9.363e-10
rs58005948	11	134727566	0.1712	-0.1841	3.624e-06
rs58174945	11	134727651	0.172	-0.185	3.155e-06
rs11224040	11	134727848	0.1287	-0.2284	2.922e-07
rs12786937	11	134728805	0.1283	-0.2253	3.772e-07
rs34631556	11	134729072	0.1267	-0.2307	2.181e-07
rs7930666	11	134729907	0.1267	-0.2307	2.181e-07
rs35342314	11	134731159	0.1263	-0.2323	2.05e-07
rs67693463	11	134731790	0.1128	-0.197	2.908e-05
rs1508540	11	134732363	0.2315	-0.1508	1.232e-05
rs7120769	11	134732776	0.07546	-0.2728	7.789e-07
rs1166943439	11	134732876	0.07943	-0.2552	2.567e-06
rs7120931	11	134732901	0.07625	-0.2644	2.007e-06
rs199802065	11	134732903	0.07625	-0.2644	2.007e-06
rs12795327	11	134733719	0.07149	-0.4247	3.045e-13
rs7951054	11	134735464	0.07784	-0.2295	2.712e-05
rs4936255	11	134735908	0.2256	-0.1666	1.433e-06
rs76602061	11	134736837	0.05639	-0.3234	2.067e-07
rs11224048	11	134737999	0.1481	-0.1976	2.097e-06
rs73593415	11	134738411	0.1755	-0.1963	2.815e-07
rs7120454	11	134738507	0.1342	-0.2507	2.124e-09
rs61352759	11	134738634	0.1636	-0.1717	1.603e-05
rs79518674	11	134738703	0.05679	-0.3281	9.983e-08
rs78607875	11	134738732	0.09134	-0.2584	1.415e-07
rs7931903	11	134738885	0.2208	-0.1498	2.135e-05
rs11224049	11	134738931	0.1688	-0.2092	5.819e-08
rs7932186	11	134739149	0.1215	-0.263	2.194e-09
rs7945641	11	134739273	0.1215	-0.263	2.194e-09
rs7932439	11	134739343	0.1215	-0.263	2.194e-09
rs7945804	11	134739444	0.1215	-0.263	2.194e-09
rs7932673	11	134739525	0.1215	-0.263	2.194e-09
rs75355374	11	134740058	0.05639	-0.3085	5.928e-07
rs58440468	11	134740154	0.1219	-0.2617	2.502e-09
rs11224050	11	134740597	0.1215	-0.263	2.194e-09
rs11224051	11	134740686	0.1215	-0.263	2.194e-09
rs113852909	11	134740755	0.1152	-0.2293	7.475e-07
rs11224052	11	134740773	0.1215	-0.263	2.194e-09
rs113576652	11	134741093	0.1215	-0.263	2.194e-09
rs11224056	11	134744661	0.1227	-0.266	1.301e-09
rs73593442	11	134744877	0.1227	-0.266	1.301e-09
rs73593443	11	134745012	0.1227	-0.266	1.301e-09
rs144052235	11	134745239	0.1219	-0.268	1.052e-09
rs11224057	11	134745766	0.1243	-0.2781	1.876e-10
rs11224058	11	134745782	0.2299	-0.1588	3.235e-06
rs10458997	11	134746130	0.2292	-0.163	2.041e-06
rs11224059	11	134748438	0.2272	-0.1826	4.789e-07
rs11224060	11	134748523	0.251	-0.1676	5.41e-07
rs12294095	11	134748945	0.05163	-0.2742	5.982e-05
rs35089266	11	134749515	0.05838	-0.257	5.817e-05
rs35113837	11	134750838	0.1398	-0.2243	2.591e-07
rs34569189	11	134750869	0.1398	-0.2243	2.591e-07
rs73043045	11	134751043	0.1398	-0.2243	2.591e-07
rs55680743	11	134751798	0.137	-0.2106	1.534e-06
rs10791401	11	134753037	0.1199	-0.2926	1.7e-10
rs73043052	11	134753092	0.1394	-0.2167	6.631e-07
rs67888275	11	134753551	0.1497	-0.2331	2.469e-08
rs67038736	11	134753627	0.06116	-0.4564	1.675e-13
rs7120880	11	134753958	0.1608	-0.2134	2.323e-07
rs7129840	11	134756307	0.1541	-0.2012	1.113e-06
rs10707696	11	134756325	0.0838	-0.4073	5.508e-14
rs7104477	11	134757343	0.2073	-0.1716	3.182e-06
rs7108263	11	134757882	0.2081	-0.1632	9.323e-06
rs4937974	11	134758443	0.2732	-0.1489	8.388e-06
rs7125232	11	134758485	0.3316	-0.1402	8.765e-06
rs7939829	11	134760573	0.06513	-0.4857	1.131e-15
rs10894898	11	134761316	0.2431	-0.1942	1.418e-08
rs11224068	11	134762929	0.07427	-0.3345	5.185e-09
rs528420	11	134763141	0.189	-0.2146	1.38e-08
rs1824830	11	134763975	0.3602	-0.1262	4.663e-05
rs4495910	11	134763993	0.3181	-0.1612	5.921e-07
rs4290246	11	134764129	0.2653	-0.2062	9.183e-10
rs4937978	11	134764922	0.2887	-0.1757	8.164e-08
rs5795901	11	134766858	0.3523	-0.122	8.904e-05
rs57289089	11	134767261	0.2395	-0.2124	1.301e-09
rs71042127	11	134767287	0.2395	-0.2124	1.301e-09
rs2199668	11	134767529	0.2875	-0.1863	1.308e-08
rs10894900	11	134769411	0.1684	-0.181	6.527e-06
rs1478747	11	134769426	0.1001	-0.2988	3.206e-09
rs2885463	11	134770250	0.2589	-0.1626	1.206e-06
rs34180160	11	134770597	0.2379	-0.189	4.626e-08
rs10894901	11	134770779	0.2486	-0.1774	1.923e-07
rs10894902	11	134771700	0.2462	-0.1769	2.303e-07
rs10791403	11	134771808	0.2319	-0.1904	4.461e-08
rs59489621	11	134772464	0.2855	-0.1609	7.959e-07
rs12184440	11	134772654	0.2391	-0.1862	6.845e-08
rs1987961	11	134773360	0.249	-0.1773	1.985e-07
rs2362237	11	134773368	0.249	-0.1773	1.985e-07
rs3052802	11	134773370	0.2379	-0.1825	1.191e-07
rs906627	11	134773425	0.249	-0.1773	1.985e-07
rs1154905	11	134775317	0.2232	-0.202	6.153e-09
rs58182314	11	134776412	0.1918	-0.2656	2.629e-12
rs2015703	11	134777176	0.2097	-0.2783	2.689e-14
rs11394480	11	134778510	0.2081	-0.2899	1.844e-15
rs1316723	11	134778792	0.2673	-0.2328	2.704e-12
rs2885465	11	134778918	0.2081	-0.2899	1.844e-15
rs1080724	11	134778982	0.2081	-0.2899	1.844e-15
rs11828067	11	134779369	0.2665	-0.2355	1.628e-12
rs35233026	11	134779381	0.1279	-0.3535	2.77e-16
rs3862649	11	134780595	0.2073	-0.2925	1.067e-15
rs1156313	11	134780932	0.2641	-0.2362	1.948e-12
rs1156314	11	134781021	0.2073	-0.2925	1.067e-15
rs5795903	11	134781125	0.2073	-0.2925	1.067e-15
rs1156315	11	134781259	0.2073	-0.2925	1.067e-15
rs1156316	11	134781265	0.2073	-0.2925	1.067e-15
rs2169860	11	134781624	0.1255	-0.3534	4.028e-16
rs2127073	11	134781867	0.2073	-0.2925	1.067e-15
rs2127074	11	134782633	0.2073	-0.2925	1.067e-15
rs2127075	11	134782646	0.2637	-0.2381	1.427e-12
rs2127076	11	134782947	0.2665	-0.2355	1.628e-12
rs7932220	11	134783018	0.1255	-0.3534	4.028e-16
rs11224074	11	134783363	0.1283	-0.353	2.838e-16
rs11224075	11	134784400	0.2665	-0.2355	1.628e-12
rs4937980	11	134784794	0.2665	-0.2355	1.628e-12
rs12226882	11	134785001	0.1251	-0.356	2.549e-16
rs10894903	11	134785106	0.2498	-0.2615	1.382e-14
rs10894904	11	134785113	0.2498	-0.2615	1.382e-14
rs10894905	11	134785124	0.2474	-0.2622	1.489e-14
rs12224400	11	134785914	0.3419	-0.1351	1.711e-05
rs55676277	11	134786382	0.3419	-0.1351	1.711e-05
rs2127077	11	134786985	0.247	-0.26	2.524e-14
rs11224076	11	134789668	0.2065	-0.2918	1.039e-15
rs11224077	11	134790122	0.1231	-0.3671	3.668e-17
rs10791404	11	134790568	0.2605	-0.2324	3.472e-12
rs11224078	11	134791008	0.1219	-0.3579	3.493e-16
rs1564245	11	134792003	0.336	-0.1364	1.458e-05
rs1478748	11	134792477	0.2625	-0.2335	2.795e-12
rs7950628	11	134792759	0.2625	-0.2335	2.795e-12
rs7951313	11	134793220	0.2041	-0.2903	2.329e-15
rs972642	11	134793739	0.2573	-0.2374	2.03e-12
rs7479091	11	134794094	0.2601	-0.2341	3.331e-12
rs1567300	11	134794564	0.2597	-0.2357	2.649e-12
rs7108016	11	134794869	0.1291	-0.3449	9.609e-16
rs77943668	11	134795335	0.1811	-0.3484	2.273e-20
rs35301608	11	134796196	0.2597	-0.2357	2.649e-12
rs35436325	11	134796250	0.1319	-0.3311	7.77e-15
rs141052780	11	134796472	0.2641	-0.229	6.74e-12
rs369562345	11	134796808	0.1271	-0.3338	1.078e-14
rs201020149	11	134798338	0.1227	-0.3534	7.504e-16
rs79226698	11	134799586	0.07705	-0.3161	2.494e-08
rs200102141	11	134799634	0.1851	-0.3437	4.832e-20
rs7119469	11	134800882	0.1287	-0.3441	1.24e-15
rs12791112	11	134801406	0.1227	-0.3534	7.504e-16
rs12797636	11	134801524	0.2601	-0.2348	3.228e-12
rs7107074	11	134801620	0.2558	-0.2404	1.513e-12
rs4247669	11	134802170	0.3348	-0.1357	1.643e-05
rs4937983	11	134803123	0.17	-0.2771	6.709e-13
rs1941867539	11	134803512	0.2029	-0.273	5.69e-14
rs4937984	11	134803591	0.2629	-0.2326	3.398e-12
rs11224082	11	134803648	0.1644	-0.4311	7.424e-29
rs112004471	11	134805206	0.0969	-0.4286	2.491e-18
rs4293133	11	134807432	0.1688	-0.2783	5.777e-13
rs7118700	11	134807625	0.1203	-0.3599	4.456e-16
rs58493425	11	134808270	0.3403	-0.1393	1.026e-05
rs1319913	11	134810281	0.1255	-0.3648	3.523e-17
rs11224084	11	134810823	0.2625	-0.2368	1.301e-12
rs10894907	11	134811490	0.2609	-0.2421	4.6e-13
rs11224085	11	134811498	0.1168	-0.4024	1.304e-19
rs12288344	11	134811887	0.06473	-0.3854	4.139e-10
rs11224087	11	134812058	0.06235	-0.307	7.384e-07
rs7938605	11	134812076	0.06275	-0.5033	1.246e-17
rs7952210	11	134812082	0.06275	-0.5033	1.246e-17
rs6590779	11	134812323	0.06751	-0.2851	1.734e-06
rs6590780	11	134812412	0.1636	-0.3067	1.092e-14
rs12418128	11	134812734	0.1724	-0.2871	2.237e-13
rs11224088	11	134813592	0.06632	-0.32	1.225e-07
rs11224089	11	134814301	0.06632	-0.32	1.225e-07
rs11224090	11	134814364	0.06076	-0.3226	2.418e-07
rs11224091	11	134814369	0.0691	-0.3448	6.387e-09
rs139059719	11	134814690	0.06632	-0.32	1.225e-07
rs7932513	11	134814836	0.1497	-0.2716	1.957e-11
rs11224092	11	134815043	0.06632	-0.32	1.225e-07
rs11224093	11	134815559	0.0691	-0.3448	6.387e-09
rs6590781	11	134816133	0.1509	-0.272	1.682e-11
rs1478743	11	134816491	0.0691	-0.3448	6.387e-09
rs57768460	11	134818123	0.0691	-0.3448	6.387e-09
rs11224096	11	134818555	0.06632	-0.32	1.225e-07
rs11224097	11	134818568	0.06275	-0.3147	3.462e-07
rs11224098	11	134818600	0.06156	-0.322	2.207e-07
rs11224099	11	134818631	0.06632	-0.32	1.225e-07
rs73046806	11	134819699	0.06513	-0.3279	8.831e-08
rs6590782	11	134819993	0.1497	-0.274	1.258e-11
rs137927393	11	134820237	0.06672	-0.3278	5.466e-08
rs11224100	11	134820423	0.06672	-0.3201	1.122e-07
rs11224101	11	134820490	0.06632	-0.32	1.225e-07
rs56370036	11	134820769	0.06434	-0.3096	4.204e-07
rs11224102	11	134821044	0.06156	-0.322	2.207e-07
rs57373089	11	134821122	0.06672	-0.3278	5.466e-08
rs140826452	11	134821250	0.06672	-0.3278	5.466e-08
rs11224103	11	134821370	0.1438	-0.3341	1.353e-15
rs34787259	11	134821622	0.06672	-0.3278	5.466e-08
rs56371880	11	134821715	0.06712	-0.3117	2.232e-07
rs12270697	11	134821797	0.05639	-0.4159	1.279e-10
rs6590783	11	134821821	0.3471	-0.1303	3.154e-05
rs75372522	11	134821974	0.06672	-0.3285	5.151e-08
rs116057727	11	134821982	0.06672	-0.3285	5.151e-08
rs199774921	11	134821984	0.06672	-0.3285	5.151e-08
rs35355696	11	134822062	0.06712	-0.3363	2.254e-08
rs59799738	11	134822090	0.06712	-0.3363	2.254e-08
rs61602763	11	134822092	0.06712	-0.3363	2.254e-08
rs59817129	11	134822123	0.06672	-0.3278	5.466e-08
rs11224105	11	134822929	0.2986	-0.1693	1.662e-07
rs11224106	11	134823025	0.3026	-0.1686	1.756e-07
rs57019787	11	134823100	0.301	-0.1718	1.15e-07
rs73046818	11	134823345	0.06632	-0.32	1.225e-07
rs11820837	11	134823466	0.08936	-0.3133	2.918e-09
rs59523655	11	134824012	0.06672	-0.3278	5.466e-08
rs11224109	11	134824029	0.06156	-0.322	2.207e-07
rs150536360	11	134824186	0.0691	-0.3112	1.659e-07
rs140410637	11	134824242	0.06672	-0.3278	5.466e-08
rs55887002	11	134824477	0.06672	-0.3278	5.466e-08
rs10894910	11	134825049	0.0699	-0.3262	3.488e-08
rs10894911	11	134825109	0.06672	-0.3278	5.466e-08
rs10894912	11	134825168	0.06672	-0.3278	5.466e-08
rs11224110	11	134825463	0.06632	-0.32	1.225e-07
rs11224111	11	134825498	0.06751	-0.3174	1.244e-07
rs12099070	11	134826305	0.06672	-0.3278	5.466e-08
rs12099074	11	134826407	0.06672	-0.3278	5.466e-08
rs12099365	11	134826709	0.06195	-0.3405	4.646e-08
rs12099102	11	134826726	0.06235	-0.3347	7.306e-08
rs57326741	11	134826768	0.07069	-0.299	4.072e-07
rs34481541	11	134826858	0.06553	-0.3609	3.493e-09
rs56707491	11	134826898	0.06632	-0.3717	9.835e-10
rs58325068	11	134827396	0.2923	-0.1385	2.032e-05
rs78806407	11	134827564	0.0691	-0.3058	2.773e-07
rs11825133	11	134827583	0.06751	-0.3229	7.523e-08
rs34861856	11	134827796	0.06751	-0.3185	1.117e-07
rs10894914	11	134827973	0.09015	-0.3033	8.068e-09
rs2169859	11	134828320	0.1712	-0.204	9.226e-08
rs12098967	11	134828655	0.06751	-0.3229	7.523e-08
rs7946054	11	134828730	0.07744	-0.4307	7.743e-16
rs73046832	11	134828860	0.06751	-0.3229	7.523e-08
rs73046833	11	134828899	0.06751	-0.3229	7.523e-08
rs73046835	11	134829069	0.06751	-0.3229	7.523e-08
rs11823733	11	134829405	0.06751	-0.3229	7.523e-08
rs11821804	11	134829696	0.06751	-0.3229	7.523e-08
rs11821825	11	134829810	0.06751	-0.3229	7.523e-08
rs10894915	11	134830024	0.06751	-0.3229	7.523e-08
rs11224112	11	134830082	0.06751	-0.3229	7.523e-08
rs112267811	11	134830110	0.09055	-0.3094	3.873e-09
rs11224113	11	134830287	0.06751	-0.3229	7.523e-08
rs1564252	11	134830332	0.06751	-0.3229	7.523e-08
rs1564251	11	134830333	0.06751	-0.3229	7.523e-08
rs3929245	11	134830468	0.06751	-0.3229	7.523e-08
rs4319529	11	134830542	0.06751	-0.3229	7.523e-08
rs4326814	11	134830639	0.06751	-0.3229	7.523e-08
rs34968357	11	134830685	0.06751	-0.3229	7.523e-08
rs2362400	11	134830727	0.06751	-0.3229	7.523e-08
rs2127072	11	134830840	0.06751	-0.3229	7.523e-08
rs114469675	11	134831290	0.06751	-0.3229	7.523e-08
rs73595350	11	134831353	0.07983	-0.4177	2.883e-15
rs34455586	11	134831383	0.0691	-0.3234	5.369e-08
rs576619349	11	134831399	0.06076	-0.3415	5.075e-08
rs543792648	11	134831403	0.06076	-0.3415	5.075e-08
rs73046841	11	134832179	0.2192	-0.2124	2.638e-09
rs79837088	11	134832180	0.06751	-0.3229	7.523e-08
rs528066414	11	134832184	0.0834	-0.4008	1.478e-14
rs546287133	11	134832186	0.08419	-0.3981	1.8e-14
rs370546180	11	134832188	0.07983	-0.4177	2.883e-15
rs34862180	11	134832210	0.06751	-0.3229	7.523e-08
rs73046842	11	134832265	0.06751	-0.3235	7.097e-08
rs12224806	11	134832589	0.09015	-0.3027	8.887e-09
rs73046846	11	134832653	0.06751	-0.3229	7.523e-08
rs11224114	11	134833166	0.06751	-0.3229	7.523e-08
rs11224115	11	134833168	0.06751	-0.3229	7.523e-08
rs149627339	11	134833441	0.06672	-0.3278	5.466e-08
rs11224116	11	134833588	0.06751	-0.3229	7.523e-08
rs76803355	11	134833698	0.06751	-0.3229	7.523e-08
rs11224117	11	134833782	0.06712	-0.3151	1.669e-07
rs11224118	11	134834380	0.06712	-0.3188	1.188e-07
rs11224119	11	134834459	0.06712	-0.3188	1.188e-07
rs36075441	11	134835286	0.06712	-0.3188	1.188e-07
rs34343329	11	134835553	0.06712	-0.3188	1.188e-07
rs138910690	11	134835570	0.06712	-0.3188	1.188e-07
rs10894918	11	134835614	0.09015	-0.3032	8.404e-09
rs10894919	11	134835852	0.09015	-0.3027	8.887e-09
rs11224120	11	134835973	0.06672	-0.3109	2.611e-07
rs10894920	11	134836154	0.09373	-0.2879	2.542e-08
rs11224121	11	134836162	0.06712	-0.3188	1.188e-07
rs144628930	11	134836383	0.06712	-0.3188	1.188e-07
rs10894921	11	134836815	0.06672	-0.3109	2.611e-07
rs11224122	11	134836981	0.06712	-0.3188	1.188e-07
rs11224123	11	134837059	0.06712	-0.3188	1.188e-07
rs11224124	11	134837518	0.06672	-0.3109	2.611e-07
rs11224125	11	134837648	0.06712	-0.3188	1.188e-07
rs11224126	11	134837802	0.06712	-0.3188	1.188e-07
rs55852933	11	134837968	0.06712	-0.3188	1.188e-07
rs55850305	11	134838134	0.06712	-0.3188	1.188e-07
rs11224128	11	134838353	0.06672	-0.3109	2.611e-07
rs11224129	11	134838419	0.06712	-0.3188	1.188e-07
rs148713330	11	134838490	0.07109	-0.2865	9.663e-07
rs11224132	11	134839210	0.06712	-0.3188	1.188e-07
rs11224134	11	134839449	0.06712	-0.3188	1.188e-07
rs73046861	11	134839731	0.06712	-0.3188	1.188e-07
rs11224135	11	134839990	0.09134	-0.3219	7.622e-10
rs73046863	11	134840005	0.06553	-0.3177	1.738e-07
rs73046865	11	134840038	0.06394	-0.3116	3.812e-07
rs11224136	11	134840623	0.06593	-0.3165	1.799e-07
rs56325224	11	134841333	0.1398	-0.3123	2.337e-13
rs57656365	11	134841658	0.08936	-0.3142	2.648e-09
rs11224138	11	134842214	0.06593	-0.3219	1.103e-07
rs12225258	11	134842727	0.06593	-0.3219	1.103e-07
rs11224141	11	134842980	0.06593	-0.3219	1.103e-07
rs12362099	11	134843810	0.08936	-0.3632	5.877e-13
rs73595358	11	134844102	0.05044	-0.562	5.233e-18
rs150450716	11	134844631	0.06593	-0.3219	1.103e-07
rs374777201	11	134845039	0.05679	-0.3743	5.971e-09
rs71489100	11	134845114	0.1767	-0.2047	6.743e-08
rs367877786	11	134845390	0.0838	-0.3566	8.948e-12
rs80215193	11	134845638	0.08896	-0.3668	3.646e-13
rs80297410	11	134845720	0.09333	-0.3228	4.976e-10
rs75447419	11	134845721	0.09333	-0.3228	4.976e-10
rs10400402	11	134846952	0.06593	-0.3219	1.103e-07
rs58437321	11	134846961	0.06593	-0.3219	1.103e-07
rs10400252	11	134847031	0.07784	-0.253	6.002e-06
rs10400302	11	134847138	0.08856	-0.3188	1.745e-09
rs10400403	11	134847528	0.06632	-0.318	1.466e-07
rs56286717	11	134848935	0.06593	-0.3219	1.103e-07
rs56013364	11	134849060	0.08856	-0.3087	5.676e-09
rs55866950	11	134849549	0.06275	-0.3741	2.11e-09
rs1965276	11	134850661	0.06434	-0.3159	2.436e-07
rs55958142	11	134850892	0.05123	-0.5389	6.907e-17
rs3926659	11	134851240	0.05401	-0.5333	2.371e-17
rs7112780	11	134851777	0.05123	-0.572	4.671e-19
rs11224145	11	134852098	0.06593	-0.3219	1.103e-07
rs11224146	11	134853001	0.06593	-0.3219	1.103e-07
rs56016195	11	134853049	0.06593	-0.3219	1.103e-07
rs12418350	11	134853361	0.08697	-0.3093	6.666e-09
rs1814589	11	134853541	0.08817	-0.312	4.101e-09
rs376552138	11	134855566	0.06434	-0.3213	1.844e-07
rs3862650	11	134857289	0.08419	-0.3647	2.27e-12
rs34197834	11	134858930	0.2327	-0.26	8.358e-14
rs1975954	11	134858932	0.3447	-0.1657	1.775e-07
rs7925993	11	134859685	0.2017	-0.1717	4.741e-06
rs7107712	11	134860957	0.3491	-0.1295	4.167e-05
rs11224158	11	134862196	0.08896	-0.2973	1.873e-08
rs10894925	11	134862259	0.08459	-0.3624	2.905e-12
rs10894926	11	134862405	0.08539	-0.3739	4.751e-13
rs10466629	11	134862951	0.06712	-0.3028	5.841e-07
rs936538	11	134864594	0.06553	-0.3148	1.584e-07
rs936537	11	134864596	0.06553	-0.3148	1.584e-07
rs11821890	11	134866102	0.06672	-0.2941	1.307e-06
rs11224160	11	134866800	0.06831	-0.3326	3.354e-08
rs146009784	11	134867230	0.1616	-0.218	7.107e-08
rs73595378	11	134867672	0.05004	-0.5646	4.532e-18
rs7107234	11	134868053	0.05242	-0.5629	7.171e-19
rs11224161	11	134869121	0.09055	-0.2757	1.573e-07
rs1478746	11	134869607	0.1477	-0.1674	9.178e-05
rs73595384	11	134869940	0.05242	-0.5629	7.171e-19
rs12222123	11	134870150	0.1624	-0.2131	1.345e-07
rs11224162	11	134870270	0.06751	-0.2923	1.341e-06
rs55866063	11	134870502	0.05242	-0.5629	7.171e-19
rs73595388	11	134871190	0.05163	-0.5637	1.027e-18
rs73595392	11	134871369	0.05163	-0.5637	1.027e-18
rs11224163	11	134872342	0.06791	-0.301	6.018e-07
rs10750586	11	134872605	0.3344	-0.1573	5.863e-07
rs11822510	11	134872706	0.05163	-0.5637	1.027e-18
rs1600233	11	134872785	0.05163	-0.5637	1.027e-18
rs1600232	11	134873047	0.05163	-0.5637	1.027e-18
rs7109925	11	134873657	0.07625	-0.2397	2.589e-05
rs10894930	11	134874355	0.09253	-0.3338	1.238e-11
rs4502009	11	134874461	0.1624	-0.2183	6.506e-08
rs11224165	11	134874748	0.08578	-0.3798	1.363e-13
rs1463550	11	134874751	0.08975	-0.2908	3.38e-08
rs11224167	11	134874833	0.08578	-0.3798	1.363e-13
rs10894931	11	134875211	0.08578	-0.3798	1.363e-13
rs78012569	11	134875252	0.08578	-0.3798	1.363e-13
rs7131010	11	134875272	0.06791	-0.2968	8.573e-07
rs11224168	11	134875704	0.08578	-0.3798	1.363e-13
rs7108093	11	134876437	0.08578	-0.3798	1.363e-13
rs1871264	11	134877438	0.08459	-0.3907	4.44e-14
rs755526	11	134877666	0.08578	-0.3798	1.363e-13
rs755525	11	134877674	0.08578	-0.3798	1.363e-13
rs12366078	11	134878117	0.08578	-0.3798	1.363e-13
rs73597108	11	134878187	0.08578	-0.3798	1.363e-13
rs73597110	11	134878240	0.08578	-0.3798	1.363e-13
rs56165107	11	134878340	0.05163	-0.5637	1.027e-18
rs58732879	11	134878390	0.08578	-0.3798	1.363e-13
rs10894933	11	134878714	0.08697	-0.3705	4.384e-13
rs34257221	11	134878718	0.08697	-0.3705	4.384e-13
rs55924743	11	134878773	0.05203	-0.5609	1.218e-18
rs34570701	11	134878784	0.08499	-0.3875	5.16e-14
rs7101368	11	134878855	0.08658	-0.3742	2.645e-13
rs11224170	11	134879044	0.08578	-0.3798	1.363e-13
rs11304452	11	134879049	0.08578	-0.3798	1.363e-13
rs11304451	11	134879120	0.08578	-0.3798	1.363e-13
rs200584851	11	134879784	0.08578	-0.3798	1.363e-13
rs12364719	11	134879915	0.08658	-0.3723	3.523e-13
rs112859059	11	134879920	0.05163	-0.5637	1.027e-18
rs10894938	11	134879965	0.08578	-0.3798	1.363e-13
rs11224171	11	134880029	0.06831	-0.2798	3.39e-06
rs12224068	11	134880693	0.06831	-0.2959	8.667e-07
rs11224173	11	134881173	0.06831	-0.2959	8.667e-07
rs12363615	11	134881515	0.08459	-0.3785	2.19e-13
rs61501107	11	134881538	0.05163	-0.5637	1.027e-18
rs143216550	11	134881918	0.09333	-0.2584	4.64e-07
rs11224174	11	134882534	0.08459	-0.3785	2.19e-13
rs11224175	11	134882546	0.06831	-0.2959	8.667e-07
rs10894941	11	134882585	0.08459	-0.3785	2.19e-13
rs11501291	11	134883150	0.08459	-0.3785	2.19e-13
rs11224176	11	134883855	0.08459	-0.3785	2.19e-13
rs11224178	11	134884066	0.08459	-0.3785	2.19e-13
rs11224179	11	134884238	0.08459	-0.3785	2.19e-13
rs11224180	11	134884278	0.08459	-0.3785	2.19e-13
rs59661974	11	134884350	0.08459	-0.3785	2.19e-13
rs56033983	11	134885241	0.08459	-0.3785	2.19e-13
rs12278408	11	134885475	0.08459	-0.3785	2.19e-13
rs11224182	11	134885901	0.1624	-0.2638	3.615e-11
rs11828026	11	134885964	0.05163	-0.5637	1.027e-18
rs56141165	11	134886525	0.05163	-0.5637	1.027e-18
rs2219784	11	134886687	0.05044	-0.5588	7.593e-18
rs1382495	11	134887028	0.05163	-0.5637	1.027e-18
rs73597127	11	134887096	0.05163	-0.5637	1.027e-18
rs11224184	11	134887468	0.06791	-0.2873	1.909e-06
rs11828793	11	134887590	0.05163	-0.5637	1.027e-18
rs11224185	11	134887915	0.09333	-0.2584	4.64e-07
rs1904226	11	134888574	0.05163	-0.5637	1.027e-18
rs725879	11	134888862	0.05163	-0.5637	1.027e-18
rs2016039	11	134889099	0.05163	-0.5637	1.027e-18
rs55969429	11	134889485	0.2986	-0.1929	1.565e-09
rs7926411	11	134890077	0.05163	-0.5637	1.027e-18
rs7941197	11	134890082	0.05163	-0.5637	1.027e-18
rs61471147	11	134890143	0.05163	-0.5637	1.027e-18
rs3916078	11	134890642	0.1477	-0.2661	3.215e-11
rs73597136	11	134890928	0.05044	-0.5588	7.593e-18
rs1478742	11	134891347	0.3284	-0.1623	3.021e-07
rs1478741	11	134891410	0.05163	-0.5637	1.027e-18
rs7948888	11	134891846	0.05163	-0.5637	1.027e-18
rs7101375	11	134892698	0.05163	-0.5637	1.027e-18
rs10894944	11	134892704	0.1616	-0.2184	6.514e-08
rs7120263	11	134893765	0.05083	-0.5796	3.169e-19
rs7120419	11	134893915	0.05083	-0.5796	3.169e-19
rs6590785	11	134894229	0.05083	-0.5796	3.169e-19
rs7124203	11	134894643	0.05083	-0.5796	3.169e-19
rs2363069	11	134895062	0.05083	-0.5796	3.169e-19
rs11224189	11	134895823	0.09293	-0.2576	5.255e-07
rs2363070	11	134895850	0.05083	-0.5796	3.169e-19
rs11224190	11	134896148	0.06831	-0.2867	1.888e-06
rs7925371	11	134896538	0.05083	-0.5796	3.169e-19
rs2363071	11	134896633	0.05083	-0.5796	3.169e-19
rs718239	11	134897304	0.05083	-0.5796	3.169e-19
rs7929618	11	134897743	0.05044	-0.5869	1.444e-19
rs7944539	11	134897850	0.05242	-0.5344	6.739e-17
rs7944640	11	134897869	0.08658	-0.3723	2.721e-13
rs7929638	11	134897873	0.07903	-0.4015	3.835e-14
rs7929973	11	134897968	0.05083	-0.5796	3.169e-19
rs12575417	11	134898011	0.08578	-0.3723	4.221e-13
rs7111462	11	134898848	0.05083	-0.5796	3.169e-19
rs7111710	11	134899045	0.05083	-0.5796	3.169e-19
rs7944422	11	134899721	0.05203	-0.5634	1.543e-18
rs10585506	11	134900054	0.06037	-0.4954	3.595e-16
rs11224192	11	134901664	0.06831	-0.2681	8.455e-06
rs12575381	11	134903460	0.06712	-0.2922	1.087e-06
rs60111471	11	134903892	0.1037	-0.2225	7.403e-06
rs10894948	11	134904302	0.06712	-0.2922	1.087e-06
rs55958103	11	134905272	0.05798	-0.3174	7.186e-07
rs563076265	11	134905420	0.1009	-0.3963	5.497e-16
rs67859035	11	134905534	0.06553	-0.2983	8.268e-07
rs1351188	11	134905781	0.1041	-0.208	2.74e-05
rs11224194	11	134906378	0.1013	-0.2056	3.637e-05
rs10791408	11	134907140	0.1037	-0.2097	2.414e-05
rs60303858	11	134907644	0.06831	-0.3077	2.299e-07
rs734808	11	134909393	0.05203	-0.5513	5.421e-18
rs57715698	11	134909649	0.06712	-0.2922	1.087e-06
rs4022295	11	134909667	0.1628	-0.2203	4.858e-08
rs76253146	11	134909871	0.2224	-0.1492	4.935e-05
rs370814205	11	134910017	0.1187	-0.3353	8.295e-14
rs201795554	11	134910833	0.1033	-0.2249	6.061e-06
rs370805858	11	134911688	0.06672	-0.5673	2.539e-21
rs199768394	11	134912315	0.0691	-0.2682	7.736e-06
rs59659744	11	134912540	0.07029	-0.282	1.419e-06
rs60133506	11	134912581	0.06712	-0.2922	1.087e-06
rs60526738	11	134912652	0.06712	-0.2922	1.087e-06
rs12274506	11	134912668	0.06712	-0.2922	1.087e-06
rs10894950	11	134912827	0.2343	-0.144	6.018e-05
rs12294853	11	134912835	0.162	-0.2124	1.682e-07
rs55791917	11	134912866	0.06791	-0.3043	4.494e-07
rs140306356	11	134914202	0.07228	-0.2852	1.043e-06
rs73048564	11	134915316	0.06672	-0.2837	3.047e-06
rs55971108	11	134916016	0.06712	-0.2922	1.087e-06
rs11224196	11	134916275	0.06672	-0.2837	3.047e-06
rs1463549	11	134916479	0.06672	-0.2837	3.047e-06
rs10894951	11	134917168	0.1128	-0.2094	1.248e-05
rs73048569	11	134917197	0.06553	-0.2902	2.175e-06
rs10894952	11	134919300	0.1041	-0.1952	8.932e-05
rs11224201	11	134921483	0.1048	-0.1982	6.129e-05
rs59461764	11	134922625	0.1211	-0.1881	3.676e-05
rs10894956	11	134923119	0.106	-0.2134	1.352e-05
rs11224205	11	134923612	0.06632	-0.2972	9.295e-07
rs11224206	11	134923760	0.06553	-0.2902	2.175e-06
rs73048582	11	134923872	0.06553	-0.2902	2.175e-06
rs11224212	11	134925451	0.06553	-0.302	6.974e-07
rs11224214	11	134925487	0.0699	-0.2801	1.713e-06
rs73032108	11	134926021	0.06553	-0.2902	2.175e-06
rs6590788	11	134926754	0.0515	-0.3799	3.162e-06
rs12418692	11	134927447	0.1056	-0.2045	3.168e-05
rs7123524	11	134929444	0.07069	-0.4274	2.632e-14
rs12286529	11	134929715	0.07665	-0.2307	5.129e-05
rs12273395	11	134929784	0.07903	-0.2383	2.325e-05
rs12281950	11	134930200	0.07705	-0.2336	4.025e-05
rs4540845	11	134930689	0.07625	-0.2386	2.941e-05
rs12290238	11	134931635	0.07546	-0.2289	7.205e-05
rs11224218	11	134931766	0.06632	-0.2841	3.152e-06
rs73032131	11	134932481	0.06593	-0.2864	2.796e-06
rs7929069	11	134932565	0.07546	-0.2289	7.205e-05
rs7931837	11	134932745	0.07744	-0.2391	2.78e-05
rs10894957	11	134933513	0.1803	-0.1801	4.984e-06
rs12294124	11	134934063	0.07824	-0.2345	3.689e-05
rs11224220	11	134935520	0.07824	-0.2345	3.689e-05
rs140860654	11	134935844	0.07625	-0.2243	9.433e-05
rs11224223	11	134935888	0.07427	-0.2304	7.167e-05
rs11224224	11	134936185	0.07824	-0.2345	3.689e-05
rs11224225	11	134936379	0.06553	-0.2902	2.175e-06
rs11224226	11	134937633	0.1851	-0.2577	5.765e-12
rs12281911	11	134939134	0.07347	-0.229	8.495e-05
rs73599129	11	134939292	0.07427	-0.4257	1.209e-14
rs11224229	11	134940959	0.07863	-0.2326	4.108e-05
rs10791409	11	134942100	0.06553	-0.2902	2.175e-06
rs7480520	11	134942171	0.06553	-0.2902	2.175e-06
rs7483202	11	134942402	0.06553	-0.2902	2.175e-06
rs7483230	11	134942469	0.06553	-0.2902	2.175e-06
rs7130009	11	134942926	0.1811	-0.177	7.47e-06
rs11823417	11	134945710	0.06672	-0.4916	1.24e-16
rs61907173	11	134946034	0.07427	-0.2328	5.914e-05
rs147621717	11	134946277	0.07625	-0.2449	1.981e-05
rs112703969	11	134946381	0.06315	-0.3412	2.38e-08
rs4757544	11	17577223	0.1438	-0.161	8.459e-05
rs34156488	11	1866012	0.1112	-0.1972	3.207e-05
rs11274289	11	192353	0.4885	0.1231	2.81e-05
rs10833088	11	19310554	0.3233	-0.1333	4.276e-05
rs2553965	11	19312620	0.3145	-0.1328	4.892e-05
rs1648224	11	19312902	0.3145	-0.1328	4.892e-05
rs11025589	11	20521014	0.06235	-0.2725	6.64e-06
rs75334852	11	21680970	0.08975	0.2069	7.162e-05
rs1387488	11	26045753	0.3511	0.1388	1.693e-05
rs4923362	11	26554127	0.3701	-0.126	3.505e-05
rs4923363	11	26554152	0.3701	-0.126	3.505e-05
rs112342092	11	26592003	0.1672	-0.1633	4.521e-05
rs112721189	11	26609659	0.1688	-0.1765	1.483e-05
rs11606418	11	26611665	0.1787	-0.1691	2.533e-05
rs75497098	11	26612041	0.1787	-0.1691	2.533e-05
rs113569027	11	26612095	0.1787	-0.1691	2.533e-05
rs77848420	11	26612148	0.1787	-0.1691	2.533e-05
rs75271184	11	26612808	0.1787	-0.1691	2.533e-05
rs7126479	11	26614032	0.1787	-0.1691	2.533e-05
rs113725401	11	26616042	0.1787	-0.1691	2.533e-05
rs111450710	11	26616140	0.1688	-0.1765	1.483e-05
rs113451872	11	26616222	0.1787	-0.1691	2.533e-05
rs74949044	11	26616481	0.1787	-0.1691	2.533e-05
rs80088573	11	26616878	0.1787	-0.1691	2.533e-05
rs75506466	11	26618313	0.1787	-0.1691	2.533e-05
rs74410984	11	26618690	0.1787	-0.1691	2.533e-05
rs11602453	11	26620964	0.1787	-0.1691	2.533e-05
rs11604868	11	26621117	0.1787	-0.1691	2.533e-05
rs16916005	11	26621706	0.1787	-0.1691	2.533e-05
rs114174340	11	26621957	0.1688	-0.1765	1.483e-05
rs11603582	11	26622483	0.1787	-0.1691	2.533e-05
rs11601992	11	26623556	0.1787	-0.1691	2.533e-05
rs77598155	11	26624540	0.1787	-0.1691	2.533e-05
rs75533377	11	26625299	0.1787	-0.1691	2.533e-05
rs11603245	11	26625846	0.1787	-0.1691	2.533e-05
rs59747833	11	26626288	0.1787	-0.1691	2.533e-05
rs76385266	11	26626458	0.1787	-0.1691	2.533e-05
rs111794852	11	26627762	0.1787	-0.1691	2.533e-05
rs114740974	11	26629562	0.1771	-0.1759	1.274e-05
rs11606579	11	26629667	0.1771	-0.1759	1.274e-05
rs80209451	11	26630660	0.1771	-0.1759	1.274e-05
rs12575470	11	26631043	0.1771	-0.1759	1.274e-05
rs55870165	11	26631813	0.1771	-0.1759	1.274e-05
rs58631362	11	26635181	0.1759	-0.1729	1.86e-05
rs58449812	11	26635382	0.1759	-0.1729	1.86e-05
rs58302588	11	26635707	0.1759	-0.1729	1.86e-05
rs78881100	11	26637994	0.1759	-0.1729	1.86e-05
rs60600602	11	26639407	0.1759	-0.1729	1.86e-05
rs57160661	11	26639540	0.1759	-0.1729	1.86e-05
rs78957003	11	26639795	0.1759	-0.1729	1.86e-05
rs77874619	11	26640577	0.1759	-0.1729	1.86e-05
rs58629434	11	26641026	0.1759	-0.1729	1.86e-05
rs77091421	11	26641691	0.1759	-0.1729	1.86e-05
rs11606202	11	26642214	0.1759	-0.1729	1.86e-05
rs11606235	11	26642434	0.1759	-0.1729	1.86e-05
rs11029649	11	26643105	0.1759	-0.1729	1.86e-05
rs11605160	11	26644130	0.1759	-0.173	1.836e-05
rs60530378	11	26646596	0.199	-0.1548	6.256e-05
rs58857364	11	26647728	0.199	-0.1548	6.256e-05
rs76380390	11	26648643	0.199	-0.1548	6.256e-05
rs145115801	11	26648662	0.1894	-0.166	2.153e-05
rs76161423	11	26649027	0.199	-0.1548	6.256e-05
rs12577083	11	26651735	0.1994	-0.159	3.871e-05
rs12279760	11	26666014	0.2029	-0.1571	4.584e-05
rs73436337	11	26666397	0.2053	-0.1592	2.929e-05
rs10835042	11	26667892	0.2029	-0.1571	4.584e-05
rs10501059	11	26669167	0.2029	-0.1571	4.584e-05
rs10501060	11	26669596	0.1922	-0.1553	6.823e-05
rs79845123	11	26670141	0.2029	-0.1571	4.584e-05
rs12278931	11	26670366	0.1898	-0.1578	6.084e-05
rs12292104	11	26670637	0.189	-0.1602	4.728e-05
rs7117596	11	26671961	0.189	-0.1602	4.728e-05
rs12574098	11	26673412	0.1886	-0.1588	5.544e-05
rs12577354	11	26673490	0.1886	-0.1588	5.544e-05
rs10835046	11	26674207	0.1886	-0.1588	5.544e-05
rs10835047	11	26674285	0.1886	-0.1588	5.544e-05
rs3802754	11	26682434	0.1886	-0.1588	5.544e-05
rs10501062	11	26686075	0.1886	-0.1588	5.544e-05
rs3802756	11	26687371	0.1886	-0.1588	5.544e-05
rs56012427	11	26689352	0.1779	-0.1577	7.922e-05
rs2243961	11	30136505	0.4011	-0.1235	4.954e-05
rs2574817	11	30136815	0.4011	-0.1235	4.954e-05
rs7123603	11	30136964	0.4003	-0.1219	5.877e-05
rs7123604	11	30136965	0.3975	-0.118	9.862e-05
rs1436096	11	30137328	0.4019	-0.1216	6.376e-05
rs1814074	11	30138433	0.4019	-0.1216	6.376e-05
rs2802262	11	30138633	0.4019	-0.1216	6.376e-05
rs2682346	11	30139335	0.4007	-0.124	4.575e-05
rs1656785	11	30139542	0.4019	-0.1216	6.376e-05
rs1782501	11	30140423	0.4019	-0.1216	6.376e-05
rs1782502	11	30140675	0.4019	-0.1216	6.376e-05
rs1782503	11	30140793	0.4019	-0.1216	6.376e-05
rs1115664	11	30141117	0.4019	-0.1216	6.376e-05
rs1115665	11	30141357	0.4019	-0.1216	6.376e-05
rs1115666	11	30141594	0.4011	-0.1235	4.954e-05
rs1115667	11	30141600	0.4011	-0.1235	4.954e-05
rs1656788	11	30142124	0.4011	-0.1235	4.954e-05
rs2357238	11	30142748	0.4019	-0.1216	6.376e-05
rs3028314	11	30142752	0.4007	-0.124	4.566e-05
rs1716030	11	30143674	0.4007	-0.124	4.566e-05
rs997081	11	30144181	0.3896	-0.1268	3.34e-05
rs997082	11	30144313	0.39	-0.1259	3.677e-05
rs997083	11	30144366	0.3892	-0.1335	1.192e-05
rs11025532	11	3150929	0.4531	0.1363	8.205e-06
rs10833354	11	3168593	0.4531	0.1266	4.216e-05
rs10835801	11	31690224	0.3856	-0.1429	3.686e-06
rs4758471	11	3170866	0.469	0.1291	2.675e-05
rs11025639	11	3172914	0.4361	0.1479	2.234e-06
rs1009638	11	3178064	0.4909	-0.12	8.626e-05
rs586662	11	31936309	0.2299	-0.1434	5.6e-05
rs199802755	11	3281330	0.2629	0.1611	2.306e-06
rs11490306	11	3283843	0.2689	0.1594	2.28e-06
rs141469698	11	3283986	0.2689	0.1594	2.28e-06
rs34105855	11	3284082	0.2975	0.1424	1.336e-05
rs148140163	11	3284244	0.276	0.1427	1.941e-05
rs2615921	11	33395054	0.06156	-0.2533	4.431e-05
rs7121367	11	3460339	0.2803	0.3661	6.874e-09
rs7102527	11	3460458	0.2803	0.3661	6.874e-09
rs6578357	11	3461641	0.2853	0.331	7.871e-08
rs7930154	11	3463826	0.2962	0.3105	3.614e-07
rs59678472	11	3468731	0.3668	0.2998	3.425e-07
rs7126407	11	3469301	0.2962	0.3105	3.614e-07
rs7934576	11	3471445	0.3459	0.234	7.387e-05
rs11027332	11	3471697	0.3032	0.2831	2.93e-06
rs7116762	11	3472429	0.338	0.2607	1.104e-05
rs11027395	11	3474642	0.3966	0.3117	7.062e-08
rs57568676	11	3478616	0.1968	0.2856	3.287e-05
rs77133230	11	3478951	0.1988	0.2798	4.529e-05
rs11027432	11	3483102	0.1352	0.3527	2.739e-05
rs6578364	11	3484011	0.2823	0.2826	5.706e-06
rs59275198	11	3484373	0.166	0.3233	1.945e-05
rs6578367	11	3492066	0.2942	0.2879	1.716e-06
rs9795500	11	3492843	0.2565	0.2544	4.363e-05
rs9665940	11	3524163	0.2077	-0.1845	3.972e-07
rs9667781	11	3524195	0.2045	-0.1603	1.195e-05
rs75230448	11	3524328	0.2089	-0.1857	3.267e-07
rs10834277	11	3524520	0.2077	-0.1808	7.237e-07
rs10834278	11	3524590	0.2097	-0.1845	3.863e-07
rs9667701	11	3524758	0.2097	-0.1845	3.863e-07
rs10834280	11	3525645	0.2117	-0.1822	4.716e-07
rs10767159	11	3526004	0.2002	-0.1463	7.022e-05
rs10767160	11	3526077	0.2006	-0.1466	6.78e-05
rs10834284	11	3526413	0.2081	-0.1838	4.397e-07
rs10767164	11	3526581	0.2085	-0.1869	2.782e-07
rs10834286	11	3526808	0.2109	-0.1851	3.106e-07
rs4980405	11	3527065	0.2113	-0.1854	2.976e-07
rs10834289	11	3529382	0.2109	-0.1851	3.106e-07
rs10834301	11	3532800	0.2117	-0.1874	2.18e-07
rs11027763	11	3534515	0.2093	-0.1837	4.158e-07
rs9795170	11	3535519	0.2581	-0.1653	1.056e-06
rs7481424	11	3535879	0.2577	-0.1602	2.621e-06
rs4980402	11	3536343	0.2478	-0.1614	2.398e-06
rs10767175	11	3537162	0.2494	-0.1659	1.192e-06
rs10767176	11	3537187	0.2359	-0.1383	6.166e-05
rs4980413	11	3537500	0.2546	-0.1601	2.652e-06
rs7483323	11	3538472	0.2438	-0.1586	3.587e-06
rs7118235	11	3542048	0.2569	-0.1647	1.175e-06
rs7940136	11	3542154	0.2454	-0.1604	2.672e-06
rs9734059	11	3542505	0.2415	-0.1568	5.184e-06
rs9704224	11	3544768	0.2419	-0.1561	5.961e-06
rs10767180	11	3546778	0.2458	-0.1592	3.176e-06
rs7121119	11	3547323	0.2403	-0.1561	6.288e-06
rs56868329	11	3547375	0.2566	-0.1607	1.985e-06
rs10734351	11	3548496	0.2943	-0.1597	7.733e-07
rs7932129	11	3549798	0.2383	-0.1941	1.063e-08
rs7131179	11	3560173	0.1878	0.1958	2.796e-07
rs55722251	11	3567058	0.2395	0.146	2.958e-05
rs139570115	11	356941	0.4635	0.1242	2.741e-05
rs577742389	11	357020	0.2141	0.1547	2.355e-05
rs111210428	11	357033	0.1807	0.1629	4.313e-05
rs199814724	11	357189	0.3419	0.1383	8.962e-06
rs140567867	11	357232	0.1446	0.2035	2.429e-06
rs56011220	11	3572592	0.2037	0.1752	2.257e-06
rs59654412	11	3572898	0.2073	0.1579	1.81e-05
rs146451587	11	357590	0.1775	0.1535	8.899e-05
rs368668299	11	357608	0.1446	0.2081	1.429e-06
rs111279816	11	357905	0.1517	0.1922	5.817e-06
rs11028091	11	3579437	0.3352	-0.1226	8.729e-05
rs12293566	11	3579501	0.336	-0.1223	9.208e-05
rs9666702	11	3580066	0.3125	-0.1338	2.37e-05
rs9666703	11	3580070	0.3229	-0.1267	5.598e-05
rs200403771	11	3580546	0.2669	-0.2029	4.701e-10
rs7926739	11	3581287	0.3312	-0.1316	2.394e-05
rs10767234	11	3581716	0.3316	-0.1275	4.37e-05
rs10834424	11	3581959	0.3058	-0.1409	8.512e-06
rs7122608	11	3582948	0.334	-0.1267	5.021e-05
rs9666792	11	3583115	0.334	-0.1267	5.021e-05
rs142297043	11	3583416	0.3189	-0.1259	7.805e-05
rs57104305	11	3584929	0.3257	-0.1233	7.024e-05
rs10834439	11	3585400	0.2693	-0.1312	8.521e-05
rs10767240	11	3585406	0.2689	-0.1322	8.033e-05
rs7103723	11	36114348	0.3483	-0.1254	8.15e-05
rs573196305	11	363099	0.224	0.2532	7.952e-13
rs545710372	11	363101	0.224	0.2532	7.952e-13
rs111412063	11	363104	0.224	0.2532	7.952e-13
rs555594574	11	370003	0.475	0.1211	7.457e-05
rs72848705	11	384124	0.09214	0.2409	3.605e-06
rs140544944	11	388904	0.1533	0.1883	5.05e-06
rs544001012	11	400869	0.4996	0.2055	5.064e-12
rs571187857	11	402144	0.2983	0.137	2.887e-05
rs10331	11	418179	0.09571	0.2514	1.051e-06
rs1433668581	11	428027	0.4186	0.1306	1.009e-05
rs1622118	11	4296114	0.2121	0.1431	9.503e-05
rs62636343	11	435571	0.1203	0.1855	4.759e-05
rs111894897	11	435836	0.4392	-0.1403	1.688e-06
rs11600020	11	437059	0.3908	0.2149	6.276e-13
rs7102822	11	439879	0.3697	0.1744	1.347e-08
rs72848745	11	442622	0.2494	0.1557	8.308e-06
rs71487288	11	445331	0.1199	0.2015	8.442e-06
rs12806187	11	459452	0.1168	0.1929	2.354e-05
rs542584280	11	47421889	0.06791	0.2315	9.867e-05
rs75792156	11	475004	0.1708	0.1565	6.496e-05
rs77173113	11	47570611	0.06195	0.2465	4.316e-05
rs10718787	11	47572591	0.305	0.1432	8.26e-06
rs112686874	11	47598361	0.06037	0.2432	6.469e-05
rs189216437	11	47626586	0.06195	0.2465	4.316e-05
rs71045503	11	47717589	0.1688	0.2042	3.327e-07
rs112318300	11	47737400	0.06473	0.2464	2.879e-05
rs111834609	11	47768212	0.07546	0.2392	1.543e-05
rs80170705	11	48057374	0.08062	0.2194	4.182e-05
rs1872024	11	48441350	0.3181	0.1431	9.314e-06
rs146654898	11	484810	0.1164	0.1934	2.273e-05
rs6485863	11	48575148	0.1958	0.1777	1.667e-06
rs7938193	11	48603686	0.3284	0.1264	5.81e-05
rs11039852	11	48603962	0.3419	0.1264	4.374e-05
rs201885943	11	48810407	0.1346	0.2327	6.976e-08
rs11530326	11	48810511	0.1366	0.1992	3.819e-06
rs555210091	11	48810512	0.1366	0.1992	3.819e-06
rs41431447	11	48983199	0.1275	0.2561	6.62e-09
rs10839199	11	48985508	0.1267	0.2655	1.89e-09
rs12279288	11	49047360	0.3574	0.1547	7.898e-07
rs35205565	11	49116363	0.3392	0.1657	7.964e-08
rs55828490	11	49152490	0.1481	0.1884	6.335e-06
rs11424092	11	491987	0.1573	0.1708	1.587e-05
rs200703071	11	49293436	0.1239	0.1852	4.617e-05
rs5791892	11	49324694	0.2812	0.137	4.719e-05
rs28638068	11	49908533	0.479	0.1187	6.526e-05
rs9787888	11	49932902	0.4774	-0.1202	6.538e-05
rs370609302	11	50106349	0.07943	-0.2122	5.882e-05
rs75040503	11	50106362	0.07824	-0.2199	3.424e-05
rs192557233	11	50135678	0.4575	0.1421	3.563e-06
rs374476846	11	50135681	0.4575	0.1421	3.563e-06
rs141089942	11	50169483	0.3487	-0.1454	2.074e-06
rs3031595	11	50182786	0.2264	-0.1794	3.675e-07
rs4065933	11	50366090	0.3967	-0.1303	1.701e-05
rs10901967	11	50512726	0.0834	-0.2288	2.269e-05
rs4429087	11	50519187	0.08181	-0.2362	1.546e-05
rs4628706	11	50537114	0.0834	-0.23	2.283e-05
rs4293151	11	50552347	0.08261	-0.2332	1.882e-05
rs12281740	11	50577108	0.08419	-0.2213	4.339e-05
rs67497418	11	50588632	0.08459	-0.2183	5.378e-05
rs34243616	11	50606456	0.1878	0.2137	2.2e-08
rs149205854	11	50636712	0.3634	0.1607	1.606e-07
rs72913095	11	50653774	0.363	0.157	3.234e-07
rs72913097	11	50653781	0.363	0.157	3.234e-07
rs11245811	11	50664000	0.1894	0.211	1.669e-08
rs189911603	11	50664001	0.1894	0.211	1.669e-08
rs3067682	11	50717951	0.2955	0.2026	2.396e-10
rs12362734	11	50776473	0.2967	0.1299	6.934e-05
rs4635064	11	51195211	0.3173	-0.1261	8.201e-05
rs111395030	11	51247644	0.307	0.1365	2.552e-05
rs2088522	11	51351884	0.3495	0.1318	1.131e-05
rs11607222	11	51352943	0.3411	0.1244	4.017e-05
rs11534657	11	51353291	0.3495	0.1318	1.131e-05
rs1846278	11	51353882	0.3495	0.1318	1.131e-05
rs1827004	11	51354533	0.421	0.198	1.197e-11
rs4528312	11	51495970	0.1215	-0.3329	3.676e-14
rs36124039	11	51513060	0.284	0.171	1.751e-07
rs112163337	11	51557397	0.1509	-0.2261	2.642e-08
rs10902380	11	51560111	0.1275	-0.3131	4.98e-13
rs11246655	11	51562670	0.1247	-0.3146	5.621e-13
rs201495454	11	51565319	0.1573	-0.2048	3.153e-07
rs11246666	11	51576166	0.09611	-0.4471	3.217e-21
rs11522767	11	51578165	0.1029	-0.3962	4.807e-18
rs4881769	11	51579822	0.3896	0.1392	6.474e-06
rs112258962	11	51581705	0.3948	0.1676	1.126e-07
rs139746829	11	51584430	0.2597	-0.1605	3.707e-06
rs4881898	11	51585135	0.1747	-0.1622	4.306e-05
rs4881899	11	51585136	0.1747	-0.1622	4.306e-05
rs4881900	11	51585213	0.2212	-0.2358	4.178e-11
rs200094747	11	51585706	0.4027	-0.1394	9.367e-06
rs61892333	11	51585782	0.3884	-0.1272	2.738e-05
rs11246684	11	51590712	0.1783	-0.2232	7.62e-09
rs4874234	11	51591253	0.2812	0.3277	2.042e-25
rs11513120	11	51591346	0.1227	-0.3468	1.725e-14
rs11518944	11	51591444	0.2689	-0.1359	4.849e-05
rs4881851	11	51591666	0.09809	-0.2983	3.557e-09
rs4881852	11	51591670	0.367	0.142	1.395e-06
rs7947493	11	51592064	0.1763	-0.1617	3.779e-05
rs74717208	11	51592360	0.1747	-0.161	4.279e-05
rs74588176	11	51592377	0.2164	-0.1672	5.545e-06
rs61898047	11	51592753	0.2097	-0.1792	1.03e-06
rs76750222	11	51593387	0.2593	0.1954	1.408e-08
rs868915447	11	54694393	0.338	0.1709	4.935e-08
rs868950559	11	54694395	0.338	0.1709	4.935e-08
rs140092354	11	54717058	0.3586	0.281	8.357e-22
rs28806851	11	54796942	0.3666	0.1322	2.317e-05
rs11230895	11	54897162	0.3817	-0.1236	5.949e-05
rs11518591	11	54958917	0.3479	0.2152	3.616e-12
rs11228415	11	54965791	0.3574	0.2209	6.249e-13
rs11518594	11	54977335	0.3229	0.2041	1.694e-10
rs56852322	11	55201032	0.4539	-0.1534	2.056e-07
rs61056440	11	55364529	0.2256	0.258	4.783e-13
rs12574978	11	55379077	0.2772	0.1872	1.173e-08
rs482534	11	55379944	0.4873	0.116	6.851e-05
rs10897103	11	55380945	0.4118	0.1165	8.364e-05
rs35647109	11	55384230	0.4174	0.1201	4.785e-05
rs78842103	11	55388199	0.2772	0.1872	1.173e-08
rs35528156	11	55402270	0.2621	0.1779	8.721e-08
rs12576151	11	55414195	0.2768	0.1873	1.144e-08
rs399208	11	55427522	0.442	-0.1394	1.819e-06
rs295604	11	55430698	0.442	-0.1394	1.819e-06
rs67502240	11	55439799	0.2355	0.1705	9.145e-07
rs11601087	11	55441896	0.2331	-0.1499	1.098e-05
rs17147237	11	55472533	0.1684	0.185	2.533e-06
rs10792329	11	55532593	0.4392	-0.1169	8.141e-05
rs17148127	11	55601016	0.06712	0.2572	1.2e-05
rs370693415	11	55633345	0.3181	0.1468	3.337e-06
rs34952657	11	56008656	0.4698	0.1187	9.195e-05
rs4609608	11	62926925	0.2184	0.1565	1.066e-05
rs141967588	11	62934660	0.2216	0.1501	2.284e-05
rs57757159	11	63061225	0.3221	0.1234	8.346e-05
rs7121603	11	63080636	0.3296	0.1337	2.009e-05
rs72926356	11	63091124	0.2764	0.1539	2.814e-06
rs1193724	11	63097560	0.2724	0.1696	2.718e-07
rs36080489	11	63102511	0.3197	0.1273	4.967e-05
rs747302	11	636689	0.4595	-0.1254	2.08e-05
rs76906154	11	6483466	0.05798	-0.2578	4.969e-05
rs367965167	11	65887619	0.3118	0.1293	6.028e-05
rs143538396	11	67497186	0.1295	0.1817	5.457e-05
rs148065815	11	67497233	0.1287	0.1855	4.115e-05
rs75324740	11	67564162	0.3264	0.1342	2.326e-05
rs79260939	11	67564181	0.2431	0.142	3.994e-05
rs76605652	11	67565335	0.1763	0.1569	6.675e-05
rs148981727	11	67576757	0.06235	0.2722	1.289e-05
rs56051906	11	67583024	0.1878	0.154	6.107e-05
rs9787779	11	67583592	0.1882	0.1698	1.009e-05
rs117860900	11	67589631	0.1882	0.1765	4.375e-06
rs6591308	11	67602951	0.4702	0.1571	2.277e-07
rs55777832	11	67603675	0.4694	0.1569	2.242e-07
rs9667685	11	67603684	0.1855	0.2314	1.415e-09
rs7945329	11	67611674	0.4678	0.1497	8.351e-07
rs1133930	11	67612725	0.3312	0.1754	4.043e-08
rs7128547	11	67612952	0.3161	0.1859	6.188e-09
rs7128551	11	67612964	0.3161	0.1859	6.188e-09
rs4014275	11	67613213	0.4619	0.1477	8.319e-07
rs9667430	11	67614372	0.2569	0.2277	5.259e-11
rs112878147	11	67614980	0.2569	0.2202	1.668e-10
rs60831891	11	67623764	0.1231	0.1928	2.852e-05
rs11228038	11	67633035	0.189	0.1899	1.165e-06
rs200259064	11	67690038	0.1815	0.1536	6.342e-05
rs28532161	11	69791513	0.498	0.1354	5.934e-06
rs2004937	11	71350184	0.494	-0.2099	1.508e-12
rs71466312	11	71354676	0.4821	-0.2228	5.076e-14
rs57560617	11	71365866	0.2629	-0.1592	3.437e-06
rs34000187	11	71370371	0.3967	-0.1625	5.138e-08
rs4121484	11	71379355	0.4329	0.2443	9.961e-17
rs11234537	11	71399927	0.4376	0.2381	5.321e-16
rs7122169	11	71435236	0.4706	0.2434	2.864e-17
rs7928326	11	71439081	0.4889	0.2232	1.419e-14
rs11234694	11	71448769	0.4905	0.2245	1.06e-14
rs12793323	11	71453265	0.4881	0.221	2.574e-14
rs4944174	11	71460575	0.417	-0.1643	4.021e-08
rs4945208	11	71461391	0.4317	-0.1416	2.304e-06
rs7111198	11	71463929	0.4234	-0.1275	2.41e-05
rs12807757	11	71464814	0.4905	0.195	2.502e-11
rs7941502	11	71465967	0.4237	-0.1187	8.656e-05
rs7928976	11	71465974	0.4329	-0.1483	6.591e-07
rs9795061	11	71468000	0.4305	-0.1351	6.741e-06
rs10219237	11	73940134	0.1855	0.1566	5.323e-05
rs1145698	11	75380802	0.382	0.1279	4.274e-05
rs648618	11	75426599	0.3681	0.124	7.688e-05
rs16933545	11	7918294	0.05322	-0.2839	2.115e-05
rs35003697	11	82123049	0.1644	-0.1703	2.363e-05
rs10897983	11	82238794	0.08737	-0.2108	7.423e-05
rs301597	11	86987563	0.1064	-0.2304	3.064e-06
rs2673668	12	101667213	0.3967	-0.1475	1.624e-06
rs703719	12	101667550	0.3967	-0.1475	1.624e-06
rs703721	12	101668188	0.3681	-0.1356	1.373e-05
rs56810173	12	101668671	0.3844	-0.1462	2.29e-06
rs824311	12	101671118	0.3967	-0.1475	1.624e-06
rs824313	12	101671577	0.3932	-0.1482	1.591e-06
rs850786	12	101672093	0.3967	-0.1475	1.624e-06
rs2607913	12	101673707	0.3681	-0.1356	1.373e-05
rs34185612	12	101676241	0.3852	-0.1458	2.49e-06
rs34773179	12	101677822	0.3987	-0.1476	1.559e-06
rs703714	12	101683015	0.3995	-0.1478	1.533e-06
rs703715	12	101683929	0.367	-0.1248	7.596e-05
rs2290720	12	101687043	0.3658	-0.1258	6.909e-05
rs7953723	12	101687959	0.3991	-0.1483	1.445e-06
rs3084524	12	101689630	0.3789	-0.1374	9.744e-06
rs7296094	12	101689959	0.3824	-0.1366	9.952e-06
rs35977909	12	101690348	0.3352	-0.1391	1.254e-05
rs10860706	12	101691033	0.3959	-0.1484	1.522e-06
rs4764642	12	101691922	0.3832	-0.1367	9.285e-06
rs11110742	12	101692559	0.382	-0.1372	9.33e-06
rs6538980	12	101692966	0.3991	-0.1483	1.445e-06
rs10745911	12	101695105	0.3991	-0.1483	1.445e-06
rs34792833	12	101695123	0.3817	-0.1369	9.775e-06
rs7312071	12	101698982	0.3658	-0.1258	6.909e-05
rs1379486	12	101699347	0.3991	-0.1483	1.445e-06
rs1973102	12	101700734	0.3817	-0.1369	9.775e-06
rs7975348	12	101701930	0.3991	-0.1483	1.445e-06
rs6538981	12	101702505	0.3991	-0.1483	1.445e-06
rs34029914	12	101702512	0.3983	-0.1406	4.99e-06
rs7961548	12	101702791	0.3817	-0.1369	9.775e-06
rs1009090	12	101703251	0.3991	-0.1483	1.445e-06
rs12317044	12	101704290	0.3991	-0.1483	1.445e-06
rs12317211	12	101704521	0.3991	-0.1483	1.445e-06
rs5800465	12	101705054	0.3991	-0.1483	1.445e-06
rs11405013	12	101705433	0.3975	-0.146	2.212e-06
rs10582983	12	101707185	0.3813	-0.1372	9.133e-06
rs6538982	12	101708103	0.3971	-0.1463	2.072e-06
rs10778112	12	101713020	0.3781	-0.1351	1.368e-05
rs1350351	12	101713590	0.3785	-0.1347	1.401e-05
rs7298507	12	101715728	0.3785	-0.1347	1.401e-05
rs11110751	12	101718142	0.3963	-0.1458	2.299e-06
rs10634411	12	101720311	0.3963	-0.1458	2.299e-06
rs6538983	12	101721860	0.3785	-0.1347	1.401e-05
rs7314205	12	101722293	0.3785	-0.1347	1.401e-05
rs10860709	12	101723363	0.3785	-0.1347	1.401e-05
rs10860710	12	101723467	0.3959	-0.1461	2.145e-06
rs10860711	12	101723568	0.3959	-0.1461	2.145e-06
rs6538984	12	101725669	0.3959	-0.1461	2.145e-06
rs2002895	12	101728166	0.2442	-0.1386	7.583e-05
rs4609654	12	101728547	0.2442	-0.1386	7.583e-05
rs7963896	12	101734277	0.2446	-0.1421	4.924e-05
rs11110758	12	101734947	0.2442	-0.1418	5.115e-05
rs35966101	12	101735099	0.3963	-0.149	1.352e-06
rs4764646	12	101737886	0.3963	-0.149	1.352e-06
rs10778113	12	101741961	0.3963	-0.149	1.352e-06
rs10778114	12	101745285	0.3963	-0.149	1.352e-06
rs7315815	12	101747517	0.3959	-0.1487	1.423e-06
rs7301458	12	101747562	0.3789	-0.1376	9.148e-06
rs1979269	12	101755380	0.4396	-0.1247	4.379e-05
rs4764921	12	103341908	0.06156	-0.2402	9.037e-05
rs4764922	12	103342081	0.06156	-0.2402	9.037e-05
rs4764923	12	103342117	0.06156	-0.2402	9.037e-05
rs4764924	12	103342133	0.06156	-0.2402	9.037e-05
rs35103648	12	103343253	0.06156	-0.2402	9.037e-05
rs142484293	12	104509356	0.07784	0.2571	5.509e-06
rs2537761	12	10483698	0.4333	-0.1286	1.859e-05
rs2617154	12	10484257	0.4373	-0.1303	1.485e-05
rs2537760	12	10484369	0.4369	-0.1273	2.38e-05
rs2537759	12	10484868	0.4369	-0.1273	2.38e-05
rs12370603	12	10485242	0.4468	-0.1226	4.375e-05
rs11053749	12	10485286	0.4508	-0.1232	4.236e-05
rs2537758	12	10485535	0.4508	-0.1232	4.236e-05
rs58225143	12	110825092	0.4984	-0.1264	2.456e-05
rs150761989	12	111002610	0.0977	0.2192	1.246e-05
rs4994424	12	113010232	0.1795	0.1814	2.134e-06
rs67186576	12	114000671	0.2816	0.1303	7.478e-05
rs10466929	12	115838544	0.4929	-0.1213	3.833e-05
rs10850504	12	115838648	0.4734	0.1254	2.927e-05
rs6488428	12	11700361	0.05322	-0.2695	4.576e-05
rs111618494	12	117108338	0.3912	-0.1216	6.854e-05
rs59837034	12	117108339	0.3912	-0.1216	6.854e-05
rs7136762	12	118365577	0.1346	-0.1762	6.79e-05
rs35109102	12	118717869	0.3415	-0.1306	3.022e-05
rs2909004	12	12214765	0.1608	-0.164	5.559e-05
rs11054656	12	12215483	0.1604	-0.1671	4.041e-05
rs11054657	12	12215508	0.1624	-0.164	4.907e-05
rs2909006	12	12215767	0.1664	-0.1638	4.385e-05
rs2909007	12	12215853	0.1676	-0.1613	5.576e-05
rs11054658	12	12216174	0.162	-0.1629	6.108e-05
rs11054659	12	12216176	0.162	-0.1629	6.108e-05
rs142061800	12	12216203	0.1624	-0.1604	7.5e-05
rs2618365	12	12216334	0.162	-0.1629	6.108e-05
rs1797649	12	12216670	0.162	-0.1629	6.108e-05
rs17757816	12	12220638	0.1029	-0.2267	3.822e-06
rs17757828	12	12220876	0.1025	-0.2255	4.404e-06
rs7958777	12	12222620	0.1029	-0.2267	3.822e-06
rs34941963	12	12222641	0.1775	-0.1777	4.718e-06
rs140415335	12	122944819	0.2057	0.158	2.206e-05
rs76683670	12	12342230	0.06831	-0.239	5.668e-05
rs112478491	12	123987811	0.1473	0.176	3.505e-05
rs3782247	12	124834040	0.3777	0.1203	9.265e-05
rs7960447	12	125463606	0.3074	0.137	3.61e-05
rs6488967	12	125467465	0.3129	0.1327	5.689e-05
rs7965443	12	125468384	0.3118	0.1309	7.692e-05
rs60500990	12	12728698	0.2673	0.184	5.96e-08
rs11058934	12	127520453	0.06632	-0.2406	4.194e-05
rs4531578	12	127521831	0.06553	-0.2401	4.752e-05
rs11058944	12	127525761	0.06513	-0.235	7.113e-05
rs11058948	12	127527845	0.06473	-0.2394	5.39e-05
rs61939268	12	128181835	0.4865	-0.1239	3.074e-05
rs10161295	12	129015996	0.2168	-0.1668	4.844e-06
rs10161418	12	129015997	0.2164	-0.1682	4.016e-06
rs12815607	12	129016115	0.2172	-0.1659	5.423e-06
rs34262954	12	129016376	0.2149	-0.1739	1.963e-06
rs4882781	12	129016398	0.2176	-0.1693	3.435e-06
rs10847634	12	129016519	0.2164	-0.1726	2.259e-06
rs12298674	12	129226689	0.07983	-0.2229	4.944e-05
rs11059864	12	129226773	0.3427	-0.1382	8.785e-06
rs7954531	12	129228886	0.382	-0.1199	8.672e-05
rs7959377	12	13060289	0.4126	0.1332	8.27e-06
rs11613894	12	13075397	0.4039	0.138	5.408e-06
rs55709935	12	132232763	0.1422	-0.1846	9.971e-06
rs7959669	12	132401684	0.1573	-0.1897	4.123e-06
rs11428159	12	132405124	0.1644	-0.1621	4.921e-05
rs10902490	12	132547093	0.4162	-0.1291	2.188e-05
rs35866420	12	132554609	0.2145	-0.1651	6.666e-06
rs73164912	12	132562126	0.06593	-0.3094	3.429e-07
rs61944633	12	132573740	0.0691	-0.2887	8.093e-07
rs57296505	12	132574031	0.07188	-0.2704	2.755e-06
rs61944635	12	132575652	0.07188	-0.2704	2.755e-06
rs112992856	12	132577358	0.07188	-0.2704	2.755e-06
rs73164919	12	132578050	0.07466	-0.2317	4.708e-05
rs55704138	12	132578762	0.07863	-0.2494	7.757e-06
rs1136413	12	132580347	0.05997	-0.3238	1.938e-07
rs15882	12	132580458	0.07188	-0.2704	2.755e-06
rs59062742	12	132580739	0.07188	-0.2704	2.755e-06
rs7979734	12	132587687	0.06593	-0.2902	1.309e-06
rs61942865	12	132591865	0.05441	-0.3513	6.863e-08
rs397715050	12	132592226	0.08975	-0.2117	4.778e-05
rs12426424	12	132592522	0.07188	-0.2704	2.755e-06
rs61942868	12	132593600	0.07188	-0.2772	1.536e-06
rs61942870	12	132594742	0.07188	-0.2704	2.755e-06
rs57741162	12	132595338	0.0691	-0.2887	8.093e-07
rs58785010	12	132595459	0.07188	-0.2704	2.755e-06
rs59955500	12	132597170	0.07149	-0.2657	4.284e-06
rs7978872	12	132600191	0.06593	-0.2902	1.309e-06
rs116651675	12	132602222	0.05004	-0.4113	9.976e-10
rs4072972	12	132602748	0.0691	-0.2887	8.093e-07
rs35627826	12	132611025	0.2105	-0.1993	5.355e-08
rs571585665	12	132620872	0.07268	-0.2284	5.758e-05
rs67241832	12	132620907	0.05401	-0.28	1.61e-05
rs3199045	12	132621375	0.09134	-0.2077	5.935e-05
rs11833316	12	132623019	0.08737	-0.2146	5.222e-05
rs11246939	12	132623225	0.08737	-0.2146	5.222e-05
rs10902498	12	132629900	0.3213	-0.1459	5.568e-06
rs10794454	12	132630822	0.1994	-0.2087	2.679e-08
rs11246947	12	132635989	0.2029	-0.2183	6.341e-09
rs11246948	12	132636400	0.1775	-0.2339	2.89e-09
rs12297511	12	132638421	0.09134	-0.2272	1.349e-05
rs61942934	12	132639984	0.09214	-0.2272	1.269e-05
rs138184943	12	132640428	0.1291	-0.2147	1.534e-06
rs143232056	12	132641000	0.2665	-0.1452	1.007e-05
rs563501506	12	132641134	0.09293	-0.2223	1.836e-05
rs565706278	12	132641246	0.08578	-0.2638	1.123e-06
rs145763288	12	132642009	0.08181	-0.2432	7.652e-06
rs545648227	12	132642137	0.1565	-0.1799	1.627e-05
rs146119426	12	132642160	0.1509	-0.1691	6.751e-05
rs375633254	12	132642214	0.1223	-0.1788	7.96e-05
rs62648161	12	132642639	0.09333	-0.216	2.795e-05
rs200058326	12	132642708	0.09333	-0.216	2.795e-05
rs59652126	12	132643065	0.09333	-0.216	2.795e-05
rs12296991	12	132643598	0.09333	-0.216	2.795e-05
rs61942939	12	132645697	0.09214	-0.2272	1.269e-05
rs141340042	12	132645947	0.1521	-0.2024	7.624e-07
rs111065106	12	132646214	0.1847	-0.1505	9.022e-05
rs57218852	12	132646889	0.09214	-0.2272	1.269e-05
rs145865063	12	132651168	0.1497	-0.1995	1.947e-06
rs199768970	12	132653881	0.1704	-0.2029	4.623e-07
rs142142045	12	132653908	0.1684	-0.1621	4.032e-05
rs57332549	12	132653909	0.1684	-0.1621	4.032e-05
rs7485855	12	132657786	0.1092	-0.1955	5.101e-05
rs61942945	12	132658207	0.06632	-0.3447	1.165e-08
rs61417196	12	132659063	0.09452	-0.2779	7.698e-08
rs6422001	12	132659143	0.1477	-0.179	1.786e-05
rs7131729	12	132663423	0.1787	-0.3004	2.845e-15
rs78034999	12	132663562	0.08499	-0.3429	1.986e-10
rs59348626	12	132664101	0.08737	-0.3589	1.303e-11
rs55711763	12	132664201	0.08618	-0.3619	1.114e-11
rs66712530	12	132664285	0.05083	-0.4371	8.541e-11
rs61665384	12	132664326	0.08618	-0.3619	1.114e-11
rs10625875	12	132664706	0.08578	-0.3542	3.3e-11
rs61943877	12	132665614	0.08539	-0.3548	3.286e-11
rs75203333	12	132665635	0.08578	-0.3625	1.109e-11
rs61943878	12	132665762	0.08578	-0.3625	1.109e-11
rs61943879	12	132666168	0.09253	-0.3263	1.993e-10
rs572051652	12	132666432	0.1362	-0.2009	1.775e-06
rs67718068	12	132669413	0.1005	-0.2906	3.635e-09
rs7979306	12	132672819	0.09055	-0.3128	1.721e-09
rs61943882	12	132673393	0.08817	-0.3298	3.123e-10
rs112664491	12	132674361	0.08141	-0.3806	1.956e-12
rs12164835	12	132675970	0.1235	-0.2369	2.754e-07
rs73166809	12	132677221	0.1052	-0.2481	5.159e-07
rs139408396	12	132677332	0.09253	-0.2787	9.914e-08
rs67670550	12	132677759	0.1076	-0.2448	5.348e-07
rs73166813	12	132677933	0.1076	-0.2448	5.348e-07
rs73166815	12	132678338	0.1132	-0.2254	1.896e-06
rs12310693	12	132678563	0.108	-0.2574	1.304e-07
rs11246980	12	132678872	0.108	-0.2574	1.304e-07
rs10902507	12	132679063	0.1136	-0.2372	5.139e-07
rs11246981	12	132679157	0.108	-0.2574	1.304e-07
rs12312805	12	132679861	0.1176	-0.2196	2.676e-06
rs142096586	12	132680311	0.108	-0.2574	1.304e-07
rs10794455	12	132682017	0.1068	-0.2565	1.586e-07
rs11246983	12	132682189	0.1589	-0.1796	1.107e-05
rs11246984	12	132682207	0.1775	-0.1761	6.135e-06
rs12308155	12	132682481	0.1458	-0.2068	9.134e-07
rs12306514	12	132682484	0.1458	-0.2068	9.134e-07
rs12308452	12	132682990	0.1144	-0.2298	1.071e-06
rs68095670	12	132682998	0.1545	-0.2699	1.095e-10
rs7979100	12	132683004	0.1807	-0.181	2.618e-06
rs59907757	12	132683078	0.1481	-0.1997	1.411e-06
rs11409315	12	132683099	0.1886	-0.1507	7.021e-05
rs12424637	12	132683148	0.1533	-0.239	1.04e-08
rs4074045	12	132683632	0.1525	-0.1979	2.223e-06
rs6598205	12	132683862	0.1851	-0.1563	5.129e-05
rs6598206	12	132683961	0.1215	-0.2403	1.362e-07
rs79071547	12	132684388	0.1092	-0.2476	3.493e-07
rs10736915	12	132684622	0.1156	-0.234	1.063e-06
rs61571976	12	132684914	0.2705	-0.1555	2.639e-06
rs10794456	12	132685285	0.1092	-0.2259	3.413e-06
rs11246993	12	132689052	0.1164	-0.2244	2.469e-06
rs10902511	12	132689436	0.1156	-0.2251	2.436e-06
rs11246996	12	132690579	0.112	-0.2248	3.419e-06
rs11246997	12	132690684	0.114	-0.2245	3.128e-06
rs10444603	12	132694910	0.116	-0.2267	2e-06
rs4073178	12	132695498	0.07943	-0.2283	4.768e-05
rs73166857	12	132698533	0.1041	-0.2404	1.67e-06
rs12299478	12	132699769	0.108	-0.2089	2.339e-05
rs11834862	12	132701055	0.1382	-0.1781	4.305e-05
rs11247009	12	132701184	0.108	-0.2089	2.339e-05
rs11247012	12	132702623	0.1386	-0.1774	4.518e-05
rs7398305	12	132702869	0.1366	-0.177	5.632e-05
rs58626118	12	132704483	0.3165	-0.2177	3.849e-12
rs550355613	12	132705596	0.1334	-0.1803	3.835e-05
rs28645727	12	132705659	0.1366	-0.1845	2.363e-05
rs28971370	12	132807034	0.09651	-0.2201	2.204e-05
rs28505133	12	132807990	0.1271	-0.1841	4.632e-05
rs28505774	12	132808403	0.1005	-0.2065	4.975e-05
rs58937616	12	132808759	0.1279	-0.1803	6.45e-05
rs28379118	12	132809250	0.09651	-0.2201	2.204e-05
rs144984523	12	132810174	0.2931	-0.1382	3.06e-05
rs28639952	12	132810805	0.06632	-0.2599	1.485e-05
rs2136899541	12	132811653	0.06394	-0.2604	2.173e-05
rs1556512061	12	132815915	0.09611	-0.2045	5.784e-05
rs73166885	12	132821410	0.06513	-0.2515	3.581e-05
rs73166886	12	132821573	0.06473	-0.2558	2.762e-05
rs73166888	12	132824450	0.06434	-0.2455	6.013e-05
rs111708700	12	132827347	0.1195	-0.1855	6.278e-05
rs28710429	12	132827994	0.08578	-0.2762	3.64e-07
rs28420840	12	132828225	0.08459	-0.2803	2.822e-07
rs28575367	12	132828238	0.08618	-0.2746	4.027e-07
rs28432229	12	132828264	0.08578	-0.2762	3.64e-07
rs35500704	12	132828299	0.08578	-0.2762	3.64e-07
rs28694307	12	132828497	0.09015	-0.2476	3.428e-06
rs28484720	12	132828547	0.08578	-0.2762	3.64e-07
rs28697242	12	132828629	0.08578	-0.2762	3.64e-07
rs28757712	12	132828834	0.08578	-0.2762	3.64e-07
rs28557297	12	132829376	0.08419	-0.2838	2.104e-07
rs28440050	12	132829389	0.08419	-0.2838	2.104e-07
rs28760908	12	132829699	0.08578	-0.2762	3.64e-07
rs28808043	12	132829701	0.08578	-0.2762	3.64e-07
rs35769654	12	132830094	0.114	-0.2077	9.802e-06
rs28494581	12	132830162	0.114	-0.2077	9.802e-06
rs28452350	12	132830421	0.112	-0.2136	6.132e-06
rs28481451	12	132830496	0.112	-0.2136	6.132e-06
rs375576604	12	132830576	0.1136	-0.2096	8.292e-06
rs141358072	12	132830579	0.1136	-0.2096	8.292e-06
rs28659773	12	132830611	0.083	-0.2798	3.622e-07
rs28696065	12	132836434	0.2943	-0.155	2.404e-06
rs57473631	12	132836476	0.2959	-0.1442	1.06e-05
rs1862308046	12	132836492	0.2963	-0.1436	1.149e-05
rs1555088062	12	132836505	0.2963	-0.1436	1.149e-05
rs797042928	12	132836516	0.2935	-0.1562	1.855e-06
rs1555088051	12	132836536	0.2347	-0.1751	7.912e-07
rs28646051	12	132836608	0.2907	-0.1358	3.707e-05
rs58311993	12	132836622	0.2891	-0.141	1.963e-05
rs56241115	12	132836879	0.2566	-0.161	2.77e-06
rs28550409	12	132836889	0.2609	-0.1711	5.176e-07
rs28623158	12	132838034	0.2708	-0.1865	2.856e-08
rs28431148	12	132839265	0.2387	-0.183	1.779e-07
rs28592202	12	132848697	0.3388	-0.1358	1.872e-05
rs28561974	12	132852957	0.3582	-0.1482	1.689e-06
rs56867926	12	132957917	0.1088	-0.3033	1.51e-10
rs59141399	12	132962982	0.09214	-0.3076	1.83e-09
rs28607788	12	132965237	0.1525	-0.1827	1.234e-05
rs56142205	12	132966851	0.108	-0.3072	9.906e-11
rs28667619	12	132967228	0.1366	-0.237	7.591e-08
rs28493612	12	132969540	0.1354	-0.241	4.912e-08
rs28649306	12	132970130	0.1052	-0.2995	4.633e-10
rs55893914	12	132971303	0.1064	-0.3119	7.211e-11
rs28539666	12	132973588	0.1481	-0.2296	6.853e-08
rs28465204	12	132973695	0.1326	-0.2858	3.346e-11
rs28451193	12	132973701	0.1064	-0.319	2.619e-11
rs28564109	12	132973706	0.1326	-0.2858	3.346e-11
rs141382618	12	132973746	0.1334	-0.3023	2.421e-12
rs34210011	12	132973823	0.1354	-0.3028	1.536e-12
rs35587387	12	132973828	0.1354	-0.3028	1.536e-12
rs28455910	12	132973916	0.1338	-0.3021	2.406e-12
rs35514826	12	132973917	0.1338	-0.3021	2.406e-12
rs55746719	12	132974027	0.1326	-0.2935	1.141e-11
rs28608988	12	132974111	0.1326	-0.2858	3.346e-11
rs113482357	12	132974328	0.1311	-0.2913	1.88e-11
rs28641859	12	132974513	0.1299	-0.2908	2.707e-11
rs28680771	12	132974591	0.1307	-0.282	8.546e-11
rs28725222	12	132974659	0.133	-0.2826	5.343e-11
rs563073502	12	132975021	0.1311	-0.2842	5.843e-11
rs66645637	12	132975152	0.1322	-0.2884	2.69e-11
rs35375488	12	132976482	0.1446	-0.2384	3.125e-08
rs28510983	12	132980525	0.1148	-0.3428	1.692e-13
rs28398122	12	132981103	0.2454	-0.2034	9.486e-09
rs28651898	12	132981589	0.247	-0.2004	1.465e-08
rs71076443	12	133040259	0.2002	-0.1602	1.484e-05
rs10747083	12	133041618	0.1898	-0.149	7.971e-05
rs12309362	12	133043033	0.1986	-0.1578	2.084e-05
rs12309386	12	133043121	0.1819	-0.1699	9.737e-06
rs10781655	12	133044914	0.1831	-0.1647	1.69e-05
rs11610825	12	133045609	0.08936	-0.2033	9.77e-05
rs10747086	12	133045644	0.1219	-0.2842	2.081e-10
rs140532943	12	133046172	0.09452	-0.224	1.302e-05
rs11147102	12	133046199	0.1616	-0.1851	4.428e-06
rs12319958	12	133046239	0.108	-0.2297	1.099e-06
rs76334907	12	133046278	0.1193	-0.4879	2.539e-08
rs76756448	12	133046279	0.1193	-0.4879	2.539e-08
rs77264569	12	133046280	0.1193	-0.4879	2.539e-08
rs71439316	12	133046406	0.2419	-0.2145	5.702e-10
rs72488127	12	133046415	0.2093	-0.2354	1.088e-10
rs35425654	12	133046921	0.309	-0.2298	7.478e-13
rs200651059	12	133047551	0.2168	-0.1973	6.267e-08
rs75588192	12	133048600	0.05268	-0.5579	3.149e-05
rs112683685	12	133051210	0.145	-0.2348	2.072e-08
rs7309368	12	133052762	0.3761	-0.1272	4.186e-05
rs11614840	12	133053029	0.1787	-0.2922	3.804e-14
rs4883583	12	133056570	0.1382	-0.2411	1.392e-08
rs11614702	12	133058157	0.3558	-0.2195	9.164e-13
rs11147192	12	133060549	0.1807	-0.2912	6.578e-14
rs61951158	12	133061081	0.1529	-0.2427	5.216e-09
rs11610045	12	133063768	0.3237	-0.2241	7.537e-13
rs7953701	12	133065228	0.0691	-0.242	2.65e-05
rs77773608	12	133066392	0.1553	-0.313	2.529e-14
rs12314600	12	133067979	0.0691	-0.242	2.65e-05
rs35318451	12	133068484	0.1545	-0.3067	1.077e-13
rs11147221	12	133068709	0.1398	-0.2572	2.445e-09
rs1882297	12	133069134	0.1549	-0.307	8.181e-14
rs11147223	12	133069139	0.0691	-0.242	2.65e-05
rs12811407	12	133069698	0.1604	-0.3386	4.313e-17
rs11614914	12	133070294	0.1604	-0.3386	4.313e-17
rs12318629	12	133070398	0.0699	-0.2337	4.626e-05
rs7955133	12	133072767	0.1362	-0.2904	2.68e-11
rs10870579	12	133073066	0.06434	-0.2668	8.383e-06
rs61599292	12	133073401	0.1624	-0.1858	3.786e-06
rs73486474	12	133073652	0.1104	-0.3607	1.391e-13
rs11612819	12	133074349	0.1743	-0.1817	3.193e-06
rs80059826	12	133075523	0.1743	-0.1817	3.193e-06
rs61952071	12	133076439	0.1743	-0.1817	3.193e-06
rs4883526	12	133076646	0.1728	-0.186	2.039e-06
rs4883525	12	133078118	0.1743	-0.1985	3.726e-07
rs11147271	12	133079987	0.1279	-0.2625	4.265e-09
rs36098511	12	133080449	0.1525	-0.2784	2.445e-11
rs11610623	12	133081636	0.1279	-0.2625	4.265e-09
rs61952075	12	133084973	0.1751	-0.1957	4.991e-07
rs3764049	12	133087707	0.1517	-0.27	8.912e-11
rs3751297	12	133088165	0.1243	-0.2162	1.712e-06
rs3751298	12	133088255	0.07188	-0.3517	1.427e-09
rs3751300	12	133088290	0.1338	-0.2317	1.062e-07
rs12231415	12	133089152	0.1763	-0.1914	9.926e-07
rs3812828	12	133090791	0.1064	-0.3203	4.385e-11
rs4883571	12	133091614	0.2292	-0.2541	2.683e-13
rs112811140	12	133092313	0.168	-0.1763	9.855e-06
rs35653050	12	133095037	0.1493	-0.3061	1.365e-13
rs11147304	12	133095629	0.2423	-0.2371	9.736e-12
rs4400876	12	133097398	0.1521	-0.2121	3.22e-07
rs4883570	12	133098679	0.1469	-0.2593	1.529e-09
rs1882302	12	133100880	0.1469	-0.2593	1.529e-09
rs7398953	12	133101355	0.1823	-0.196	2.992e-07
rs4883569	12	133102462	0.1469	-0.2593	1.529e-09
rs4883568	12	133103263	0.114	-0.3198	1.4e-11
rs9669008	12	133104005	0.1029	-0.3469	2.486e-12
rs9668516	12	133104306	0.172	-0.2019	2.516e-07
rs7135930	12	133104406	0.1029	-0.3469	2.486e-12
rs4883566	12	133104461	0.1728	-0.1956	5.349e-07
rs4883565	12	133104735	0.114	-0.3198	1.4e-11
rs7314941	12	133105288	0.1728	-0.1956	5.349e-07
rs4242906	12	133105852	0.114	-0.3198	1.4e-11
rs11146913	12	133106511	0.2423	-0.2007	9.364e-09
rs7965236	12	133106756	0.1739	-0.1994	3.06e-07
rs10870460	12	133107508	0.1732	-0.1996	3.073e-07
rs11146914	12	133107524	0.2427	-0.2024	7.142e-09
rs55841528	12	133107580	0.08959	-0.4427	2.26e-11
rs10431483	12	133108161	0.2423	-0.2007	9.364e-09
rs11297441	12	133108752	0.1446	-0.2579	8.37e-10
rs6560880	12	133108900	0.1739	-0.1994	3.06e-07
rs6560881	12	133109003	0.1739	-0.1994	3.06e-07
rs7309146	12	133109300	0.1736	-0.2016	2.322e-07
rs35737278	12	133109786	0.1029	-0.3469	2.486e-12
rs12826348	12	133109870	0.1783	-0.1918	7.186e-07
rs12826594	12	133110017	0.1724	-0.2018	2.477e-07
rs11146917	12	133110345	0.1739	-0.1994	3.06e-07
rs4883563	12	133112078	0.3129	-0.1678	1.936e-07
rs34390795	12	133112394	0.1128	-0.324	8.617e-12
rs56666219	12	133112676	0.1589	-0.2232	6.338e-08
rs10676965	12	133112750	0.1732	-0.1996	3.073e-07
rs11146919	12	133112961	0.1418	-0.2577	1.276e-09
rs10870463	12	133113573	0.1739	-0.1994	3.06e-07
rs4883521	12	133114840	0.3129	-0.1678	1.936e-07
rs4883520	12	133115405	0.1732	-0.1996	3.073e-07
rs34729699	12	133115411	0.1398	-0.2931	9.167e-12
rs112538604	12	133116014	0.1025	-0.3517	1.273e-12
rs11146920	12	133116997	0.2407	-0.1812	2.547e-07
rs10870464	12	133117489	0.1759	-0.2244	7.85e-09
rs1882301	12	133118297	0.1005	-0.3159	2.603e-10
rs4883560	12	133118309	0.1771	-0.2288	3.699e-09
rs10735669	12	133119294	0.1759	-0.2244	7.85e-09
rs12312238	12	133119826	0.1005	-0.3159	2.603e-10
rs56865875	12	133120238	0.3046	-0.1508	3.244e-06
rs6420287	12	133120309	0.1759	-0.2244	7.85e-09
rs12812437	12	133121408	0.2339	-0.1854	2.208e-07
rs4883556	12	133121897	0.3209	-0.1303	4.691e-05
rs6560882	12	133123925	0.1724	-0.2418	6.68e-10
rs4883519	12	133124329	0.2387	-0.1845	2.169e-07
rs12814870	12	133125034	0.1847	-0.2248	4.56e-09
rs10870465	12	133125475	0.2427	-0.1792	3.399e-07
rs4883518	12	133125871	0.2216	-0.2047	1.592e-08
rs10747077	12	133126692	0.1827	-0.2089	5.618e-08
rs7133643	12	133127085	0.1918	-0.2107	3.124e-08
rs2875247	12	133129836	0.3737	-0.1272	4.251e-05
rs10747078	12	133132009	0.199	-0.2267	1.248e-09
rs59196714	12	133133141	0.3034	-0.1475	6.711e-06
rs12821205	12	133133808	0.3737	-0.1283	3.669e-05
rs12812512	12	133134522	0.3737	-0.1283	3.669e-05
rs4475994	12	133135433	0.3753	-0.1323	2e-05
rs11146929	12	133135926	0.3737	-0.1283	3.669e-05
rs61952098	12	133136845	0.3745	-0.1305	2.732e-05
rs71439317	12	133136860	0.3757	-0.1325	1.886e-05
rs9971699	12	133137400	0.448	-0.1247	4.213e-05
rs7301141	12	133138503	0.4492	-0.1249	3.774e-05
rs10781620	12	133138557	0.05401	-0.4478	7.998e-12
rs9738068	12	133138716	0.1243	-0.2517	1.331e-08
rs11146931	12	133139130	0.4547	-0.1279	2.381e-05
rs11270248	12	133139151	0.4662	-0.1231	4.672e-05
rs7970285	12	133139371	0.4289	-0.1424	2.972e-06
rs7973839	12	133139378	0.4329	-0.1501	8.848e-07
rs11146932	12	133139416	0.1668	-0.212	1.209e-07
rs7973326	12	133139530	0.4527	-0.1314	1.478e-05
rs73155029	12	133140140	0.1243	-0.2517	1.331e-08
rs4992763	12	133140237	0.3253	-0.1933	6.405e-10
rs67435543	12	133140262	0.3257	-0.1952	4.474e-10
rs35168075	12	133140328	0.06394	-0.4512	8.903e-14
rs78644250	12	133140329	0.06394	-0.4512	8.903e-14
rs4992762	12	133140352	0.2613	-0.1422	2.283e-05
rs111599055	12	133140361	0.1668	-0.2368	3.246e-09
rs149539065	12	133140383	0.2121	-0.1709	3.487e-06
rs144448559	12	133140442	0.1632	-0.2433	1.774e-09
rs72624261	12	133140466	0.1624	-0.2438	1.696e-09
rs55699451	12	133140489	0.3483	-0.1721	2.711e-08
rs12809318	12	133140840	0.3261	-0.1977	2.699e-10
rs12826964	12	133140853	0.3257	-0.1985	2.115e-10
rs12818635	12	133141374	0.1156	-0.2543	2.808e-08
rs5023077	12	133141973	0.3368	-0.1807	4.783e-09
rs12099766	12	133142094	0.3364	-0.1325	1.708e-05
rs5023078	12	133142118	0.2963	-0.1849	9.126e-09
rs2323982	12	133142521	0.1684	-0.2165	6.688e-08
rs10870469	12	133142686	0.4273	-0.1223	5.844e-05
rs10781621	12	133142935	0.4305	-0.1253	3.681e-05
rs6144937	12	133143130	0.3046	-0.1709	8.48e-08
rs4883554	12	133144692	0.168	-0.2	5.979e-07
rs72624262	12	133144867	0.1684	-0.2035	3.759e-07
rs4883553	12	133145017	0.1684	-0.2035	3.759e-07
rs4883552	12	133145089	0.1692	-0.2074	2.139e-07
rs4883551	12	133145152	0.1692	-0.2074	2.139e-07
rs4883517	12	133145552	0.1783	-0.2101	8.568e-08
rs4883550	12	133145564	0.1692	-0.2074	2.139e-07
rs4883516	12	133145674	0.1684	-0.2035	3.759e-07
rs6560885	12	133145929	0.09443	-0.4999	8.542e-07
rs7306376	12	133146070	0.1739	-0.1974	6.908e-07
rs7312710	12	133146416	0.247	-0.1644	3.071e-06
rs3751316	12	133146457	0.2423	-0.1743	7.425e-07
rs3751311	12	133147303	0.06513	-0.4817	4.291e-15
rs146961200	12	133148660	0.1688	-0.2004	5.198e-07
rs3751310	12	133149381	0.1732	-0.1851	3.111e-06
rs4883515	12	133149785	0.1521	-0.4253	2.385e-07
rs6560886	12	133150210	0.06156	-0.4377	2.396e-12
rs10870471	12	133150309	0.137	-0.2201	2.192e-07
rs11146943	12	133151607	0.1263	-0.2612	4.142e-09
rs11146945	12	133152192	0.1561	-0.4288	1.448e-07
rs7976244	12	133152840	0.06672	-0.4626	2.865e-14
rs10870473	12	133153281	0.1315	-0.2648	2.032e-09
rs11146950	12	133154983	0.1551	-0.429	1.5e-07
rs57481412	12	133155308	0.06712	-0.4589	3.91e-14
rs75471611	12	133155312	0.1501	-0.423	3.569e-07
rs10870474	12	133155424	0.1551	-0.4251	1.946e-07
rs7399205	12	133156187	0.06751	-0.4541	6.461e-14
rs4883513	12	133156451	0.1124	-0.3835	9.885e-16
rs4883546	12	133157469	0.06759	-0.4608	4.652e-05
rs3751304	12	133158632	0.1124	-0.381	1.182e-15
rs10870475	12	133159330	0.1108	-0.3859	6.789e-16
rs80182741	12	133159353	0.1847	-0.1795	3.291e-06
rs56171012	12	133159846	0.1076	-0.3381	6.486e-13
rs7966712	12	133160238	0.3046	-0.1497	2.937e-06
rs11208	12	133161346	0.06009	-0.3718	9.846e-07
rs145853394	12	133161401	0.1872	-0.3047	1.93e-10
rs7962881	12	133161404	0.09571	-0.2953	2.759e-09
rs3751302	12	133162251	0.1859	-0.1803	3.111e-06
rs7975023	12	133162443	0.09929	-0.3072	2.8e-10
rs61952103	12	133164470	0.2121	-0.2009	4.692e-08
rs7303969	12	133164690	0.06593	-0.3728	7.946e-10
rs7398364	12	133165564	0.1886	-0.2008	1.711e-07
rs34837197	12	133166317	0.1013	-0.2564	1.061e-07
rs10781623	12	133166824	0.07585	-0.3368	2.812e-09
rs12300390	12	133167187	0.06672	-0.4007	2.928e-11
rs12300392	12	133167193	0.06672	-0.4007	2.928e-11
rs12300444	12	133167247	0.06593	-0.3985	4.711e-11
rs35418024	12	133167367	0.07029	-0.4435	3.615e-14
rs7965810	12	133167429	0.06751	-0.4062	1.249e-11
rs7962311	12	133167476	0.06831	-0.4177	2.621e-12
rs7973865	12	133167503	0.06632	-0.4219	2.956e-12
rs7294615	12	133168145	0.3626	-0.1638	1.398e-07
rs7972880	12	133168656	0.07228	-0.381	4.158e-11
rs7980864	12	133168665	0.08181	-0.2406	9.803e-06
rs4550291	12	133168713	0.1616	-0.3061	1.147e-14
rs4312136	12	133168727	0.143	-0.2706	2.006e-10
rs4547181	12	133168763	0.1338	-0.3328	1.36e-14
rs4883636	12	133168901	0.07109	-0.3901	1.887e-11
rs11146959	12	133168916	0.1132	-0.3145	9.112e-12
rs4469975	12	133169007	0.1366	-0.3297	1.743e-14
rs1574292	12	133169281	0.3459	-0.1784	1.346e-08
rs10870476	12	133169397	0.3467	-0.1777	1.546e-08
rs1882298	12	133170118	0.3519	-0.1707	5.772e-08
rs4301859	12	133170308	0.3451	-0.1754	2.155e-08
rs34400546	12	133170654	0.3372	-0.1744	3e-08
rs7135957	12	133171894	0.3344	-0.1899	1.353e-09
rs6560888	12	133171921	0.08499	-0.4292	1.927e-16
rs7311743	12	133172099	0.3407	-0.1777	1.736e-08
rs10437911	12	133172582	0.09889	-0.3604	2.287e-13
rs7397677	12	133172649	0.07069	-0.3759	1.541e-10
rs7397403	12	133172751	0.2705	-0.2012	1.53e-09
rs7397697	12	133172834	0.07109	-0.386	2.328e-11
rs36186372	12	133174136	0.3602	-0.1461	2.775e-06
rs529903808	12	133174573	0.06275	-0.3033	8.772e-07
rs187008192	12	133174757	0.3423	-0.1372	1.218e-05
rs68010718	12	133176890	0.3515	-0.136	1.5e-05
rs2323979	12	133176925	0.3078	-0.1907	2.18e-09
rs2323978	12	133176926	0.311	-0.1916	1.675e-09
rs2323977	12	133176971	0.3519	-0.1264	4.897e-05
rs2323976	12	133177041	0.3125	-0.1905	2.141e-09
rs4242910	12	133177103	0.311	-0.1923	1.265e-09
rs10781624	12	133178047	0.3066	-0.1914	1.927e-09
rs34459211	12	133178337	0.06354	-0.3402	2.444e-08
rs10870477	12	133178417	0.2617	-0.2187	7.389e-11
rs4242909	12	133179101	0.3034	-0.1977	5.587e-10
rs7964056	12	133179218	0.3344	-0.1471	2.532e-06
rs7972363	12	133179464	0.3495	-0.1282	4.045e-05
rs58293108	12	133180197	0.2859	-0.1336	5.497e-05
rs11146963	12	133181399	0.3066	-0.1658	2.092e-07
rs11146964	12	133181425	0.3094	-0.1636	2.689e-07
rs34665901	12	133181954	0.06513	-0.369	4.958e-10
rs10870478	12	133182079	0.3078	-0.1643	2.616e-07
rs74898829	12	133182460	0.05878	-0.4739	2.068e-14
rs75184520	12	133182462	0.05878	-0.4739	2.068e-14
rs60862009	12	133182522	0.05838	-0.4676	5.376e-14
rs58358501	12	133182562	0.05878	-0.4739	2.068e-14
rs63256761	12	133184501	0.05163	-0.5435	6.484e-17
rs35360794	12	133184870	0.328	-0.1513	1.618e-06
rs78484946	12	133184891	0.05865	-0.6201	4.495e-07
rs2323975	12	133185604	0.05838	-0.4676	5.376e-14
rs2323974	12	133185613	0.05838	-0.4676	5.376e-14
rs2323973	12	133185673	0.05838	-0.4676	5.376e-14
rs2323972	12	133185709	0.05838	-0.4676	5.376e-14
rs2323971	12	133185826	0.05878	-0.4739	2.068e-14
rs2323968	12	133186240	0.05878	-0.4739	2.068e-14
rs1317730	12	133186519	0.05878	-0.462	9.234e-14
rs1317729	12	133186665	0.05798	-0.4714	3.966e-14
rs6420288	12	133186694	0.3189	-0.1636	2.348e-07
rs10870480	12	133187030	0.3292	-0.1508	1.712e-06
rs11146969	12	133187385	0.3264	-0.1519	1.5e-06
rs73481428	12	133187605	0.05798	-0.4714	3.966e-14
rs7137282	12	133187746	0.3276	-0.1529	1.242e-06
rs3751317	12	133187901	0.05865	-0.6201	4.495e-07
rs4883634	12	133188207	0.05798	-0.4714	3.966e-14
rs63497762	12	133188310	0.05798	-0.4714	3.966e-14
rs11615888	12	133188743	0.05838	-0.4777	1.517e-14
rs57294913	12	133188814	0.05798	-0.4714	3.966e-14
rs58532706	12	133189602	0.1426	-0.2823	1.64e-11
rs34356619	12	133190278	0.05997	-0.4609	6.667e-14
rs33913318	12	133190583	0.08946	-0.4063	5.274e-05
rs11609011	12	133190634	0.05798	-0.4714	3.966e-14
rs11614717	12	133191183	0.05798	-0.4714	3.966e-14
rs12579282	12	133192246	0.05798	-0.4734	3.112e-14
rs7963426	12	133192479	0.2887	-0.1705	1.706e-07
rs73481439	12	133192895	0.05759	-0.467	8.068e-14
rs35776427	12	133193342	0.1577	-0.2549	4.759e-10
rs73481442	12	133194066	0.05798	-0.4734	3.112e-14
rs5801985	12	133194720	0.2867	-0.1817	2.748e-08
rs11146975	12	133194786	0.1116	-0.3117	4.573e-12
rs7974548	12	133194822	0.33	-0.1561	7.602e-07
rs6560889	12	133195135	0.2887	-0.1799	3.812e-08
rs6560890	12	133195311	0.2836	-0.1799	4.037e-08
rs7314492	12	133195367	0.06262	-0.5917	5.285e-07
rs11146976	12	133195625	0.2407	-0.2342	9.425e-12
rs7964634	12	133196596	0.2883	-0.1756	7.563e-08
rs7964872	12	133196773	0.2883	-0.1807	3.281e-08
rs6560891	12	133197018	0.2887	-0.1791	4.115e-08
rs11364942	12	133197288	0.2883	-0.1742	1.087e-07
rs12830746	12	133197494	0.2292	-0.1714	1.536e-06
rs12820321	12	133197495	0.2292	-0.1714	1.536e-06
rs7973007	12	133198909	0.2891	-0.1779	6.667e-08
rs4883631	12	133199786	0.2923	-0.175	9.414e-08
rs14302	12	133200748	0.2923	-0.175	9.414e-08
rs550706326	12	133201442	0.05441	-0.4415	5.368e-12
rs568888626	12	133201448	0.05441	-0.4415	5.368e-12
rs4883544	12	133201947	0.2923	-0.175	9.414e-08
rs5745061	12	133203297	0.2927	-0.1745	1.032e-07
rs5745059	12	133203351	0.2919	-0.1757	8.805e-08
rs4883629	12	133204362	0.2947	-0.173	1.278e-07
rs4883628	12	133204797	0.2927	-0.1746	1.009e-07
rs7487063	12	133205980	0.05441	-0.4415	5.368e-12
rs4883540	12	133206307	0.2887	-0.1809	3.684e-08
rs7963858	12	133206648	0.1759	-0.3079	2.889e-15
rs4883627	12	133207412	0.2931	-0.1748	9.807e-08
rs5745047	12	133207715	0.0556	-0.4489	1.041e-12
rs4883626	12	133207967	0.2907	-0.1756	9.471e-08
rs5745039	12	133208291	0.0556	-0.4489	1.041e-12
rs5745032	12	133208511	0.2931	-0.1748	9.807e-08
rs5745022	12	133208979	0.2931	-0.1748	9.807e-08
rs5745020	12	133209593	0.2931	-0.1748	9.807e-08
rs5745019	12	133209653	0.2931	-0.1748	9.807e-08
rs5745018	12	133209660	0.2927	-0.175	9.564e-08
rs5745016	12	133209724	0.2931	-0.1748	9.807e-08
rs201904949	12	133209745	0.2931	-0.1748	9.807e-08
rs5745005	12	133210985	0.2927	-0.1745	1.032e-07
rs5745001	12	133211590	0.2927	-0.1745	1.032e-07
rs5745000	12	133211597	0.2927	-0.1745	1.032e-07
rs5744998	12	133211791	0.2931	-0.1748	9.807e-08
rs5744993	12	133212382	0.0552	-0.4537	6.844e-13
rs5744990	12	133212582	0.05719	-0.4559	2.517e-13
rs4883625	12	133212692	0.2899	-0.1775	6.764e-08
rs5744984	12	133213380	0.0556	-0.4489	1.041e-12
rs5744983	12	133213401	0.0556	-0.4489	1.041e-12
rs5744974	12	133214522	0.2716	-0.1946	8.256e-09
rs5744970	12	133214768	0.2891	-0.1736	1.286e-07
rs5744963	12	133216124	0.3018	-0.1469	5.331e-06
rs5744962	12	133216177	0.0556	-0.4489	1.041e-12
rs10526281	12	133216538	0.3924	-0.1324	1.474e-05
rs34262516	12	133217851	0.0695	-0.3837	4.752e-11
rs4883614	12	133220321	0.2907	-0.1756	9.471e-08
rs5744932	12	133220652	0.2903	-0.1731	1.429e-07
rs10870483	12	133220670	0.2907	-0.1756	9.471e-08
rs5744926	12	133221305	0.05765	-0.5725	2.776e-06
rs11146989	12	133222747	0.2907	-0.1756	9.471e-08
rs7979349	12	133223453	0.2903	-0.1731	1.429e-07
rs4883613	12	133226159	0.2903	-0.1731	1.429e-07
rs5744896	12	133226906	0.2907	-0.1756	9.471e-08
rs4883611	12	133230205	0.2903	-0.1731	1.429e-07
rs5744873	12	133235332	0.2903	-0.1729	1.465e-07
rs12814504	12	133235577	0.299	-0.1546	1.94e-06
rs5744839	12	133239844	0.2903	-0.1729	1.465e-07
rs4883576	12	133243817	0.2891	-0.1756	9.237e-08
rs33985588	12	133244668	0.2895	-0.172	1.447e-07
rs5744786	12	133248206	0.2891	-0.1756	9.237e-08
rs4883545	12	133252556	0.3566	-0.1374	1.022e-05
rs5744759	12	133252947	0.2895	-0.1671	3.274e-07
rs5744738	12	133256904	0.2895	-0.1696	2.146e-07
rs57317984	12	133258887	0.2494	-0.2412	3.087e-12
rs7308124	12	133259407	0.2891	-0.1672	3.195e-07
rs7308250	12	133259525	0.2903	-0.1689	2.199e-07
rs11147002	12	133259752	0.2863	-0.1723	1.576e-07
rs11147004	12	133260417	0.2891	-0.1672	3.195e-07
rs11609235	12	133262922	0.3503	-0.1428	4.813e-06
rs10870486	12	133267828	0.2899	-0.1687	2.393e-07
rs138711480	12	133268719	0.1549	-0.5171	3.392e-40
rs34238680	12	133268929	0.2323	-0.3556	2.644e-25
rs202104171	12	133268954	0.4591	-0.1262	1.426e-05
rs34831758	12	133269067	0.4376	-0.1471	9.848e-07
rs201733704	12	133269107	0.08022	-0.2774	6.304e-07
rs202135320	12	133269279	0.05865	-0.5753	2.058e-06
rs61952127	12	133269298	0.2395	-0.2936	2.925e-18
rs369948972	12	133269999	0.09742	-0.6546	2.065e-12
rs372165466	12	133270007	0.09742	-0.6546	2.065e-12
rs148739165	12	133270474	0.2087	-0.4912	4.398e-13
rs79365471	12	133270663	0.2942	-0.4903	8.905e-16
rs374420277	12	133271122	0.2248	-0.326	3.412e-21
rs200349779	12	133271344	0.365	-0.2125	3.18e-12
rs7971439	12	133273760	0.0695	-0.3837	4.752e-11
rs139781321	12	133273979	0.056	-0.4535	5.245e-13
rs11147006	12	133274313	0.2891	-0.1675	3.183e-07
rs10870492	12	133275044	0.2895	-0.17	2.137e-07
rs544795992	12	133277434	0.3674	-0.2013	3.263e-11
rs4883610	12	133278075	0.1573	-0.2964	2.751e-13
rs7309714	12	133281832	0.1692	-0.3544	2.24e-20
rs76484448	12	133281862	0.07943	-0.3364	4.251e-10
rs11147009	12	133284405	0.2907	-0.1637	5.736e-07
rs11147010	12	133285294	0.2911	-0.1661	3.884e-07
rs61952135	12	133285740	0.2911	-0.1661	3.884e-07
rs117520285	12	133287418	0.06751	-0.4193	6.926e-13
rs7486453	12	133287459	0.411	-0.1234	2.866e-05
rs7973452	12	133287721	0.1954	-0.2535	9.004e-12
rs7487109	12	133288197	0.2613	-0.1865	3.707e-08
rs12818952	12	133291879	0.09344	-0.3925	4.207e-05
rs7956215	12	133292179	0.2597	-0.1867	4.018e-08
rs7956329	12	133292254	0.3527	-0.1239	8.414e-05
rs7486197	12	133293611	0.2728	-0.1897	1.479e-08
rs7980762	12	133293728	0.06791	-0.4311	1.907e-13
rs149250932	12	133294826	0.2943	-0.1633	7.076e-07
rs10781631	12	133297103	0.2077	-0.2864	5.1e-15
rs4883606	12	133298773	0.2089	-0.2854	5.594e-15
rs112835068	12	133298839	0.1473	-0.3593	2.37e-18
rs201902442	12	133298842	0.1473	-0.3593	2.37e-18
rs11147019	12	133299634	0.2049	-0.2954	6.408e-16
rs35221880	12	133301500	0.1112	-0.3641	4.916e-15
rs10870499	12	133304891	0.2065	-0.2941	9.796e-16
rs11147025	12	133305794	0.2879	-0.162	7.953e-07
rs10781634	12	133306589	0.2645	-0.1841	4.152e-08
rs539298060	12	133306981	0.1454	-0.3187	1.515e-13
rs558773047	12	133306983	0.3253	-0.1446	4.233e-06
rs10747080	12	133307404	0.2053	-0.2991	2.699e-16
rs11147026	12	133307747	0.2879	-0.162	7.953e-07
rs34995594	12	133308011	0.2061	-0.2941	1.002e-15
rs11147027	12	133308454	0.2879	-0.162	7.953e-07
rs61951279	12	133308656	0.2752	-0.1678	4.285e-07
rs10870501	12	133309295	0.2506	-0.1442	2.901e-05
rs10870502	12	133309419	0.1569	-0.3776	2.538e-21
rs11147034	12	133310168	0.2744	-0.1692	3.415e-07
rs10781635	12	133310177	0.2061	-0.2941	1.002e-15
rs7969633	12	133310887	0.1112	-0.3641	4.916e-15
rs10781636	12	133311888	0.2689	-0.2184	1.227e-10
rs10747081	12	133311944	0.2077	-0.2897	2.224e-15
rs10781637	12	133312191	0.2117	-0.294	6.128e-16
rs7313293	12	133312853	0.2081	-0.2897	2.173e-15
rs7134465	12	133313227	0.07625	-0.3929	1.234e-12
rs7132253	12	133313789	0.2081	-0.2897	2.173e-15
rs6560900	12	133314927	0.3368	-0.1419	5.783e-06
rs75342385	12	133315113	0.3356	-0.1334	2.037e-05
rs11147037	12	133316515	0.2883	-0.1638	5.19e-07
rs11147038	12	133316563	0.2883	-0.1638	5.19e-07
rs10870505	12	133316933	0.2871	-0.1671	3.371e-07
rs11147039	12	133317415	0.1994	-0.3228	8.834e-19
rs61951281	12	133319214	0.2276	-0.2135	1.696e-09
rs11147044	12	133321548	0.2355	-0.2152	9.24e-10
rs7313839	12	133324216	0.3193	-0.1492	4.704e-06
rs3924364	12	133325184	0.2347	-0.2182	4.908e-10
rs3924363	12	133325352	0.3153	-0.1341	4.723e-05
rs11147045	12	133325639	0.2319	-0.2224	2.786e-10
rs141498622	12	133327745	0.2466	-0.2055	2.981e-09
rs11147046	12	133327808	0.2502	-0.209	1.479e-09
rs374135387	12	133329579	0.2244	-0.2592	9.456e-14
rs11147047	12	133329783	0.2383	-0.2338	2.911e-11
rs7967603	12	133330691	0.2307	-0.2251	1.701e-10
rs1132375	12	133331537	0.2319	-0.2224	2.786e-10
rs12367588	12	133332507	0.3133	-0.141	1.498e-05
rs12366873	12	133332583	0.2387	-0.2145	1.022e-09
rs11147049	12	133333059	0.2359	-0.2144	1.063e-09
rs11147050	12	133335243	0.2351	-0.2102	2.468e-09
rs75348182	12	133336384	0.08896	-0.3847	4.629e-14
rs78742682	12	133336395	0.0556	-0.4829	2.571e-14
rs7959269	12	133336878	0.112	-0.2481	9.189e-08
rs7971299	12	133337352	0.1096	-0.3386	7.307e-13
rs7133163	12	133337369	0.1287	-0.266	1.024e-09
rs7397425	12	133337691	0.1251	-0.2052	4.851e-06
rs6560901	12	133337805	0.1096	-0.3386	7.307e-13
rs7398192	12	133337842	0.1354	-0.2641	6.819e-10
rs60252840	12	133338893	0.1803	-0.2398	3.379e-10
rs11147063	12	133338927	0.06195	-0.3687	1.179e-09
rs56910870	12	133339113	0.07268	-0.2386	3.009e-05
rs11147064	12	133339417	0.1056	-0.3878	2.834e-16
rs6560902	12	133340853	0.1092	-0.3786	8.026e-16
rs4758927	12	133341070	0.07135	-0.3908	5.969e-08
rs10870508	12	133341344	0.1307	-0.2653	8.664e-10
rs11147065	12	133341524	0.05123	-0.5971	3.451e-19
rs7488999	12	133341757	0.1295	-0.2741	3.348e-10
rs7488075	12	133341975	0.1291	-0.2749	3.082e-10
rs10870509	12	133342061	0.06974	-0.3967	4.979e-08
rs112478178	12	133342644	0.05123	-0.5971	3.451e-19
rs76720617	12	133342796	0.05123	-0.5971	3.451e-19
rs10781645	12	133342927	0.1104	-0.3773	7.884e-16
rs10781646	12	133342964	0.1291	-0.2749	3.082e-10
rs11147067	12	133343554	0.06974	-0.3967	4.979e-08
rs35106540	12	133343572	0.1362	-0.2697	6.239e-10
rs12370647	12	133343685	0.1104	-0.3773	7.884e-16
rs72624268	12	133343778	0.1291	-0.2749	3.082e-10
rs72624269	12	133344509	0.05083	-0.5909	1.011e-18
rs12282	12	133345809	0.05083	-0.5909	1.011e-18
rs13254	12	133346212	0.1104	-0.3773	7.884e-16
rs10553966	12	133346818	0.1986	-0.2213	2.932e-09
rs35452104	12	133347167	0.1839	-0.2096	4.025e-08
rs11147069	12	133347219	0.05083	-0.5909	1.011e-18
rs11147070	12	133347522	0.05083	-0.5909	1.011e-18
rs63011561	12	133348433	0.1104	-0.3773	7.884e-16
rs12369059	12	133348499	0.05083	-0.5909	1.011e-18
rs11147071	12	133348573	0.06974	-0.3967	4.979e-08
rs63403663	12	133348975	0.1104	-0.3773	7.884e-16
rs34381645	12	133349129	0.2081	-0.2176	4.06e-09
rs10747082	12	133349175	0.1902	-0.2051	5.202e-08
rs3741483	12	133349620	0.07585	-0.2383	2.076e-05
rs76846220	12	133350055	0.06394	-0.4003	1.696e-11
rs63044762	12	133350246	0.06394	-0.4003	1.696e-11
rs75152386	12	133352691	0.07457	-0.3497	5.757e-07
rs72624270	12	133352702	0.2021	-0.3187	1.848e-18
rs144740593	12	133352917	0.07555	-0.6454	1.008e-09
rs7303142	12	133352984	0.07555	-0.6454	1.008e-09
rs900444	12	133354470	0.1093	-0.5719	2.101e-10
rs117487314	12	133355474	0.07654	-0.619	4.134e-09
rs58841336	12	133355479	0.116	-0.1928	2.695e-05
rs147902290	12	133355583	0.07654	-0.619	4.134e-09
rs66539928	12	133356707	0.05901	-0.3157	3.842e-05
rs2291260	12	133357412	0.133	-0.2012	4.541e-06
rs12813639	12	133357706	0.1795	-0.2055	8.848e-08
rs71076474	12	133357790	0.1863	-0.1882	5.818e-07
rs2306546	12	133358870	0.056	-0.417	1.771e-11
rs138224302	12	133359797	0.1716	-0.229	3.917e-09
rs60031350	12	133359834	0.1763	-0.2168	1.827e-08
rs77055232	12	133359914	0.1315	-0.3934	5.391e-20
rs4554924	12	133360063	0.0834	-0.2903	4.344e-08
rs1009321	12	133361224	0.278	-0.2437	9.8e-14
rs199559944	12	133361341	0.05759	-0.4185	6.472e-12
rs35179481	12	133361345	0.1255	-0.1856	3.427e-05
rs1564645	12	133361459	0.1823	-0.1961	2.53e-07
rs10781647	12	133361766	0.1434	-0.2399	6.824e-09
rs10870511	12	133361843	0.07268	-0.3049	8.937e-08
rs55866381	12	133361940	0.2804	-0.2384	2.832e-13
rs74531549	12	133362170	0.05163	-0.3933	4.317e-09
rs12823938	12	133363006	0.1736	-0.2233	8.106e-09
rs144581238	12	133363212	0.06831	-0.3594	2.634e-10
rs190539139	12	133363219	0.05878	-0.4052	2.141e-11
rs2242294	12	133363264	0.08022	-0.2571	1.818e-06
rs7976379	12	133363376	0.08261	-0.2363	1.141e-05
rs1976039	12	133363625	0.1267	-0.1778	6.869e-05
rs4534619	12	133363632	0.1223	-0.1877	3.4e-05
rs1976038	12	133363633	0.3809	-0.1906	3.541e-10
rs2009484	12	133363868	0.05798	-0.4194	5.163e-12
rs578180431	12	133364403	0.08141	-0.6065	4.76e-30
rs147957569	12	133364512	0.1283	-0.1767	7.179e-05
rs73487185	12	133364534	0.0834	-0.2703	3.528e-07
rs76848117	12	133364785	0.1315	-0.3934	5.391e-20
rs61951350	12	133365135	0.1283	-0.1767	7.179e-05
rs55806229	12	133365185	0.05719	-0.4249	3.517e-12
rs77794360	12	133365914	0.05719	-0.4249	3.517e-12
rs11147076	12	133365920	0.1295	-0.1739	9.068e-05
rs12809286	12	133366241	0.1747	-0.2173	1.952e-08
rs7132069	12	133366626	0.1839	-0.1938	3.356e-07
rs7296717	12	133366631	0.1839	-0.1938	3.356e-07
rs111321115	12	133366640	0.2772	-0.2457	6.026e-14
rs112695387	12	133366676	0.2772	-0.2457	6.026e-14
rs11829157	12	133366914	0.2776	-0.2471	4.422e-14
rs74912164	12	133367355	0.1319	-0.3954	3.419e-20
rs201035796	12	133367523	0.0691	-0.4543	2.249e-15
rs11615804	12	133368584	0.2784	-0.2437	8.869e-14
rs12304695	12	133369348	0.1807	-0.1995	1.864e-07
rs112876721	12	133369370	0.05719	-0.4249	3.517e-12
rs12304701	12	133369401	0.1287	-0.1836	3.619e-05
rs12322035	12	133369424	0.1791	-0.2036	9.972e-08
rs34461686	12	133369473	0.274	-0.2544	8.518e-15
rs57802233	12	133369553	0.0691	-0.4543	2.249e-15
rs59033260	12	133369589	0.1442	-0.3571	4.926e-18
rs56969214	12	133369603	0.08737	-0.2541	1.032e-06
rs72624272	12	133371213	0.2776	-0.2471	4.422e-14
rs55825300	12	133371222	0.05759	-0.4197	5.685e-12
rs2873290	12	133371541	0.1307	-0.4013	1.156e-20
rs2316849	12	133371546	0.1307	-0.4013	1.156e-20
rs7133384	12	133371983	0.1819	-0.1956	2.932e-07
rs7315163	12	133372163	0.276	-0.2499	2.211e-14
rs4758905	12	133372395	0.1819	-0.1956	2.932e-07
rs2242293	12	133372923	0.1307	-0.4013	1.156e-20
rs2242292	12	133373375	0.276	-0.2499	2.211e-14
rs2242291	12	133373504	0.1751	-0.2164	2.177e-08
rs882378	12	133374682	0.133	-0.3958	2.493e-20
rs5801992	12	133374765	0.1219	-0.2618	9.408e-09
rs882377	12	133374829	0.1307	-0.4054	4.213e-21
rs7313516	12	133376309	0.1767	-0.2017	2.221e-07
rs113213648	12	133376387	0.1311	-0.399	1.805e-20
rs148541958	12	133376570	0.05719	-0.4249	3.517e-12
rs6560905	12	133377028	0.1827	-0.1872	1.097e-06
rs149456851	12	133378244	0.1326	-0.1774	4.934e-05
rs2291258	12	133378440	0.133	-0.176	5.571e-05
rs75002364	12	133378610	0.1311	-0.399	1.805e-20
rs72624273	12	133378708	0.2784	-0.246	5.815e-14
rs148634218	12	133378953	0.2788	-0.245	6.556e-14
rs10732708	12	133379237	0.1783	-0.1958	4.143e-07
rs10735670	12	133379363	0.1334	-0.1826	2.815e-05
rs10732709	12	133379497	0.1783	-0.1958	4.143e-07
rs4758937	12	133379503	0.1783	-0.1958	4.143e-07
rs4758938	12	133379595	0.1783	-0.1958	4.143e-07
rs55637851	12	133379659	0.1414	-0.3562	2.58e-17
rs149977124	12	133380257	0.0691	-0.4543	2.249e-15
rs4758939	12	133380349	0.1787	-0.1965	3.732e-07
rs10781652	12	133380989	0.08539	-0.2773	1.233e-07
rs10732710	12	133381028	0.1783	-0.1958	4.143e-07
rs12425515	12	133381160	0.05719	-0.4249	3.517e-12
rs11147083	12	133381891	0.1291	-0.1816	3.914e-05
rs55706161	12	133382637	0.05719	-0.4249	3.517e-12
rs59417780	12	133382934	0.1322	-0.3931	5.292e-20
rs10870516	12	133384201	0.08539	-0.2773	1.233e-07
rs3741486	12	133384864	0.1326	-0.3924	5.715e-20
rs112203975	12	133385472	0.0691	-0.4543	2.249e-15
rs113986717	12	133385626	0.1322	-0.3931	5.292e-20
rs11147084	12	133385721	0.1863	-0.1864	8.45e-07
rs12827999	12	133385724	0.1859	-0.1883	6.997e-07
rs10870517	12	133386099	0.06473	-0.3479	5.736e-09
rs4758906	12	133386570	0.1223	-0.1969	1.331e-05
rs4758907	12	133386571	0.1223	-0.1969	1.331e-05
rs11147086	12	133386960	0.1724	-0.2118	5.625e-08
rs11147087	12	133386964	0.172	-0.2111	6.286e-08
rs56341102	12	133387173	0.06076	-0.4244	1.213e-12
rs112781915	12	133387385	0.1322	-0.3931	5.292e-20
rs4758941	12	133387573	0.1799	-0.196	3.922e-07
rs4758942	12	133387628	0.1799	-0.196	3.922e-07
rs36052036	12	133387815	0.3558	-0.1444	3.09e-06
rs4758944	12	133388046	0.1799	-0.196	3.922e-07
rs73489122	12	133388137	0.07665	-0.3167	7.828e-09
rs61952767	12	133388423	0.06116	-0.4177	2.453e-12
rs35604905	12	133388459	0.1747	-0.2047	1.425e-07
rs11147088	12	133388460	0.1322	-0.3931	5.292e-20
rs7311784	12	133388815	0.201	-0.2747	7.192e-14
rs11147089	12	133388817	0.1426	-0.2377	1.419e-08
rs7134809	12	133389998	0.0691	-0.4543	2.249e-15
rs10717082	12	133390307	0.2458	-0.1654	1.298e-06
rs111944392	12	133390557	0.06076	-0.4244	1.213e-12
rs11836108	12	133391022	0.1319	-0.3954	3.419e-20
rs4758945	12	133391612	0.06473	-0.3479	5.736e-09
rs56121501	12	133392518	0.06076	-0.4244	1.213e-12
rs78719460	12	133395038	0.1326	-0.3918	6.698e-20
rs113956133	12	133396866	0.06076	-0.4244	1.213e-12
rs2008298	12	133397559	0.09492	-0.2845	7.362e-09
rs112404489	12	133397755	0.0691	-0.4543	2.249e-15
rs112800754	12	133397787	0.0691	-0.4543	2.249e-15
rs12825927	12	133397859	0.1716	-0.212	6.021e-08
rs11147095	12	133398020	0.1716	-0.212	6.021e-08
rs61952772	12	133398342	0.05639	-0.4513	4.172e-13
rs61952773	12	133398347	0.05639	-0.4513	4.172e-13
rs77508386	12	133398357	0.05639	-0.4513	4.172e-13
rs77502219	12	133398406	0.05997	-0.4406	3.011e-13
rs74721187	12	133398421	0.06076	-0.4346	4.834e-13
rs7298097	12	133398451	0.1696	-0.2097	8.383e-08
rs7302260	12	133399305	0.1724	-0.2128	5.243e-08
rs2086688	12	133399365	0.1716	-0.212	6.021e-08
rs56362718	12	133399553	0.1322	-0.3943	4.062e-20
rs55960846	12	133399746	0.1322	-0.3943	4.062e-20
rs77000720	12	133400246	0.1326	-0.3918	6.698e-20
rs12303977	12	133401184	0.172	-0.2127	5.386e-08
rs61952774	12	133401249	0.06076	-0.4244	1.213e-12
rs1564649	12	133401313	0.0691	-0.4543	2.249e-15
rs56240650	12	133401945	0.0691	-0.4543	2.249e-15
rs35413437	12	133402391	0.1326	-0.3952	2.26e-20
rs80300896	12	133402839	0.1334	-0.3918	3.091e-20
rs11610148	12	133403067	0.05163	-0.4013	1.537e-09
rs61952777	12	133403307	0.06076	-0.4244	1.213e-12
rs10870520	12	133403334	0.06394	-0.3578	2.459e-09
rs5801994	12	133403434	0.06076	-0.4244	1.213e-12
rs957800	12	133403542	0.06076	-0.4244	1.213e-12
rs11433430	12	133404491	0.2049	-0.1984	8.729e-08
rs900448	12	133404805	0.1326	-0.3952	2.26e-20
rs3816760	12	133405069	0.1326	-0.3952	2.26e-20
rs3825109	12	133405522	0.172	-0.2127	5.386e-08
rs143635559	12	133407002	0.3129	-0.1874	3.601e-09
rs10781656	12	133407523	0.07347	-0.3606	4.056e-11
rs34997723	12	133408278	0.172	-0.2127	5.386e-08
rs1564648	12	133409584	0.3332	-0.1778	1.727e-08
rs1466508	12	133409739	0.172	-0.2127	5.386e-08
rs1564647	12	133409762	0.3122	-0.1869	4.154e-09
rs61952779	12	133410440	0.07029	-0.3859	4.406e-12
rs11147100	12	133410760	0.06354	-0.3536	4.082e-09
rs725067	12	133411118	0.1326	-0.3952	2.26e-20
rs61952780	12	133412122	0.07029	-0.3859	4.406e-12
rs11147101	12	133412141	0.06394	-0.3651	1.125e-09
rs10870521	12	133412337	0.3145	-0.1839	6.286e-09
rs61952781	12	133412428	0.07109	-0.3816	6.229e-12
rs112474658	12	133412498	0.0691	-0.4543	2.249e-15
rs28651415	12	133412553	0.2379	-0.1583	4.91e-06
rs7953573	12	133412623	0.07784	-0.2506	5.461e-06
rs59220783	12	133413680	0.07029	-0.3859	4.406e-12
rs6560906	12	133414054	0.1342	-0.3903	5.444e-20
rs72624274	12	133414251	0.07029	-0.3859	4.406e-12
rs76934175	12	133414560	0.133	-0.3927	3.733e-20
rs1531822	12	133415121	0.06791	-0.3439	3.801e-09
rs59036121	12	133416125	0.133	-0.3927	3.733e-20
rs3832803	12	133416913	0.2038	-0.2893	3.618e-05
rs8021	12	133417285	0.2038	-0.2893	3.618e-05
rs3741490	12	133417908	0.2038	-0.2893	3.618e-05
rs1045979	12	133418069	0.133	-0.3927	3.733e-20
rs4758948	12	133418396	0.07983	-0.3247	9.822e-10
rs12579117	12	133418464	0.07705	-0.3436	2.044e-10
rs4758949	12	133418556	0.06553	-0.3677	4.866e-10
rs67221706	12	133418653	0.2038	-0.2893	3.618e-05
rs12579395	12	133418718	0.07705	-0.3436	2.044e-10
rs76060528	12	133419040	0.0691	-0.4543	2.249e-15
rs66746091	12	133419093	0.07705	-0.3436	2.044e-10
rs2306544	12	133419418	0.07705	-0.3436	2.044e-10
rs4758950	12	133419808	0.06553	-0.3677	4.866e-10
rs11613325	12	133419838	0.05163	-0.4013	1.537e-09
rs3741492	12	133420274	0.07069	-0.3176	2.284e-08
rs150643970	12	133420533	0.1902	-0.2771	2.154e-13
rs143440255	12	133420743	0.06553	-0.3677	4.866e-10
rs11147106	12	133420909	0.06553	-0.3677	4.866e-10
rs560413643	12	133421037	0.133	-0.3927	3.733e-20
rs140443838	12	133421040	0.133	-0.3927	3.733e-20
rs140355424	12	133421044	0.1056	-0.4823	5.257e-25
rs544721895	12	133421046	0.133	-0.3927	3.733e-20
rs145476163	12	133421060	0.1037	-0.4844	5.929e-25
rs143077874	12	133421061	0.1326	-0.3927	4.078e-20
rs190918008	12	133421072	0.1037	-0.4844	5.929e-25
rs183445120	12	133421077	0.1037	-0.4844	5.929e-25
rs190690213	12	133421092	0.09015	-0.5043	5.593e-24
rs187936610	12	133421098	0.09015	-0.5043	5.593e-24
rs191705887	12	133421101	0.09015	-0.5043	5.593e-24
rs370975355	12	133421125	0.133	-0.3927	3.733e-20
rs113799585	12	133421133	0.133	-0.3927	3.733e-20
rs79216723	12	133421213	0.133	-0.3927	3.733e-20
rs12425426	12	133421377	0.07705	-0.3436	2.044e-10
rs111364734	12	133421402	0.06553	-0.3677	4.866e-10
rs12369022	12	133421515	0.06553	-0.3677	4.866e-10
rs12371351	12	133421636	0.06553	-0.3677	4.866e-10
rs12812091	12	133422050	0.1978	-0.3089	1.092e-05
rs11836283	12	133422051	0.06593	-0.3666	4.98e-10
rs60162679	12	133422053	0.07705	-0.3436	2.044e-10
rs77719222	12	133422157	0.133	-0.3927	3.733e-20
rs4758951	12	133422215	0.1021	-0.241	7.961e-07
rs146400366	12	133422367	0.1326	-0.394	2.947e-20
rs61952802	12	133422828	0.07824	-0.348	9.512e-11
rs113187907	12	133422880	0.133	-0.3927	3.733e-20
rs111792039	12	133422994	0.06553	-0.3677	4.866e-10
rs377321183	12	133423134	0.06434	-0.3608	1.684e-09
rs2306536	12	133423662	0.06553	-0.3677	4.866e-10
rs2306537	12	133423695	0.1366	-0.3833	1.627e-19
rs2306538	12	133423884	0.06553	-0.3677	4.866e-10
rs12314382	12	133425710	0.07824	-0.348	9.512e-11
rs11611368	12	133425949	0.06553	-0.3677	4.866e-10
rs35855109	12	133426185	0.06195	-0.392	1.436e-10
rs11614340	12	133426483	0.133	-0.3927	3.733e-20
rs143802556	12	133426852	0.07824	-0.348	9.512e-11
rs6560907	12	133426945	0.06553	-0.3677	4.866e-10
rs7314999	12	133427149	0.06553	-0.3677	4.866e-10
rs2306540	12	133428131	0.133	-0.3927	3.733e-20
rs2306541	12	133428242	0.2028	-0.2847	4.89e-05
rs56322519	12	133429105	0.07824	-0.348	9.512e-11
rs11615963	12	133429278	0.06553	-0.3677	4.866e-10
rs6560908	12	133429349	0.2028	-0.2847	4.89e-05
rs2279313	12	133429634	0.07784	-0.3484	9.834e-11
rs11147109	12	133430417	0.06434	-0.3608	1.684e-09
rs7966176	12	133430537	0.06553	-0.3677	4.866e-10
rs7977432	12	133430596	0.1787	-0.2876	3.755e-14
rs10781659	12	133431356	0.07824	-0.348	9.512e-11
rs10870525	12	133431568	0.06553	-0.3677	4.866e-10
rs56223638	12	133432096	0.133	-0.3927	3.733e-20
rs35290169	12	133432439	0.1326	-0.3929	3.816e-20
rs7297261	12	133432653	0.2028	-0.2847	4.89e-05
rs2306539	12	133432992	0.06434	-0.3608	1.684e-09
rs3816759	12	133433237	0.06434	-0.3608	1.684e-09
rs11147110	12	133433240	0.07824	-0.348	9.512e-11
rs11147111	12	133433300	0.07824	-0.348	9.512e-11
rs12822949	12	133433491	0.2028	-0.2847	4.89e-05
rs28563944	12	133433693	0.1326	-0.3949	2.457e-20
rs12321728	12	133433865	0.07824	-0.348	9.512e-11
rs4758910	12	133434216	0.06553	-0.3677	4.866e-10
rs4758911	12	133434503	0.06553	-0.3677	4.866e-10
rs4758954	12	133434553	0.06553	-0.3677	4.866e-10
rs10781662	12	133434806	0.1791	-0.2864	4.628e-14
rs113796069	12	133435186	0.133	-0.3927	3.733e-20
rs12831326	12	133435402	0.2028	-0.2847	4.89e-05
rs12812769	12	133435445	0.2028	-0.2847	4.89e-05
rs4758955	12	133435595	0.07506	-0.4096	1.913e-13
rs35011845	12	133435716	0.133	-0.3927	3.733e-20
rs34182770	12	133436866	0.133	-0.3927	3.733e-20
rs7969859	12	133437240	0.2028	-0.2847	4.89e-05
rs12578891	12	133437981	0.07824	-0.348	9.512e-11
rs2306542	12	133438274	0.2028	-0.2847	4.89e-05
rs2306543	12	133438277	0.06553	-0.3677	4.866e-10
rs9943856	12	133439002	0.06553	-0.3677	4.866e-10
rs112336814	12	133439340	0.07784	-0.3484	9.834e-11
rs11615786	12	133439419	0.06553	-0.3677	4.866e-10
rs140943466	12	133439774	0.06553	-0.3677	4.866e-10
rs9738468	12	133440180	0.06553	-0.3677	4.866e-10
rs7312722	12	133440680	0.2028	-0.2847	4.89e-05
rs79486443	12	133440701	0.06751	-0.4316	1.214e-13
rs11376353	12	133440762	0.1899	-0.3369	2.039e-06
rs12368004	12	133440774	0.1787	-0.2876	3.755e-14
rs5801995	12	133441053	0.07824	-0.348	9.512e-11
rs9943754	12	133441319	0.06553	-0.3677	4.866e-10
rs9943702	12	133441416	0.06553	-0.3677	4.866e-10
rs3685	12	133441430	0.2028	-0.2847	4.89e-05
rs28441991	12	133442656	0.06553	-0.3677	4.866e-10
rs61625489	12	133443005	0.133	-0.3927	3.733e-20
rs61952807	12	133443493	0.07625	-0.3592	4.404e-11
rs7300520	12	133443518	0.06751	-0.348	2.129e-09
rs10870526	12	133444028	0.06434	-0.3608	1.684e-09
rs11147116	12	133444319	0.06553	-0.3677	4.866e-10
rs10870527	12	133444410	0.07824	-0.348	9.512e-11
rs35090417	12	133444458	0.06553	-0.3677	4.866e-10
rs10747088	12	133444545	0.08697	-0.2488	1.169e-06
rs11147117	12	133444555	0.06116	-0.3856	1.94e-10
rs11147118	12	133444607	0.06553	-0.3677	4.866e-10
rs10781663	12	133444852	0.1787	-0.2876	3.755e-14
rs60105558	12	133445065	0.07784	-0.3449	1.467e-10
rs58162770	12	133445107	0.07863	-0.3454	1.208e-10
rs55939852	12	133445269	0.133	-0.3927	3.733e-20
rs111747038	12	133446843	0.07824	-0.348	9.512e-11
rs111895859	12	133446862	0.06553	-0.3677	4.866e-10
rs150035482	12	133446940	0.06553	-0.3677	4.866e-10
rs12821502	12	133447195	0.2028	-0.2847	4.89e-05
rs11147126	12	133447224	0.06553	-0.3677	4.866e-10
rs12832244	12	133447242	0.2028	-0.2847	4.89e-05
rs28495242	12	133447804	0.07824	-0.348	9.512e-11
rs34739714	12	133447809	0.2028	-0.2847	4.89e-05
rs12822599	12	133447894	0.2028	-0.2847	4.89e-05
rs10870531	12	133448014	0.1787	-0.2876	3.755e-14
rs12306797	12	133448214	0.07347	-0.3579	8.897e-11
rs77936594	12	133448391	0.133	-0.3927	3.733e-20
rs12811327	12	133449177	0.1513	-0.2773	1.314e-11
rs2291255	12	133449367	0.06473	-0.3792	1.649e-10
rs3782224	12	133449837	0.1398	-0.3683	2.695e-18
rs34600455	12	133450034	0.174	-0.2935	7.991e-05
rs12817928	12	133450144	0.2028	-0.2847	4.89e-05
rs11147127	12	133450330	0.06434	-0.3608	1.684e-09
rs11147128	12	133450331	0.06434	-0.3608	1.684e-09
rs10870532	12	133450634	0.06434	-0.3608	1.684e-09
rs80032242	12	133451277	0.05163	-0.4013	1.537e-09
rs11147132	12	133451540	0.07625	-0.3466	1.674e-10
rs11147133	12	133451541	0.07546	-0.3488	1.468e-10
rs11612050	12	133451667	0.06434	-0.3608	1.684e-09
rs11147134	12	133451968	0.07665	-0.3468	1.487e-10
rs75830925	12	133452069	0.133	-0.3927	3.733e-20
rs11147135	12	133452075	0.06434	-0.3608	1.684e-09
rs12832132	12	133452483	0.2038	-0.2893	3.618e-05
rs55852696	12	133452768	0.133	-0.3927	3.733e-20
rs11147136	12	133453538	0.07665	-0.3468	1.487e-10
rs12371596	12	133453541	0.06434	-0.3608	1.684e-09
rs11147137	12	133454294	0.06434	-0.3608	1.684e-09
rs149820641	12	133454354	0.06434	-0.3608	1.684e-09
rs112898402	12	133454567	0.133	-0.3927	3.733e-20
rs12827323	12	133454970	0.175	-0.2987	5.857e-05
rs138447671	12	133455202	0.06434	-0.3608	1.684e-09
rs12827944	12	133455278	0.2038	-0.2893	3.618e-05
rs12828130	12	133455331	0.2038	-0.2893	3.618e-05
rs12314895	12	133455419	0.06434	-0.3608	1.684e-09
rs12821394	12	133455591	0.1732	-0.2029	1.922e-07
rs7957697	12	133455883	0.133	-0.3927	3.733e-20
rs9630294	12	133456045	0.07665	-0.3468	1.487e-10
rs12822648	12	133456222	0.2038	-0.2893	3.618e-05
rs7961946	12	133457112	0.2038	-0.2893	3.618e-05
rs12829653	12	133457295	0.2038	-0.2893	3.618e-05
rs11147138	12	133457369	0.06434	-0.3608	1.684e-09
rs12830114	12	133457508	0.2038	-0.2893	3.618e-05
rs11147139	12	133457651	0.1001	-0.3151	1.253e-10
rs61952827	12	133457782	0.07665	-0.3468	1.487e-10
rs34009587	12	133457843	0.09227	-0.323	2.793e-07
rs11147140	12	133458154	0.06434	-0.3608	1.684e-09
rs12831415	12	133458310	0.2038	-0.2893	3.618e-05
rs12812907	12	133458386	0.2038	-0.2893	3.618e-05
rs57027326	12	133458453	0.07585	-0.3325	9.421e-10
rs11147141	12	133459239	0.07665	-0.3468	1.487e-10
rs11147142	12	133459270	0.06434	-0.3608	1.684e-09
rs11287044	12	133459292	0.199	-0.2339	1.387e-10
rs11147143	12	133459345	0.06434	-0.3608	1.684e-09
rs61952828	12	133459515	0.2038	-0.2893	3.618e-05
rs11608499	12	133459973	0.133	-0.3927	3.733e-20
rs111839026	12	133460008	0.07665	-0.3468	1.487e-10
rs12319441	12	133460032	0.07665	-0.3392	3.042e-10
rs12319552	12	133460235	0.07665	-0.3392	3.042e-10
rs12297152	12	133460416	0.07665	-0.3392	3.042e-10
rs12322443	12	133460503	0.07705	-0.3361	4.142e-10
rs12831987	12	133460899	0.2068	-0.2991	1.873e-05
rs35297020	12	133461567	0.2058	-0.3034	1.428e-05
rs78901493	12	133462182	0.1326	-0.3918	6.257e-20
rs7963065	12	133462933	0.2068	-0.2872	3.989e-05
rs7136785	12	133463086	0.1326	-0.3918	6.257e-20
rs4758888	12	133463509	0.06672	-0.3643	5.224e-10
rs113492159	12	133463969	0.06473	-0.3526	2.871e-09
rs28372675	12	133464669	0.1529	-0.2121	1.403e-07
rs12810281	12	133465686	0.189	-0.2502	1.594e-11
rs140117476	12	133465870	0.1334	-0.3869	1.615e-19
rs12830230	12	133465974	0.175	-0.2987	5.857e-05
rs12825974	12	133466425	0.2068	-0.2984	1.933e-05
rs35254943	12	133466439	0.2068	-0.2984	1.933e-05
rs12822532	12	133466577	0.2068	-0.2984	1.933e-05
rs56325943	12	133466869	0.1326	-0.3918	6.257e-20
rs61951563	12	133467089	0.07665	-0.3392	3.042e-10
rs112191950	12	133467284	0.1326	-0.3918	6.257e-20
rs112395955	12	133467534	0.07665	-0.3392	3.042e-10
rs11503601	12	133467698	0.07665	-0.3392	3.042e-10
rs12367667	12	133467733	0.06434	-0.3608	1.682e-09
rs77772951	12	133467786	0.07665	-0.3392	3.042e-10
rs12367683	12	133467873	0.06434	-0.3608	1.682e-09
rs11147148	12	133467984	0.07665	-0.3392	3.042e-10
rs11608779	12	133468232	0.1326	-0.3918	6.257e-20
rs61951564	12	133468696	0.07665	-0.3392	3.042e-10
rs58439053	12	133468773	0.2058	-0.3034	1.428e-05
rs1180100138	12	133469012	0.06277	-0.5624	1.176e-14
rs111793479	12	133469178	0.06434	-0.3608	1.682e-09
rs143679382	12	133469439	0.06434	-0.3608	1.682e-09
rs79550572	12	133469667	0.1998	-0.3213	5.896e-06
rs12422290	12	133470340	0.07665	-0.3392	3.042e-10
rs138464854	12	133470374	0.06434	-0.3608	1.682e-09
rs184823323	12	133470792	0.2907	-0.224	3.166e-12
rs12423671	12	133471294	0.07665	-0.3392	3.042e-10
rs56867185	12	133471969	0.1326	-0.3918	6.257e-20
rs186863377	12	133472246	0.06434	-0.3608	1.682e-09
rs12580056	12	133472534	0.07665	-0.3392	3.042e-10
rs11513958	12	133472562	0.06434	-0.3608	1.682e-09
rs111396406	12	133473141	0.06593	-0.3383	1.219e-08
rs12307275	12	133473221	0.07665	-0.3392	3.042e-10
rs112462359	12	133473255	0.06473	-0.3568	2.35e-09
rs61649432	12	133473809	0.1326	-0.3918	6.257e-20
rs11147151	12	133474287	0.06434	-0.3608	1.682e-09
rs7958143	12	133474333	0.189	-0.2502	1.594e-11
rs34689762	12	133474497	0.2058	-0.3034	1.428e-05
rs10870536	12	133474853	0.06434	-0.3608	1.682e-09
rs10870537	12	133475171	0.3114	-0.1832	9.06e-09
rs34573717	12	133475269	0.06434	-0.3608	1.682e-09
rs532393971	12	133475313	0.06513	-0.3467	5.071e-09
rs7975745	12	133475546	0.06434	-0.3608	1.682e-09
rs78092627	12	133475690	0.1326	-0.3918	6.257e-20
rs12578355	12	133475698	0.07665	-0.3392	3.042e-10
rs11147152	12	133475765	0.06434	-0.3608	1.682e-09
rs12815354	12	133476501	0.2058	-0.3034	1.428e-05
rs12815207	12	133476559	0.2058	-0.3034	1.428e-05
rs538893662	12	133478341	0.09055	-0.2678	1.142e-07
rs77590322	12	133478429	0.1319	-0.3957	2.993e-20
rs10870539	12	133478499	0.06434	-0.3608	1.682e-09
rs11147155	12	133479020	0.06434	-0.3608	1.682e-09
rs71079150	12	133479074	0.2286	-0.2707	8.243e-05
rs11147156	12	133479492	0.06434	-0.3608	1.682e-09
rs1842884	12	133479499	0.2058	-0.3034	1.428e-05
rs75884412	12	133479757	0.05123	-0.3886	5.628e-09
rs73474746	12	133481147	0.2068	-0.2951	2.438e-05
rs61951568	12	133481167	0.2068	-0.2951	2.438e-05
rs11147157	12	133481347	0.06394	-0.3645	1.241e-09
rs78226549	12	133481538	0.06434	-0.3605	1.742e-09
rs73474751	12	133481605	0.06434	-0.3605	1.742e-09
rs7968230	12	133481917	0.1914	-0.2427	5.949e-11
rs75563723	12	133482500	0.1334	-0.3869	1.615e-19
rs11147158	12	133483247	0.06394	-0.3645	1.241e-09
rs56864380	12	133483582	0.1334	-0.3869	1.615e-19
rs2873193	12	133484722	0.2048	-0.2915	3.19e-05
rs4758917	12	133485118	0.0695	-0.3195	3.237e-08
rs6560911	12	133485404	0.2078	-0.298	1.84e-05
rs6560912	12	133485407	0.2078	-0.298	1.84e-05
rs7298644	12	133485415	0.1918	-0.2908	3.891e-05
rs12580968	12	133485833	0.07903	-0.292	5.179e-08
rs59409078	12	133486539	0.07149	-0.3048	1.178e-07
rs77927866	12	133487774	0.1326	-0.4125	5.958e-22
rs12816547	12	133488171	0.1128	-0.1859	7.202e-05
rs12822430	12	133488221	0.1708	-0.2201	1.743e-08
rs73157090	12	133489485	0.1128	-0.3902	6.944e-17
rs141244695	12	133492115	0.07744	-0.3157	5.411e-09
rs10870545	12	133492142	0.07784	-0.3151	6.627e-09
rs61951589	12	133492724	0.07784	-0.3151	6.627e-09
rs7136665	12	133493082	0.1128	-0.3902	6.944e-17
rs34740891	12	133493747	0.1668	-0.2455	6.344e-10
rs2695857	12	133493988	0.1422	-0.1647	5.577e-05
rs67286522	12	133494054	0.07863	-0.3077	1.331e-08
rs148392594	12	133495330	0.112	-0.3884	3.009e-16
rs1278604	12	133495537	0.05123	-0.2879	1.065e-05
rs74916896	12	133496141	0.1116	-0.3907	2.133e-16
rs1290163	12	133496436	0.05083	-0.2828	1.896e-05
rs7980504	12	133496960	0.2657	-0.1842	3.198e-08
rs35277489	12	133497729	0.1083	-0.3901	1.425e-05
rs11147164	12	133497874	0.05004	-0.3076	3.718e-06
rs12319236	12	133498029	0.1074	-0.3886	1.593e-05
rs13273	12	133498344	0.06434	-0.4389	6.362e-14
rs7778	12	133498358	0.218	-0.144	5.484e-05
rs12772	12	133498496	0.1074	-0.3886	1.593e-05
rs61951590	12	133498521	0.1083	-0.3901	1.425e-05
rs2279314	12	133498766	0.05004	-0.3076	3.718e-06
rs1050225	12	133498857	0.1074	-0.3886	1.593e-05
rs3053372	12	133499411	0.05004	-0.3076	3.718e-06
rs2316496	12	133500328	0.06434	-0.4389	6.362e-14
rs10357	12	133500611	0.1597	-0.2341	3.776e-09
rs7956834	12	133500806	0.07109	-0.3878	2.733e-11
rs61951591	12	133501081	0.1597	-0.2341	3.776e-09
rs2625079	12	133501212	0.1113	-0.3646	3.768e-05
rs11833667	12	133501738	0.07387	-0.3838	2.266e-11
rs3052642	12	133501827	0.1074	-0.3991	9.63e-06
rs7980663	12	133504335	0.1041	-0.2309	2.337e-06
rs12305811	12	133505358	0.1128	-0.2821	1.301e-09
rs1278612	12	133511129	0.05679	-0.3297	3.491e-07
rs78844209	12	133511415	0.1088	-0.2227	2.957e-06
rs12306863	12	133516927	0.09889	-0.3401	4.147e-12
rs2933	12	133518838	0.09452	-0.3715	1.872e-13
rs7967101	12	133519141	0.1616	-0.1764	1.237e-05
rs145605467	12	133523903	0.1064	-0.3949	1.83e-05
rs770991	12	133525296	0.09968	-0.3482	2.22e-12
rs115680663	12	133525343	0.09333	-0.3558	2.378e-12
rs12311135	12	133525793	0.1093	-0.3858	2.434e-05
rs12311191	12	133525847	0.1173	-0.3603	4.508e-05
rs77609394	12	133526026	0.1173	-0.3603	4.508e-05
rs11147178	12	133531127	0.3133	-0.1449	5.348e-06
rs57690344	12	133539842	0.06831	-0.3982	9.384e-13
rs556686130	12	133568077	0.05917	-0.4784	1.497e-14
rs112827774	12	133593206	0.09496	-0.3047	2.231e-06
rs12368268	12	133672406	0.2065	-0.1826	4.647e-07
rs551263149	12	133681556	0.2943	-0.1285	6.325e-05
rs67445222	12	133684120	0.09849	-0.4628	9.035e-22
rs12582332	12	133685024	0.09849	-0.4628	9.035e-22
rs7972415	12	133685124	0.1358	-0.365	3.044e-18
rs61951772	12	133685506	0.09849	-0.4628	9.035e-22
rs7960889	12	133686101	0.1358	-0.365	3.044e-18
rs12581148	12	133687130	0.05401	-0.6204	1.035e-22
rs61951773	12	133687886	0.09809	-0.4642	1.106e-21
rs12426294	12	133688126	0.1334	-0.3675	3.216e-18
rs112022222	12	133688913	0.1378	-0.3569	1.304e-17
rs111800060	12	133688942	0.1366	-0.3622	4.944e-18
rs11616044	12	133689727	0.09809	-0.4642	1.106e-21
rs5802000	12	133690302	0.1358	-0.365	3.044e-18
rs61951775	12	133691341	0.05401	-0.6204	1.035e-22
rs61951776	12	133692361	0.09809	-0.4642	1.106e-21
rs11614903	12	133692942	0.09809	-0.4642	1.106e-21
rs11614923	12	133693062	0.09809	-0.4642	1.106e-21
rs7138325	12	133694162	0.1346	-0.3743	5.982e-19
rs7303081	12	133694196	0.1358	-0.365	3.044e-18
rs7959401	12	133694384	0.1358	-0.365	3.044e-18
rs10593642	12	133694532	0.4436	-0.1339	5.549e-06
rs7971566	12	133694678	0.1366	-0.3622	4.944e-18
rs201592590	12	133695809	0.1025	-0.4447	1.512e-20
rs61951777	12	133695867	0.09809	-0.4642	1.106e-21
rs143709840	12	133696143	0.0973	-0.4692	5.236e-22
rs12322454	12	133696373	0.1394	-0.3631	4.923e-18
rs55957232	12	133696754	0.1334	-0.3675	3.216e-18
rs11147239	12	133696785	0.1394	-0.3631	4.923e-18
rs2173970	12	133697130	0.09809	-0.4642	1.106e-21
rs11608611	12	133697131	0.09809	-0.4642	1.106e-21
rs11615248	12	133698537	0.09849	-0.4752	1.51e-22
rs11615340	12	133699101	0.09849	-0.4752	1.51e-22
rs12422666	12	133699145	0.1334	-0.3653	5.035e-18
rs7975140	12	133699289	0.1867	-0.2689	2.157e-13
rs12578844	12	133699803	0.09849	-0.4752	1.51e-22
rs10711540	12	133701769	0.1334	-0.3653	5.035e-18
rs114411349	12	133701772	0.1334	-0.3653	5.035e-18
rs11147243	12	133702259	0.09849	-0.4752	1.51e-22
rs7133691	12	133703194	0.1426	-0.1715	4.841e-05
rs36042670	12	133703242	0.2641	-0.1627	7.226e-07
rs543463648	12	133703555	0.3392	-0.1753	1.609e-08
rs73162457	12	133704006	0.1334	-0.3653	5.035e-18
rs10747096	12	133704663	0.1402	-0.1809	2.063e-05
rs12423833	12	133705016	0.1338	-0.3645	5.601e-18
rs61951784	12	133705045	0.1013	-0.458	2.183e-21
rs74873248	12	133705378	0.114	-0.3791	2.104e-16
rs10870582	12	133705800	0.1489	-0.3381	2.404e-16
rs73162463	12	133706212	0.1128	-0.4363	2.385e-22
rs11608885	12	133706647	0.1009	-0.4575	2.748e-21
rs59312515	12	133707084	0.1334	-0.376	6.488e-19
rs12296283	12	133708409	0.195	-0.2642	5.26e-13
rs11609539	12	133708763	0.09929	-0.4624	2.41e-21
rs34602690	12	133708855	0.3157	-0.2549	4.689e-16
rs143854470	12	133709174	0.09929	-0.4624	2.41e-21
rs73162469	12	133709455	0.1334	-0.376	6.488e-19
rs35478423	12	133713220	0.09929	-0.4624	2.41e-21
rs11147251	12	133713814	0.1859	-0.2784	5.422e-14
rs61951786	12	133714338	0.09929	-0.4624	2.41e-21
rs139776989	12	133714973	0.0977	-0.4732	4.559e-22
rs61951787	12	133715813	0.05679	-0.5711	7.173e-20
rs77516785	12	133716744	0.1132	-0.4388	1.239e-22
rs73162477	12	133717224	0.1334	-0.376	6.488e-19
rs11609382	12	133718410	0.0977	-0.4732	4.559e-22
rs73162479	12	133719122	0.1354	-0.3602	9.404e-18
rs11147253	12	133720865	0.1334	-0.376	6.488e-19
rs11613951	12	133721452	0.09929	-0.4624	2.41e-21
rs12315208	12	133722027	0.1354	-0.3602	9.404e-18
rs7316457	12	133723203	0.1859	-0.2784	5.422e-14
rs11614973	12	133723621	0.09929	-0.4624	2.41e-21
rs12316356	12	133723980	0.1334	-0.376	6.488e-19
rs7298102	12	133726337	0.1354	-0.3602	9.404e-18
rs7294506	12	133726427	0.1886	-0.2659	5.187e-13
rs7974709	12	133726624	0.1005	-0.4638	9.638e-22
rs7301673	12	133726802	0.1886	-0.2659	5.187e-13
rs2270928	12	133728600	0.1354	-0.3602	9.404e-18
rs73162495	12	133728844	0.1148	-0.4239	1.887e-21
rs7307021	12	133729126	0.1354	-0.3602	9.404e-18
rs61951790	12	133729259	0.0977	-0.4732	4.559e-22
rs11614654	12	133729999	0.141	-0.3549	2.948e-17
rs7970687	12	133730500	0.4607	-0.1301	1.316e-05
rs7979415	12	133730727	0.1354	-0.3602	9.404e-18
rs11615281	12	133731235	0.0977	-0.4732	4.559e-22
rs12319764	12	133731400	0.1863	-0.2779	5.928e-14
rs3763151	12	133732624	0.1863	-0.2779	5.928e-14
rs2292029	12	133734113	0.0977	-0.4732	4.559e-22
rs61958752	12	133736546	0.0977	-0.4732	4.559e-22
rs61958753	12	133736831	0.1001	-0.4682	3.924e-22
rs7296453	12	133738258	0.1354	-0.3602	9.404e-18
rs11615685	12	133739703	0.0977	-0.4755	4.239e-22
rs73163605	12	133742157	0.1334	-0.376	6.488e-19
rs72027984	12	133744544	0.09611	-0.4867	7.501e-23
rs1811688	12	133745577	0.1009	-0.459	2.911e-21
rs11147262	12	133745689	0.1859	-0.2777	6.264e-14
rs141225664	12	133746496	0.0977	-0.4755	4.239e-22
rs7135086	12	133746760	0.189	-0.2656	5.472e-13
rs375649639	12	133746780	0.1501	-0.3127	4.862e-14
rs11147267	12	133747887	0.1855	-0.2758	9.364e-14
rs11147268	12	133748017	0.1859	-0.2777	6.264e-14
rs11609326	12	133748132	0.09611	-0.4867	7.501e-23
rs12422907	12	133748136	0.1334	-0.376	6.488e-19
rs7964377	12	133749053	0.189	-0.2656	5.472e-13
rs61958756	12	133750212	0.0977	-0.4755	4.239e-22
rs58780526	12	133750280	0.1863	-0.278	5.747e-14
rs61958758	12	133750918	0.0969	-0.483	1.192e-22
rs11147272	12	133751218	0.1875	-0.2771	6.568e-14
rs7964704	12	133751327	0.1886	-0.2736	9.925e-14
rs7972746	12	133751350	0.1886	-0.2736	9.925e-14
rs2873087	12	133751351	0.0969	-0.483	1.192e-22
rs61960661	12	133752061	0.0969	-0.483	1.192e-22
rs73163681	12	133752062	0.1358	-0.3609	5.563e-18
rs7302208	12	133754203	0.1863	-0.278	5.747e-14
rs12320759	12	133754245	0.1334	-0.376	6.488e-19
rs57949438	12	133754795	0.1672	-0.3369	1.349e-18
rs61065325	12	133754797	0.1668	-0.34	8.143e-19
rs57940947	12	133755180	0.1863	-0.278	5.747e-14
rs12318424	12	133755386	0.1334	-0.376	6.488e-19
rs12304608	12	133755910	0.1886	-0.2651	6.128e-13
rs4469931	12	133756780	0.1863	-0.278	5.747e-14
rs11147281	12	133757954	0.1867	-0.2779	5.671e-14
rs11147282	12	133758100	0.1338	-0.3755	6.64e-19
rs59606937	12	133758849	0.1132	-0.4388	1.239e-22
rs77548189	12	133758977	0.1898	-0.2704	2.099e-13
rs7314240	12	133759530	0.1898	-0.2704	2.099e-13
rs7296971	12	133760769	0.1867	-0.2779	5.671e-14
rs7309013	12	133760770	0.1867	-0.2779	5.671e-14
rs137892024	12	133761207	0.1835	-0.2851	1.661e-14
rs61960667	12	133761543	0.09651	-0.478	4.049e-22
rs61064616	12	133761604	0.1867	-0.2779	5.671e-14
rs111352470	12	133761664	0.09651	-0.478	4.049e-22
rs72488134	12	133762225	0.1362	-0.3551	1.946e-17
rs71820074	12	133762444	0.1362	-0.3551	1.946e-17
rs111416426	12	133763151	0.09571	-0.4879	6.845e-23
rs112930830	12	133763183	0.09571	-0.4879	6.845e-23
rs11147286	12	133763352	0.1894	-0.2655	5.391e-13
rs147500824	12	133763844	0.1894	-0.2655	5.391e-13
rs11427950	12	133764701	0.3026	-0.3144	1.637e-23
rs61960669	12	133764819	0.0977	-0.4839	5.507e-23
rs35943579	12	133765285	0.1358	-0.3598	9.583e-18
rs561890644	12	133765800	0.1477	-0.2707	8.499e-11
rs77121947	12	133766322	0.1358	-0.3598	9.583e-18
rs77981385	12	133766454	0.1255	-0.3743	2.339e-17
rs55724257	12	133766585	0.1664	-0.3088	7.845e-16
rs11147288	12	133767153	0.1128	-0.4233	6.459e-21
rs67955329	12	133767520	0.1875	-0.2616	1.616e-12
rs11147290	12	133767897	0.1875	-0.2616	1.616e-12
rs11147291	12	133767966	0.1875	-0.2616	1.616e-12
rs10870589	12	133768273	0.1875	-0.2616	1.616e-12
rs61960670	12	133768553	0.09651	-0.4772	4.94e-22
rs7973361	12	133768768	0.1875	-0.2616	1.616e-12
rs7965712	12	133769071	0.1875	-0.2616	1.616e-12
rs7965938	12	133769288	0.1962	-0.2632	4.323e-13
rs10870590	12	133769846	0.1863	-0.2653	7.793e-13
rs61960671	12	133770096	0.05679	-0.5711	7.173e-20
rs7960924	12	133770306	0.1875	-0.2616	1.616e-12
rs11610678	12	133770456	0.09611	-0.4793	3.693e-22
rs56336458	12	133771486	0.1875	-0.2616	1.616e-12
rs61960673	12	133771792	0.09651	-0.4772	4.94e-22
rs61960675	12	133772430	0.09651	-0.4772	4.94e-22
rs60025131	12	133772833	0.1875	-0.2616	1.616e-12
rs58218652	12	133772905	0.0973	-0.4673	2.779e-21
rs34487541	12	133773614	0.189	-0.2603	1.955e-12
rs4405357	12	133773826	0.1875	-0.2616	1.616e-12
rs61960676	12	133774182	0.1875	-0.2616	1.616e-12
rs4614495	12	133774478	0.09651	-0.4772	4.94e-22
rs368092483	12	133774494	0.1338	-0.3573	3.269e-17
rs9669195	12	133775283	0.4932	-0.128	1.378e-05
rs9669768	12	133775530	0.1875	-0.2616	1.616e-12
rs200213479	12	133776016	0.0977	-0.49	1.428e-23
rs149373710	12	133776196	0.0977	-0.49	1.428e-23
rs11147296	12	133776423	0.1878	-0.2626	1.153e-12
rs75600015	12	133776457	0.0977	-0.49	1.428e-23
rs146260883	12	133776689	0.1334	-0.36	1.989e-17
rs12297889	12	133777349	0.1875	-0.2644	8.206e-13
rs11147297	12	133777562	0.1878	-0.2626	1.153e-12
rs11147298	12	133777645	0.1859	-0.2671	5.827e-13
rs61960706	12	133777822	0.0973	-0.4921	1.053e-23
rs11147299	12	133777838	0.1688	-0.2231	1.296e-08
rs11147300	12	133777956	0.1878	-0.2626	1.153e-12
rs7960480	12	133778166	0.1875	-0.2644	8.206e-13
rs7963812	12	133778684	0.1878	-0.2626	1.153e-12
rs7975069	12	133778796	0.1886	-0.258	2.875e-12
rs62644541	12	133780851	0.0973	-0.4921	1.053e-23
rs36172808	12	133781231	0.189	-0.2598	1.895e-12
rs36173379	12	133781428	0.1346	-0.3581	2.447e-17
rs4031	12	133781605	0.189	-0.2598	1.895e-12
rs541762512	12	133781760	0.189	-0.2616	1.311e-12
rs148028177	12	133781771	0.189	-0.2598	1.895e-12
rs141798849	12	133781805	0.1346	-0.3581	2.447e-17
rs150579525	12	133782033	0.1346	-0.3581	2.447e-17
rs149232094	12	133782199	0.189	-0.2598	1.895e-12
rs1134645	12	133782526	0.189	-0.2598	1.895e-12
rs1134646	12	133782598	0.189	-0.2598	1.895e-12
rs36179164	12	133783049	0.189	-0.2598	1.895e-12
rs142879938	12	133783401	0.1346	-0.3581	2.447e-17
rs144781314	12	133783814	0.0973	-0.4921	1.053e-23
rs36153872	12	133784402	0.189	-0.2598	1.895e-12
rs143871767	12	133785306	0.0973	-0.4921	1.053e-23
rs148231236	12	133785433	0.114	-0.4365	1.875e-22
rs200530570	12	133785474	0.1195	-0.2347	1.653e-07
rs139663292	12	133785594	0.1346	-0.3581	2.447e-17
rs36149110	12	133785973	0.1894	-0.2605	1.618e-12
rs148542377	12	133786506	0.1346	-0.3581	2.447e-17
rs142857840	12	133786676	0.1346	-0.3581	2.447e-17
rs147011522	12	133787056	0.189	-0.2598	1.895e-12
rs138369699	12	133787329	0.189	-0.2598	1.895e-12
rs375646445	12	133787795	0.1882	-0.2613	1.458e-12
rs36154783	12	133787905	0.0973	-0.4921	1.053e-23
rs141566328	12	133788043	0.1346	-0.3581	2.447e-17
rs147681807	12	133788514	0.189	-0.2598	1.895e-12
rs140817329	12	133788583	0.189	-0.2598	1.895e-12
rs142303095	12	133788784	0.1894	-0.2588	2.28e-12
rs140051759	12	133789049	0.1005	-0.4731	1.348e-22
rs377526983	12	133789094	0.08737	-0.5546	7.434e-28
rs150324058	12	133789122	0.09849	-0.488	1.609e-23
rs142444812	12	133789297	0.189	-0.2598	1.895e-12
rs36135141	12	133789502	0.1346	-0.3581	2.447e-17
rs146417755	12	133790449	0.09809	-0.4836	4.896e-23
rs373025293	12	133790574	0.1422	-0.3306	1.373e-15
rs36154185	12	133791285	0.189	-0.2598	1.895e-12
rs148664876	12	133791949	0.189	-0.2598	1.895e-12
rs3924365	12	133792004	0.189	-0.2598	1.895e-12
rs36157384	12	133792151	0.09809	-0.4836	4.896e-23
rs36148284	12	133792476	0.09809	-0.4836	4.896e-23
rs377520085	12	133792961	0.1402	-0.2983	1.93e-12
rs151139645	12	133794103	0.09809	-0.4836	4.896e-23
rs145361758	12	133794352	0.1001	-0.4739	1.84e-22
rs146904977	12	133794604	0.1422	-0.363	7.223e-18
rs142613020	12	133795418	0.1982	-0.2443	2.187e-11
rs36130280	12	133796033	0.2772	-0.1681	4.148e-07
rs145201836	12	133796518	0.1378	-0.3456	1.623e-16
rs36127651	12	133797105	0.1406	-0.2776	1.397e-11
rs143867439	12	133797298	0.1867	-0.2622	1.373e-12
rs147515371	12	133797649	0.1374	-0.3461	1.556e-16
rs189518131	12	133799783	0.2037	-0.2372	5.834e-11
rs144298557	12	133801028	0.1942	-0.252	6.174e-12
rs140984505	12	133801203	0.201	-0.2353	7.507e-11
rs150358738	12	133801207	0.191	-0.2514	5.608e-12
rs188068409	12	133801279	0.09849	-0.4381	8.669e-19
rs149117540	12	133801333	0.1481	-0.5552	2.494e-13
rs556045604	12	133801548	0.07863	-0.446	5.955e-16
rs36179555	12	133802299	0.08062	-0.4916	9.969e-20
rs36175525	12	133802579	0.07943	-0.5024	3.837e-20
rs137878698	12	133803093	0.07824	-0.5194	3.553e-21
rs36146434	12	133803551	0.07824	-0.5194	3.553e-21
rs141464270	12	133804838	0.1636	-0.2798	8.375e-13
rs140657517	12	133805050	0.07863	-0.5185	3.47e-21
rs144367323	12	133805880	0.1176	-0.3942	1.148e-17
rs147259575	12	133808129	0.07863	-0.5185	3.47e-21
rs151293480	12	133808774	0.07863	-0.5185	3.47e-21
rs36180775	12	133809428	0.07943	-0.511	9.08e-21
rs141475940	12	133810703	0.07863	-0.5185	3.47e-21
rs148601451	12	133811505	0.1612	-0.2952	5.717e-14
rs139090096	12	133811554	0.1616	-0.2935	7.832e-14
rs36142217	12	133812039	0.1938	-0.2168	4.446e-09
rs141289920	12	133812415	0.1132	-0.4135	2.744e-20
rs145173553	12	133813738	0.4083	-0.1645	2.909e-08
rs145033998	12	133814105	0.07943	-0.5263	1.124e-22
rs137873333	12	133814752	0.07109	-0.5644	8.854e-24
rs147153574	12	133814956	0.07387	-0.5515	2.231e-23
rs148592931	12	133815334	0.07387	-0.5515	2.231e-23
rs151040367	12	133815501	0.1573	-0.2985	6.521e-14
rs201616296	12	133815967	0.07387	-0.5515	2.231e-23
rs143581234	12	133816187	0.1811	-0.257	1.075e-11
rs142853956	12	133817108	0.05679	-0.5635	2.257e-19
rs371122062	12	133817825	0.1132	-0.4056	6.304e-18
rs376088832	12	133817901	0.08658	-0.4628	5.24e-19
rs141968321	12	133818020	0.2292	-0.1899	5.045e-08
rs150009929	12	133818389	0.2252	-0.1954	2.414e-08
rs146380718	12	133819552	0.2256	-0.1928	3.716e-08
rs141860082	12	133819639	0.08419	-0.4857	2.991e-20
rs150765889	12	133820801	0.08419	-0.4857	2.991e-20
rs138261849	12	133823099	0.1736	-0.2766	4.482e-13
rs142446031	12	133823125	0.08419	-0.4857	2.991e-20
rs138641451	12	133825560	0.08419	-0.4857	2.991e-20
rs538886381	12	133826142	0.22	-0.2025	9.512e-09
rs373622259	12	133826193	0.1739	-0.275	6.053e-13
rs149468274	12	133826582	0.08419	-0.4857	2.991e-20
rs192328970	12	133827664	0.05679	-0.5635	2.257e-19
rs145668861	12	133829120	0.1736	-0.2766	4.482e-13
rs35188563	12	133829471	0.08419	-0.4857	2.991e-20
rs149114713	12	133830729	0.08419	-0.4857	2.991e-20
rs36145740	12	133830853	0.1928	-0.3354	3.573e-06
rs143490829	12	133831271	0.08419	-0.4857	2.991e-20
rs35548239	12	133831319	0.1771	-0.2698	1.073e-12
rs942614985	12	133833810	0.05361	-0.6003	6.646e-21
rs150819352	12	133835511	0.1962	-0.1918	2.899e-07
rs148234253	12	133839206	0.2276	-0.1882	6.833e-08
rs368531854	12	133839469	0.2276	-0.1882	6.833e-08
rs371195537	12	133839505	0.1545	-0.26	6.691e-11
rs374795630	12	133839647	0.2276	-0.1824	1.614e-07
rs139875437	12	133839693	0.2284	-0.185	1.061e-07
rs141085640	12	133840423	0.2101	-0.2125	2.487e-09
rs146405856	12	133840496	0.2256	-0.2305	4.989e-11
rs141656502	12	133840525	0.2466	-0.1938	1.653e-08
rs147074567	12	133840526	0.2569	-0.1762	2.241e-07
rs11061680	12	1384838	0.05679	-0.2724	1.808e-05
rs201805983	12	146476	0.3944	0.1687	3.85e-08
rs1555066116	12	149478	0.4833	0.1438	1.693e-06
rs1555066270	12	149884	0.4861	0.147	1.026e-06
rs4980829	12	150256	0.3681	0.1818	3.52e-09
rs4018398	12	151469	0.3201	0.1751	3.622e-08
rs1555058812	12	152581	0.2486	0.1579	5.075e-06
rs1555058916	12	152987	0.1676	0.1811	5.908e-06
rs7965545	12	165231	0.4909	0.1388	3.808e-06
rs7965546	12	165234	0.4909	0.1388	3.808e-06
rs7956832	12	165267	0.4984	0.1442	1.443e-06
rs10773962	12	1682751	0.2474	-0.1731	2.982e-07
rs17852242	12	176139	0.1767	0.1907	1.73e-06
rs675182	12	22878990	0.06871	0.2517	3.438e-05
rs16931442	12	27034013	0.3459	-0.1306	3.595e-05
rs11418054	12	27037120	0.4154	-0.1271	2.823e-05
rs11051642	12	32025600	0.2252	-0.1457	3.559e-05
rs11051643	12	32025668	0.2252	-0.1457	3.559e-05
rs1797757	12	32025806	0.2252	-0.1457	3.559e-05
rs1666240	12	32025816	0.2252	-0.1457	3.559e-05
rs71062481	12	32026648	0.2232	-0.1484	2.538e-05
rs61931086	12	32026849	0.2232	-0.1484	2.538e-05
rs2625103	12	32027052	0.2228	-0.1448	3.976e-05
rs112568803	12	34050988	0.1751	0.1817	4.558e-06
rs71065427	12	34294108	0.363	0.1309	2.899e-05
rs74453733	12	34460376	0.1199	0.198	1.28e-05
rs74377867	12	34476504	0.07109	0.2282	5.586e-05
rs7966130	12	34511154	0.09889	0.2254	5.404e-06
rs71459543	12	34554076	0.09531	0.1981	9.505e-05
rs61932001	12	34559082	0.3074	0.1774	3.112e-08
rs116889254	12	34661908	0.07824	0.2353	1.909e-05
rs12300225	12	34767857	0.2391	0.2942	2.274e-18
rs11502501	12	34770955	0.2466	0.2964	5.944e-19
rs34922426	12	34799225	0.3701	-0.185	9.014e-10
rs3861085	12	37860172	0.3713	0.3527	3.042e-32
rs142715753	12	37948735	0.3034	-0.1383	1.785e-05
rs539042531	12	37964546	0.2994	-0.1622	3.679e-07
rs577680174	12	37964562	0.2994	-0.1622	3.679e-07
rs559890100	12	37991246	0.2923	-0.1667	3.236e-07
rs528716813	12	37991248	0.2923	-0.1667	3.236e-07
rs11519992	12	38010175	0.3133	-0.1364	1.746e-05
rs560099375	12	38010176	0.3133	-0.1364	1.746e-05
rs548812076	12	38010181	0.3118	-0.1381	1.395e-05
rs148531193	12	38085976	0.3122	-0.1463	2.877e-06
rs529539332	12	38085987	0.3122	-0.1463	2.877e-06
rs8186739	12	38114153	0.309	-0.1448	4.677e-06
rs34366092	12	38146339	0.3157	-0.127	8.373e-05
rs76754782	12	38255544	0.2947	-0.1729	4.698e-08
rs2102966	12	38384762	0.1203	0.1789	7.795e-05
rs74411720	12	38408155	0.09214	0.2176	1.578e-05
rs369977445	12	38459050	0.1771	0.2293	1.089e-09
rs11614325	12	38463543	0.06751	0.2575	1.315e-05
rs34086985	12	38478170	0.3165	-0.1403	1.239e-05
rs56126526	12	45837101	0.2482	0.1352	9.655e-05
rs7978422	12	52555915	0.3471	0.1232	4.852e-05
rs7978431	12	52555942	0.3471	0.1232	4.852e-05
rs7298656	12	52556412	0.3515	0.1215	6.019e-05
rs55939182	12	58065367	0.4591	-0.1347	9.159e-06
rs61383491	12	58065369	0.4591	-0.1347	9.159e-06
rs34807104	12	58293905	0.3828	0.1311	2.569e-05
rs1860957	12	5894444	0.4948	-0.1233	3.548e-05
rs10744694	12	5908203	0.4841	-0.1272	2.068e-05
rs3782655	12	5911214	0.494	-0.1158	9.808e-05
rs3782656	12	5913167	0.494	-0.1158	9.808e-05
rs7309747	12	5919961	0.4615	-0.1195	5.218e-05
rs10849343	12	5922895	0.4571	-0.1262	1.867e-05
rs2058466	12	5924694	0.448	-0.1214	4.018e-05
rs35287420	12	5925316	0.2935	-0.1354	2.873e-05
rs11063877	12	5925318	0.4571	-0.1269	1.692e-05
rs66927312	12	5925490	0.4357	-0.1243	2.544e-05
rs17533647	12	59282702	0.07506	-0.2503	9.902e-06
rs2110170	12	5929732	0.4567	-0.1276	1.55e-05
rs11371674	12	59919789	0.359	-0.1398	9.165e-06
rs276016	12	59935926	0.1775	0.1591	7.737e-05
rs141280245	12	59936580	0.1775	0.1591	7.737e-05
rs35453453	12	612164	0.1608	0.1622	9.359e-05
rs60939374	12	61757311	0.1044	-0.1938	5.404e-05
rs75758246	12	63224695	0.1513	-0.166	7.931e-05
rs77935914	12	63224696	0.1513	-0.166	7.931e-05
rs78318786	12	63224697	0.1513	-0.166	7.931e-05
rs76114074	12	63224698	0.1513	-0.166	7.931e-05
rs7358709	12	63587911	0.2299	-0.146	3.399e-05
rs7305988	12	63590740	0.2307	-0.147	2.894e-05
rs10877994	12	63591836	0.2307	-0.147	2.894e-05
rs7136528	12	63608985	0.1962	-0.1467	9.237e-05
rs1245031	12	64986735	0.0695	-0.2368	6.787e-05
rs12298133	12	6928214	0.1025	-0.1993	4.906e-05
rs199500839	12	69630526	0.09571	-0.2067	6.958e-05
rs190847162	12	69633545	0.07069	0.2517	1.847e-05
rs11177587	12	69697366	0.09333	-0.2083	7.173e-05
rs7138750	12	69697975	0.09333	-0.2083	7.173e-05
rs75706036	12	69702310	0.09015	-0.2203	3.967e-05
rs28575649	12	69702832	0.08658	-0.2171	6.683e-05
rs317666	12	69703971	0.09373	-0.206	8.367e-05
rs317665	12	69704568	0.09373	-0.206	8.367e-05
rs9668668	12	69704856	0.09015	-0.2203	3.967e-05
rs317662	12	69705682	0.09373	-0.206	8.367e-05
rs315142	12	69791807	0.05997	-0.2486	8.493e-05
rs150531393	12	76507430	0.3006	0.1365	2.943e-05
rs73138608	12	80181030	0.09253	-0.2359	1.847e-06
rs73138611	12	80184845	0.07665	-0.2287	5.511e-05
rs17299883	12	80189344	0.09293	-0.2333	2.3e-06
rs77636186	12	83470075	0.06037	0.2548	3.832e-05
rs7302378	12	8378628	0.2188	0.1424	8.032e-05
rs367621886	12	83801	0.3062	-0.1358	2.572e-05
rs371798112	12	83802	0.3062	-0.1358	2.572e-05
rs4883092	12	8396114	0.1493	0.2021	1.31e-06
rs9669180	12	8397550	0.1585	0.1855	5.032e-06
rs11044241	12	8398514	0.1489	0.2117	4.071e-07
rs7299050	12	8425485	0.1509	-0.2264	6.816e-08
rs2714139	12	8426949	0.1739	-0.1544	9.775e-05
rs10083181	12	8427455	0.1739	-0.1544	9.775e-05
rs2714138	12	8429979	0.1739	-0.1544	9.775e-05
rs2719010	12	8431552	0.1736	-0.1558	8.473e-05
rs369195985	12	84457	0.4095	-0.1177	6.363e-05
rs35065022	12	8460165	0.438	-0.1187	8.261e-05
rs11610888	12	8463101	0.4341	-0.1185	9.524e-05
rs11044513	12	8467833	0.4222	-0.1197	8.247e-05
rs35907278	12	8474288	0.4226	-0.1273	2.329e-05
rs34906307	12	8477344	0.09095	0.2055	8.728e-05
rs2719033	12	8478834	0.09095	0.2055	8.728e-05
rs2719034	12	8478836	0.3483	-0.2067	1.712e-11
rs34600029	12	8480610	0.09095	0.2055	8.728e-05
rs2719039	12	8482108	0.09095	0.2055	8.728e-05
rs12809688	12	8482870	0.09095	0.2055	8.728e-05
rs12833648	12	8483729	0.09134	0.2085	6.677e-05
rs12810556	12	8483871	0.09134	0.2085	6.677e-05
rs12816850	12	8484421	0.09134	0.2085	6.677e-05
rs12822694	12	8484804	0.09253	0.2087	6.093e-05
rs12815935	12	8484949	0.09293	0.2082	6.194e-05
rs61918872	12	8485731	0.09293	0.2086	5.98e-05
rs61918873	12	8485942	0.09253	0.2087	6.093e-05
rs12812008	12	8487047	0.09333	0.2086	5.873e-05
rs71042372	12	8487623	0.09333	0.2086	5.873e-05
rs12820431	12	8488953	0.09611	0.2047	6.725e-05
rs12825380	12	8489825	0.09333	0.2086	5.873e-05
rs11535985	12	8491346	0.1998	-0.1589	2.689e-05
rs7312319	12	8491720	0.2073	-0.2231	1.681e-09
rs9668605	12	8493125	0.1974	-0.1501	7.552e-05
rs9668609	12	8493170	0.1982	-0.1566	3.604e-05
rs12816862	12	8493207	0.1489	0.2552	1.512e-09
rs11044730	12	8495820	0.1978	-0.154	5.085e-05
rs11044732	12	8495885	0.1978	-0.154	5.085e-05
rs7957128	12	8496101	0.224	-0.2076	7.58e-09
rs7967108	12	8496290	0.2367	-0.2079	5.152e-09
rs2465994	12	8496661	0.2343	-0.2096	3.899e-09
rs12815296	12	8496809	0.1847	0.2426	2.087e-10
rs71438254	12	8497725	0.1481	0.237	1.298e-08
rs10841308	12	8498980	0.2403	-0.1993	1.487e-08
rs71438255	12	8499087	0.1843	0.2427	2.313e-10
rs71438256	12	8499095	0.1843	0.2427	2.313e-10
rs61918893	12	8500936	0.1843	0.2427	2.313e-10
rs34543316	12	8502735	0.1843	0.2427	2.313e-10
rs71438260	12	8503621	0.1843	0.2427	2.313e-10
rs58997056	12	85057051	0.3352	0.1281	4.553e-05
rs12820671	12	8506657	0.1843	0.2427	2.313e-10
rs12816361	12	8508060	0.1843	0.2427	2.313e-10
rs4630338	12	85095731	0.3272	0.1504	2.905e-06
rs4325345	12	85096513	0.3272	0.1504	2.905e-06
rs12830720	12	8510463	0.1843	0.2427	2.313e-10
rs10862921	12	85105077	0.3268	0.1505	2.835e-06
rs4320992	12	85105099	0.3268	0.1505	2.835e-06
rs35148040	12	8510656	0.1843	0.2427	2.313e-10
rs34343721	12	8510661	0.1843	0.2427	2.313e-10
rs4379882	12	85107405	0.3268	0.1505	2.835e-06
rs12824018	12	8510810	0.1843	0.2427	2.313e-10
rs6539854	12	85108347	0.3272	0.149	3.586e-06
rs12831497	12	8510882	0.1843	0.2427	2.313e-10
rs201423823	12	8511233	0.1422	0.1828	3.146e-05
rs7312505	12	85112895	0.3268	0.1505	2.835e-06
rs4294601	12	85116164	0.3268	0.1505	2.835e-06
rs4559725	12	85116285	0.3268	0.1505	2.835e-06
rs12820862	12	8511713	0.1843	0.2427	2.313e-10
rs34966797	12	85117422	0.3165	0.1431	8.946e-06
rs10862923	12	85123593	0.3173	0.1409	1.239e-05
rs4604933	12	85124533	0.3169	0.1416	1.12e-05
rs4411313	12	85124705	0.3173	0.1409	1.239e-05
rs7298710	12	85127266	0.3165	0.1431	8.946e-06
rs7303477	12	85129136	0.3169	0.1424	9.905e-06
rs7300774	12	85129674	0.3177	0.146	5.861e-06
rs12833144	12	8513036	0.1835	0.2478	9.79e-11
rs7962179	12	85132250	0.3173	0.1467	5.281e-06
rs11116568	12	85134163	0.3173	0.1491	3.691e-06
rs5799703	12	85137174	0.3141	0.1541	2.053e-06
rs3922762	12	85139080	0.3149	0.1533	2.245e-06
rs3922763	12	85139377	0.3181	0.146	5.74e-06
rs57719375	12	85140240	0.3145	0.154	2.013e-06
rs56107894	12	85140243	0.3145	0.154	2.013e-06
rs10862927	12	85141236	0.3181	0.146	5.74e-06
rs10862928	12	85144123	0.3181	0.146	5.74e-06
rs12830537	12	85144711	0.3181	0.146	5.74e-06
rs11116582	12	85147604	0.3173	0.145	6.803e-06
rs11116583	12	85147667	0.3169	0.1476	4.637e-06
rs11116586	12	85148344	0.3169	0.1476	4.637e-06
rs12820797	12	8515189	0.1839	0.2488	8.071e-11
rs12824393	12	8515884	0.1565	0.2543	5.526e-10
rs12829488	12	8516064	0.1565	0.2478	1.543e-09
rs35594770	12	8518601	0.1835	0.247	1.23e-10
rs12819790	12	8518731	0.1851	0.2449	1.681e-10
rs36094839	12	8519551	0.17	0.251	2.832e-10
rs12833848	12	8519899	0.1716	0.2489	3.699e-10
rs35975891	12	8521033	0.1851	0.2479	9.918e-11
rs12827982	12	8521677	0.08022	0.2572	2.251e-06
rs12828426	12	8521916	0.1851	0.2479	9.918e-11
rs12833564	12	8522304	0.1751	0.2472	3.232e-10
rs12811704	12	8522986	0.1867	0.2458	1.355e-10
rs12816645	12	8523173	0.1851	0.2479	9.918e-11
rs12815680	12	8523335	0.1867	0.2458	1.355e-10
rs12817503	12	8523607	0.1867	0.2458	1.355e-10
rs12818131	12	8523906	0.1867	0.2458	1.355e-10
rs12823369	12	8524902	0.1851	0.2479	9.918e-11
rs12819239	12	8526384	0.1847	0.2471	1.15e-10
rs12814563	12	8526872	0.1851	0.2479	9.918e-11
rs61918909	12	8527347	0.1863	0.2467	1.056e-10
rs11044963	12	8530355	0.1851	0.2482	9.369e-11
rs61918915	12	8530632	0.1847	0.2483	9.451e-11
rs35391152	12	8530890	0.1847	0.2483	9.451e-11
rs35362104	12	8531046	0.1847	0.2483	9.451e-11
rs71042380	12	8531589	0.1652	0.2642	7.356e-11
rs12817794	12	8532147	0.1839	0.2468	1.237e-10
rs35076973	12	8532311	0.1839	0.2468	1.237e-10
rs12825017	12	8532854	0.1843	0.2459	1.282e-10
rs12831093	12	8534040	0.1636	0.2331	6.575e-09
rs12831152	12	8534123	0.1648	0.2317	6.994e-09
rs144617268	12	88335203	0.274	0.1536	4.36e-06
rs7965461	12	89437201	0.2367	0.1399	6.225e-05
rs79076272	12	93670847	0.09373	0.2591	3.82e-07
rs12426127	12	93673560	0.1561	0.2558	7.422e-10
rs61935543	12	93675880	0.1561	0.2558	7.422e-10
rs61935544	12	93676099	0.1561	0.2558	7.422e-10
rs58029301	12	93676855	0.1569	0.2532	9.551e-10
rs58767315	12	93677058	0.1569	0.2532	9.551e-10
rs61935546	12	93679357	0.1573	0.2535	8.85e-10
rs141755617	12	93679568	0.1565	0.2561	6.874e-10
rs12426777	12	93680804	0.1573	0.2535	8.85e-10
rs72239928	12	93681031	0.1573	0.2535	8.85e-10
rs34532824	12	93681166	0.1573	0.2535	8.85e-10
rs61935547	12	93681757	0.1573	0.2535	8.85e-10
rs12422275	12	93682684	0.1573	0.2535	8.85e-10
rs61935548	12	93683491	0.1573	0.2535	8.85e-10
rs79924575	12	93691670	0.07387	0.2547	9.722e-06
rs12827888	12	95834106	0.2002	-0.1483	7.537e-05
rs7294735	12	9706809	0.07356	0.4493	7.044e-05
rs7306327	12	9706810	0.07356	0.4493	7.044e-05
rs551519525	12	97461777	0.0699	0.2433	3.039e-05
rs10625169	13	100528323	0.1878	0.1657	1.394e-05
rs1757376	13	104402938	0.05441	-0.3016	4.364e-06
rs1924396	13	106606528	0.3221	0.1272	7.139e-05
rs9519866	13	106607799	0.3217	0.1263	7.999e-05
rs79979454	13	108405664	0.08261	-0.2285	2.687e-05
rs75360546	13	108405666	0.08261	-0.2285	2.687e-05
rs141088709	13	108405778	0.1092	-0.2142	9.188e-06
rs2039954	13	108406535	0.1092	-0.2142	9.188e-06
rs2039955	13	108406614	0.08261	-0.2285	2.687e-05
rs3905069	13	108408397	0.08261	-0.2285	2.687e-05
rs3905068	13	108408515	0.08261	-0.2285	2.687e-05
rs9520571	13	108409351	0.08261	-0.2285	2.687e-05
rs9520572	13	108409734	0.08261	-0.2285	2.687e-05
rs9514731	13	108410935	0.08261	-0.2285	2.687e-05
rs9514732	13	108410938	0.08261	-0.2285	2.687e-05
rs9520573	13	108411642	0.08261	-0.2285	2.687e-05
rs9514733	13	108412074	0.08261	-0.2285	2.687e-05
rs9514734	13	108412193	0.08261	-0.2285	2.687e-05
rs9520579	13	108422283	0.08975	-0.2067	7.245e-05
rs9514742	13	108469824	0.1771	-0.1588	3.325e-05
rs913955	13	110341315	0.2236	-0.1415	6.997e-05
rs1163643	13	112241191	0.1247	0.2031	6.416e-06
rs534298	13	113743768	0.2295	-0.1599	7.187e-06
rs117078558	13	114071555	0.06871	0.2291	9.417e-05
rs35844762	13	114089540	0.2176	0.147	4.376e-05
rs7329758	13	114091321	0.3205	0.1656	3.208e-07
rs7322727	13	114091324	0.3205	0.1656	3.208e-07
rs369534610	13	114325022	0.1958	-0.268	1.149e-13
rs537329543	13	114436865	0.1811	-0.1855	1.644e-06
rs7333911	13	114461283	0.08975	-0.2584	5.631e-07
rs7490802	13	114464612	0.2006	-0.1474	7.977e-05
rs75434298	13	114478037	0.309	-0.1677	1.471e-07
rs7992652	13	114479128	0.1918	-0.1628	1.273e-05
rs9577904	13	114479435	0.1902	-0.1625	1.494e-05
rs9577902	13	114485611	0.1954	-0.1566	2.358e-05
rs9577901	13	114485620	0.1894	-0.1674	7.795e-06
rs9577899	13	114485777	0.1966	-0.1588	1.606e-05
rs9577898	13	114487141	0.1871	-0.1675	1.001e-05
rs7325997	13	114492995	0.189	-0.1739	3.614e-06
rs147159073	13	114493104	0.2665	-0.2214	1.21e-11
rs138665413	13	114493105	0.2665	-0.2214	1.21e-11
rs375804705	13	114493109	0.2665	-0.2214	1.21e-11
rs569929326	13	114493167	0.1017	-0.2987	3.489e-10
rs145699476	13	114493223	0.1048	-0.3825	5.89e-16
rs149016591	13	114493231	0.1037	-0.3905	2.438e-16
rs75787605	13	114493237	0.09968	-0.385	3.46e-15
rs367783707	13	114493315	0.1136	-0.3525	2.587e-14
rs34409548	13	114493317	0.2101	-0.282	1.355e-15
rs9635149	13	114493490	0.2121	-0.3133	4.84e-19
rs9635148	13	114493501	0.2129	-0.2822	3.728e-16
rs9550238	13	114494245	0.1894	-0.1719	4.662e-06
rs9550254	13	114494962	0.1886	-0.1738	4.131e-06
rs9577896	13	114496576	0.2125	-0.1487	3.319e-05
rs28653123	13	114498362	0.2065	-0.1613	8.09e-06
rs61966705	13	114501906	0.2097	-0.1426	7.022e-05
rs9577892	13	114503378	0.2073	-0.1448	5.992e-05
rs9550251	13	114506012	0.2359	-0.1387	7.07e-05
rs9550236	13	114506082	0.2371	-0.1398	5.937e-05
rs66615709	13	114506819	0.2053	-0.1565	1.756e-05
rs12100161	13	114506879	0.2534	-0.2389	1.136e-12
rs12100036	13	114506892	0.3419	-0.1734	1.676e-08
rs538381573	13	114506982	0.2014	-0.1695	4.62e-06
rs7323732	13	114507836	0.2006	-0.168	4.752e-06
rs372923517	13	114509797	0.06632	-0.246	4.552e-05
rs7400003	13	114511082	0.2133	-0.1532	2.062e-05
rs12867373	13	114512599	0.2121	-0.1567	1.473e-05
rs3088277	13	114515105	0.1958	-0.1723	3.777e-06
rs7400417	13	114533746	0.07387	-0.2925	2.164e-07
rs7319547	13	114547420	0.05203	-0.2658	8.153e-05
rs34174325	13	114570364	0.1299	-0.3397	2.143e-14
rs61966683	13	114574021	0.1688	-0.157	6.81e-05
rs9550270	13	114575771	0.1235	-0.3801	1.527e-17
rs9550269	13	114576480	0.1807	-0.1663	1.415e-05
rs7323426	13	114576614	0.1585	-0.2849	2.398e-12
rs9550268	13	114577172	0.1565	-0.2899	1.134e-12
rs6602902	13	114578111	0.2307	-0.14	5.832e-05
rs56271399	13	114579860	0.1569	-0.2893	1.044e-12
rs9604566	13	114579982	0.3054	-0.1635	1.813e-07
rs9577916	13	114580382	0.1338	-0.3619	6.075e-17
rs9577915	13	114581052	0.166	-0.2598	6.146e-11
rs9577914	13	114582870	0.168	-0.2553	1.07e-10
rs7996972	13	114586965	0.3546	-0.128	5.09e-05
rs7400263	13	114587315	0.2002	-0.2218	2.413e-09
rs11618053	13	114587398	0.1716	-0.1623	3.453e-05
rs7399961	13	114587912	0.1843	-0.2611	1.188e-11
rs11618091	13	114589708	0.06473	-0.3044	4.146e-07
rs9550266	13	114591051	0.08261	-0.2295	2.106e-05
rs72670624	13	114591713	0.05838	-0.3354	1.038e-07
rs7489683	13	114597891	0.1044	-0.321	1.392e-11
rs6602900	13	114599514	0.07149	-0.4564	2.228e-15
rs7329468	13	114599851	0.1113	-0.447	1.14e-06
rs9604480	13	114600401	0.1001	-0.3558	1.452e-13
rs145581709	13	114601739	0.2736	-0.1837	6.586e-08
rs7489490	13	114607189	0.2716	-0.1939	7.726e-09
rs150994456	13	114607878	0.3211	-0.2799	3.483e-06
rs7993945	13	114609131	0.1183	-0.4403	9.967e-07
rs9577910	13	114609133	0.07109	-0.2568	1.104e-05
rs6602899	13	114609230	0.09968	-0.3533	3.955e-13
rs72670619	13	114610607	0.06553	-0.2786	5.618e-06
rs9577909	13	114610675	0.1096	-0.2173	5.135e-06
rs7490517	13	114611489	0.1438	-0.2997	5.267e-13
rs7489888	13	114611528	0.1183	-0.3458	1.493e-14
rs6602897	13	114612139	0.1172	-0.3401	5.726e-14
rs7325301	13	114615406	0.1172	-0.3401	5.726e-14
rs72670617	13	114616103	0.07109	-0.2568	1.104e-05
rs71101600	13	114616722	0.2859	-0.1377	3.513e-05
rs11259844	13	114620051	0.2994	-0.1594	1.529e-06
rs9604529	13	114622597	0.09443	-0.4836	8.587e-07
rs138882667	13	114622832	0.164	-0.3783	5.844e-07
rs9577906	13	114623168	0.06831	-0.2787	2.609e-06
rs7399982	13	114623880	0.1132	-0.3653	1.83e-15
rs72670616	13	114625329	0.06553	-0.2732	5.832e-06
rs9604511	13	114627259	0.1112	-0.3772	3.152e-16
rs7399591	13	114628586	0.1775	-0.2762	8.569e-13
rs11274835	13	114631536	0.09046	-0.5394	6.232e-08
rs146328188	13	114631537	0.09046	-0.5394	6.232e-08
rs9604570	13	114631940	0.09245	-0.5412	4.296e-08
rs73579370	13	114633330	0.1113	-0.4716	2.559e-07
rs73579368	13	114633401	0.1446	-0.2543	8.243e-10
rs112047094	13	114633822	0.05361	-0.4669	1.281e-12
rs9550263	13	114636550	0.1803	-0.2267	2.704e-09
rs12016920	13	114639025	0.0994	-0.5579	5.992e-09
rs73579354	13	114639120	0.08151	-0.5645	3.495e-08
rs75680340	13	114639291	0.05004	-0.5254	1.3e-14
rs28971060	13	114639782	0.1644	-0.1773	9.466e-06
rs28972181	13	114740054	0.251	-0.1495	1.498e-05
rs28567783	13	114740268	0.1831	-0.2323	1.202e-09
rs12019516	13	114740605	0.2029	-0.202	3.438e-08
rs9796292	13	114740938	0.2133	-0.2047	1.295e-08
rs74406200	13	114741208	0.09046	-0.5685	1.463e-08
rs9796214	13	114741241	0.2029	-0.202	3.438e-08
rs9671215	13	114741831	0.2053	-0.1957	7.539e-08
rs11618789	13	114742005	0.2029	-0.202	3.438e-08
rs11620090	13	114742017	0.2029	-0.202	3.438e-08
rs74841821	13	114742213	0.09046	-0.5685	1.463e-08
rs10870596	13	114742408	0.2029	-0.202	3.438e-08
rs10870598	13	114742692	0.2029	-0.202	3.438e-08
rs61967979	13	114743190	0.09245	-0.5705	6.305e-09
rs61967980	13	114743579	0.09245	-0.5705	6.305e-09
rs11620478	13	114743626	0.1374	-0.3582	1.286e-17
rs9805801	13	114744134	0.1001	-0.3068	6.755e-10
rs9805811	13	114744475	0.1076	-0.2864	3.508e-09
rs12019975	13	114745588	0.06394	-0.5381	1.937e-19
rs112842768	13	114745781	0.06195	-0.5403	3.639e-19
rs113713035	13	114745887	0.195	-0.1868	6.989e-07
rs12020979	13	114745922	0.06116	-0.5169	1.944e-17
rs9796106	13	114746337	0.2021	-0.1727	3.285e-06
rs9796108	13	114746397	0.2029	-0.1714	3.82e-06
rs9796071	13	114746523	0.2021	-0.1727	3.285e-06
rs12019638	13	114746766	0.06394	-0.5381	1.937e-19
rs12428831	13	114746933	0.2037	-0.1727	3.196e-06
rs4074317	13	114747187	0.1573	-0.2381	3.355e-09
rs11672	13	114747391	0.06156	-0.5726	2.879e-21
rs11552972	13	114748139	0.2029	-0.1714	3.82e-06
rs11552971	13	114748384	0.2029	-0.1714	3.82e-06
rs11147333	13	114748709	0.06156	-0.5726	2.879e-21
rs35352983	13	114749396	0.2029	-0.1714	3.82e-06
rs35320528	13	114749450	0.2029	-0.1714	3.82e-06
rs71105220	13	114749495	0.1569	-0.2412	2.398e-09
rs79853251	13	114749507	0.1292	-0.4877	9.053e-09
rs74843908	13	114749523	0.2029	-0.1714	3.82e-06
rs34892393	13	114749539	0.2029	-0.1714	3.82e-06
rs71105221	13	114749639	0.2021	-0.172	3.786e-06
rs11618674	13	114749788	0.195	-0.1868	6.989e-07
rs11617831	13	114750072	0.1998	-0.1787	1.709e-06
rs34767138	13	114750628	0.2029	-0.1714	3.82e-06
rs28623162	13	114750928	0.2029	-0.1714	3.82e-06
rs71449038	13	114751040	0.201	-0.1701	5.233e-06
rs10781677	13	114751359	0.1577	-0.2378	3.454e-09
rs11147309	13	114751960	0.2033	-0.1775	1.467e-06
rs11147310	13	114752050	0.2033	-0.1775	1.467e-06
rs12019871	13	114752144	0.06116	-0.5626	1.821e-20
rs11147311	13	114752201	0.2025	-0.1787	1.255e-06
rs61967984	13	114752572	0.1004	-0.5769	5.638e-10
rs3895392	13	114752802	0.2025	-0.1787	1.255e-06
rs4381470	13	114752857	0.05878	-0.5482	6.363e-19
rs3892305	13	114752873	0.1597	-0.2615	6.145e-11
rs3895391	13	114752877	0.2033	-0.1775	1.467e-06
rs12870420	13	114753279	0.2033	-0.1775	1.467e-06
rs56165269	13	114753690	0.1676	-0.2667	1.305e-11
rs201386879	13	114753693	0.1624	-0.2842	1.206e-12
rs55837257	13	114753696	0.1624	-0.2842	1.206e-12
rs192429825	13	114753730	0.09968	-0.4714	3.435e-22
rs542675670	13	114753735	0.09968	-0.4714	3.435e-22
rs111449092	13	114753747	0.1493	-0.3352	3.778e-16
rs200630488	13	114753753	0.1573	-0.3107	1.614e-14
rs201953469	13	114753755	0.1577	-0.3088	2.265e-14
rs67930311	13	114754451	0.07427	-0.2473	1.897e-05
rs113966215	13	114754537	0.1004	-0.5769	5.638e-10
rs61967985	13	114755101	0.06116	-0.5626	1.821e-20
rs7333568	13	114755831	0.1513	-0.2397	5.55e-09
rs2382878	13	114755836	0.2121	-0.1801	7.11e-07
rs35000878	13	114756524	0.2077	-0.1846	4.519e-07
rs149014710	13	114756556	0.3233	-0.1804	1.155e-08
rs112413677	13	114756561	0.3233	-0.1804	1.155e-08
rs1316307	13	114757075	0.2105	-0.181	6.421e-07
rs883162	13	114757220	0.1521	-0.2422	3.654e-09
rs867438	13	114757361	0.09492	-0.2975	8.846e-09
rs61967987	13	114757368	0.06037	-0.5536	1.124e-19
rs883163	13	114757414	0.2105	-0.181	6.421e-07
rs868521	13	114758331	0.2105	-0.181	6.421e-07
rs61967989	13	114759095	0.1513	-0.2397	5.55e-09
rs4883666	13	114759794	0.2105	-0.181	6.421e-07
rs7321665	13	114760029	0.2109	-0.181	6.39e-07
rs140556953	13	114760043	0.2109	-0.181	6.39e-07
rs9314901	13	114760620	0.2105	-0.181	6.421e-07
rs10870594	13	114760755	0.1513	-0.2397	5.55e-09
rs9525377	13	114760963	0.06156	-0.5571	3.426e-20
rs112584475	13	114761108	0.2105	-0.181	6.421e-07
rs531099676	13	114761217	0.2184	-0.1676	3.729e-06
rs185831802	13	114761226	0.2184	-0.1676	3.729e-06
rs181177153	13	114761270	0.2105	-0.1816	6.255e-07
rs186812668	13	114761273	0.1441	-0.331	3.548e-05
rs71105225	13	114761285	0.2462	-0.1366	8.522e-05
rs117821387	13	114761596	0.06116	-0.5626	1.821e-20
rs61967993	13	114761979	0.06116	-0.5626	1.821e-20
rs7321908	13	114762566	0.1513	-0.2397	5.55e-09
rs6560930	13	114762569	0.2105	-0.181	6.421e-07
rs9525175	13	114762844	0.07585	-0.2248	8.172e-05
rs7317997	13	114762917	0.4277	-0.1215	8.144e-05
rs61968018	13	114763348	0.06116	-0.5626	1.821e-20
rs12876827	13	114763662	0.07665	-0.222	9.343e-05
rs9590434	13	114763793	0.2021	-0.1893	3.264e-07
rs9562061	13	114763969	0.1513	-0.2397	5.55e-09
rs9525178	13	114764212	0.2121	-0.1801	7.11e-07
rs61968019	13	114764473	0.1004	-0.5769	5.638e-10
rs61968024	13	114764585	0.06434	-0.5318	4.257e-19
rs76416736	13	114764620	0.1004	-0.5769	5.638e-10
rs78400130	13	114764621	0.1004	-0.5769	5.638e-10
rs3764053	13	114764773	0.2121	-0.1816	5.346e-07
rs71105227	13	114765534	0.2101	-0.1818	5.734e-07
rs58950405	13	114766590	0.1509	-0.2406	4.985e-09
rs61971828	13	114766822	0.06076	-0.5531	1.021e-19
rs7320761	13	114766850	0.1541	-0.302	8.82e-05
rs61971830	13	114766903	0.09543	-0.5438	1.502e-08
rs9562123	13	114766965	0.2089	-0.1887	2.436e-07
rs116338429	13	114767040	0.09543	-0.5722	1.539e-09
rs9562074	13	114767430	0.2125	-0.1779	9.738e-07
rs57506460	13	114767789	0.1509	-0.2406	4.985e-09
rs34605276	13	114769131	0.1004	-0.5769	5.638e-10
rs9562079	13	114769366	0.1509	-0.2405	5.033e-09
rs9525283	13	114769799	0.1004	-0.5769	5.638e-10
rs9525186	13	114770054	0.1004	-0.5769	5.638e-10
rs7988799	13	114770209	0.2105	-0.181	6.421e-07
rs8000391	13	114770225	0.2117	-0.1801	7.147e-07
rs7986599	13	114770302	0.2121	-0.1801	7.11e-07
rs4883659	13	114770609	0.2105	-0.181	6.421e-07
rs149031047	13	114770969	0.06156	-0.5571	3.426e-20
rs61971849	13	114770990	0.06116	-0.5626	1.821e-20
rs9652160	13	114771039	0.2105	-0.181	6.421e-07
rs75595144	13	114771164	0.1004	-0.5769	5.638e-10
rs369104573	13	114771257	0.05401	-0.6214	3.352e-22
rs534955963	13	114772013	0.1183	-0.4638	1.739e-07
rs552886585	13	114772071	0.08648	-0.6088	5.214e-10
rs71449049	13	114772772	0.1441	-0.3607	5.86e-06
rs35040613	13	114772877	0.337	-0.2363	7.311e-05
rs569768214	13	114772878	0.1819	-0.3853	1.282e-07
rs61971856	13	114773188	0.06116	-0.5626	1.821e-20
rs71449051	13	114774359	0.2089	-0.1893	2.21e-07
rs9525306	13	114774439	0.2883	-0.3811	4.529e-10
rs8000815	13	114774442	0.2288	-0.2366	1.629e-11
rs7985473	13	114774448	0.1875	-0.2137	1.684e-08
rs9562090	13	114774497	0.07585	-0.2248	8.172e-05
rs6560942	13	114774698	0.2021	-0.1893	3.264e-07
rs6560943	13	114774813	0.2125	-0.1779	9.738e-07
rs41291211	13	114774952	0.06076	-0.5605	3.064e-20
rs41291213	13	114774991	0.1004	-0.5769	5.638e-10
rs2297099	13	114775538	0.2121	-0.1825	5.371e-07
rs2297100	13	114775708	0.07585	-0.2248	8.172e-05
rs2297101	13	114775711	0.07585	-0.2248	8.172e-05
rs2297102	13	114775783	0.2105	-0.181	6.421e-07
rs2297103	13	114775816	0.1352	-0.3503	1.722e-05
rs61973861	13	114777732	0.1004	-0.5769	5.638e-10
rs370098491	13	114778097	0.1004	-0.5769	5.638e-10
rs141522015	13	114778145	0.1004	-0.5441	8.075e-09
rs71716252	13	114778406	0.1004	-0.5769	5.638e-10
rs28714290	13	114778561	0.1004	-0.5769	5.638e-10
rs117615459	13	114779068	0.2045	-0.184	5.895e-07
rs111164480	13	114779071	0.2109	-0.181	6.39e-07
rs144618832	13	114779091	0.07585	-0.2248	8.172e-05
rs66498353	13	114779096	0.1509	-0.2406	4.985e-09
rs66726231	13	114779170	0.4182	-0.1233	6.22e-05
rs68147196	13	114779217	0.2121	-0.1801	7.11e-07
rs186486051	13	114779326	0.1004	-0.5769	5.638e-10
rs111068256	13	114779330	0.1004	-0.5769	5.638e-10
rs542288245	13	114779365	0.07109	-0.2435	3.105e-05
rs531174746	13	114779367	0.07109	-0.2435	3.105e-05
rs373052906	13	114779372	0.07109	-0.2435	3.105e-05
rs2382877	13	114779869	0.2121	-0.1801	7.11e-07
rs61973862	13	114779994	0.06116	-0.5626	1.821e-20
rs59989044	13	114780005	0.1509	-0.2406	4.985e-09
rs2274720	13	114780638	0.07585	-0.2248	8.172e-05
rs2274719	13	114780648	0.2105	-0.181	6.421e-07
rs2274717	13	114780764	0.2105	-0.181	6.421e-07
rs885584	13	114781202	0.2109	-0.1717	2.466e-06
rs885585	13	114781251	0.2105	-0.181	6.421e-07
rs61973864	13	114781579	0.1004	-0.5769	5.638e-10
rs2274716	13	114781868	0.1513	-0.2397	5.55e-09
rs9590411	13	114782002	0.1004	-0.5769	5.638e-10
rs7998148	13	114782232	0.2121	-0.1801	7.11e-07
rs7986543	13	114783444	0.2021	-0.1893	3.264e-07
rs9525319	13	114783504	0.1004	-0.5769	5.638e-10
rs3818624	13	114784122	0.1292	-0.4599	4.915e-08
rs12875472	13	114784435	0.07188	-0.2707	3.666e-06
rs41291223	13	114784464	0.1004	-0.5769	5.638e-10
rs7336591	13	114785741	0.2113	-0.1809	6.412e-07
rs9525205	13	114785896	0.1014	-0.5729	4.183e-10
rs7989563	13	114786023	0.2113	-0.1809	6.412e-07
rs7997959	13	114786066	0.1529	-0.236	7.835e-09
rs9525333	13	114786450	0.2049	-0.1762	1.587e-06
rs2274713	13	114787031	0.2105	-0.1725	2.214e-06
rs9525206	13	114787091	0.0994	-0.5826	4.42e-10
rs7982557	13	114787211	0.2121	-0.1751	1.533e-06
rs60726596	13	114787609	0.1521	-0.2195	9.123e-08
rs9590526	13	114788633	0.2121	-0.1751	1.533e-06
rs28517873	13	114788908	0.2105	-0.1725	2.214e-06
rs61973867	13	114789571	0.0994	-0.5826	4.42e-10
rs9645936	13	114790913	0.06076	-0.5622	2.497e-20
rs35824150	13	114791466	0.1529	-0.2291	2.54e-08
rs9562203	13	114791467	0.2101	-0.1773	1.159e-06
rs3818623	13	114791470	0.1529	-0.2291	2.54e-08
rs4883641	13	114792330	0.2097	-0.173	2.105e-06
rs3829340	13	114792842	0.2113	-0.1755	1.457e-06
rs41315962	13	114793486	0.06037	-0.5627	2.914e-20
rs78236742	13	114793684	0.09841	-0.5963	1.866e-10
rs34644607	13	114793716	0.3459	-0.2875	7.679e-07
rs35657947	13	114793725	0.3102	-0.202	1.361e-10
rs60850835	13	114793771	0.2875	-0.195	3.266e-09
rs60738122	13	114793772	0.2875	-0.195	3.266e-09
rs111993598	13	114794183	0.4174	-0.1391	5.61e-06
rs200912448	13	114794347	0.1033	-0.1949	5.356e-05
rs560072261	13	114794870	0.1113	-0.5541	9.025e-10
rs74524619	13	114794871	0.1113	-0.5541	9.025e-10
rs551654324	13	114794872	0.1113	-0.5541	9.025e-10
rs77546398	13	114794934	0.3566	-0.1232	9.554e-05
rs80103195	13	114794936	0.3566	-0.1232	9.554e-05
rs373806781	13	114794968	0.2434	-0.1797	1.97e-07
rs552586945	13	114794969	0.07853	-0.4704	8.006e-06
rs67784976	13	114794976	0.2387	-0.1596	4.814e-06
rs36168071	13	114795073	0.2546	-0.1539	6.437e-06
rs35204974	13	114795094	0.2633	-0.1502	8.516e-06
rs34468499	13	114795107	0.2256	-0.163	5.028e-06
rs61973876	13	114795644	0.06076	-0.5622	2.497e-20
rs2274709	13	114795723	0.4265	-0.1208	8.764e-05
rs2274708	13	114795754	0.2033	-0.1916	2.274e-07
rs111378753	13	114795930	0.1332	-0.4745	1.015e-08
rs142855181	13	114795996	0.1342	-0.4581	3.388e-08
rs114275920	13	114796031	0.1302	-0.4828	9.577e-09
rs75958426	13	114796032	0.1302	-0.4828	9.577e-09
rs61973880	13	114796132	0.1382	-0.4572	2.599e-08
rs62637665	13	114796299	0.06116	-0.5676	8.456e-21
rs140096037	13	114796591	0.2113	-0.1648	6.238e-06
rs6560953	13	114796972	0.2109	-0.1643	6.71e-06
rs35668866	13	114797018	0.2109	-0.1643	6.71e-06
rs9525339	13	114799422	0.2101	-0.1585	1.423e-05
rs9525340	13	114799733	0.06116	-0.5676	8.456e-21
rs72659545	13	114799856	0.2395	-0.1531	1.131e-05
rs7999840	13	114800031	0.2089	-0.1617	9.53e-06
rs9525342	13	114800551	0.06116	-0.5676	8.456e-21
rs9525210	13	114801105	0.2093	-0.1622	8.87e-06
rs55738068	13	114801109	0.2442	-0.1412	4.801e-05
rs56184652	13	114801183	0.2919	-0.138	2.546e-05
rs56064674	13	114801234	0.2931	-0.1343	4.077e-05
rs9562206	13	114802192	0.2006	-0.1798	1.276e-06
rs4883642	13	114802873	0.2089	-0.1617	9.53e-06
rs4883643	13	114803077	0.2125	-0.1553	1.965e-05
rs9525344	13	114803326	0.06156	-0.5651	9.746e-21
rs9525211	13	114803433	0.06156	-0.5651	9.746e-21
rs541898809	13	114803553	0.1034	-0.5788	3.276e-10
rs61973885	13	114803888	0.06156	-0.5651	9.746e-21
rs9590530	13	114804124	0.2081	-0.1608	1.078e-05
rs7321504	13	114804502	0.2089	-0.1617	9.53e-06
rs7983712	13	114804789	0.2783	-0.3895	8.722e-10
rs6560954	13	114804952	0.2089	-0.1617	9.53e-06
rs7984414	13	114805121	0.2783	-0.3895	8.722e-10
rs10584276	13	114805169	0.1338	-0.2116	1.073e-06
rs8001977	13	114805204	0.2783	-0.3895	8.722e-10
rs1556125	13	114805651	0.2133	-0.159	1.291e-05
rs1556126	13	114805743	0.2684	-0.4037	1.823e-10
rs141266169	13	114806083	0.06354	-0.2388	9.461e-05
rs12860610	13	114806125	0.3748	-0.2707	5.12e-06
rs113130895	13	114806184	0.1223	-0.4436	2.406e-07
rs7993016	13	114806272	0.2105	-0.1643	6.745e-06
rs112574436	13	114806294	0.1223	-0.4436	2.406e-07
rs9525346	13	114806741	0.2674	-0.4073	1.217e-10
rs9562208	13	114807169	0.1446	-0.1942	4.381e-06
rs9525347	13	114807180	0.07853	-0.6469	4.3e-10
rs9562209	13	114807202	0.08798	-0.3299	6.439e-07
rs4354802	13	114807566	0.2006	-0.1798	1.276e-06
rs67872263	13	114807735	0.06156	-0.5651	9.746e-21
rs9525213	13	114807960	0.2654	-0.4079	1.145e-10
rs9525348	13	114807997	0.2089	-0.1617	9.53e-06
rs9525349	13	114808075	0.3738	-0.2719	4.553e-06
rs9525350	13	114808134	0.06156	-0.5651	9.746e-21
rs7983567	13	114808245	0.2089	-0.1617	9.53e-06
rs10596772	13	114808612	0.1223	-0.4436	2.406e-07
rs61973888	13	114809047	0.06195	-0.3714	1.849e-09
rs61973889	13	114809157	0.06831	-0.3731	2.719e-10
rs61973890	13	114810254	0.06156	-0.5651	9.746e-21
rs9525351	13	114810549	0.06156	-0.5651	9.746e-21
rs9525214	13	114811000	0.06156	-0.5651	9.746e-21
rs10668598	13	114811420	0.193	-0.1929	2.774e-07
rs9525215	13	114811873	0.2704	-0.408	1.159e-10
rs9525352	13	114812331	0.2704	-0.408	1.159e-10
rs77195498	13	114812579	0.06156	-0.3609	5.793e-09
rs9525217	13	114812901	0.2714	-0.407	1.035e-10
rs12584311	13	114813298	0.2714	-0.407	1.035e-10
rs55895457	13	114813688	0.2704	-0.408	1.159e-10
rs566493305	13	114813790	0.0994	-0.5544	3.1e-09
rs1928454	13	114813869	0.2724	-0.411	8.539e-11
rs75632431	13	114814916	0.1223	-0.4436	2.406e-07
rs77404104	13	114815249	0.06156	-0.5651	9.746e-21
rs6560956	13	114816003	0.2694	-0.4007	2.505e-10
rs7317369	13	114816738	0.1223	-0.4436	2.406e-07
rs7317994	13	114817068	0.1223	-0.4436	2.406e-07
rs6560957	13	114817261	0.2714	-0.407	1.035e-10
rs6560958	13	114817290	0.191	-0.1967	1.815e-07
rs9525355	13	114817659	0.06156	-0.5651	9.746e-21
rs9525356	13	114817751	0.1024	-0.568	8.334e-10
rs55675239	13	114818400	0.1213	-0.452	1.498e-07
rs56023786	13	114818441	0.1332	-0.4116	7.085e-07
rs61973899	13	114819894	0.06156	-0.5651	9.746e-21
rs71742778	13	114819905	0.06156	-0.5651	9.746e-21
rs61973900	13	114820220	0.06156	-0.5651	9.746e-21
rs9525359	13	114820598	0.2813	-0.3852	1.135e-09
rs150047034	13	114820603	0.06156	-0.2471	6.658e-05
rs1109630	13	114820990	0.2813	-0.3852	1.135e-09
rs4393438	13	114821075	0.06116	-0.5677	8.166e-21
rs11467997	13	114821085	0.06116	-0.5677	8.166e-21
rs913747	13	114821298	0.2813	-0.3852	1.135e-09
rs9525360	13	114821567	0.06156	-0.5651	9.746e-21
rs61973901	13	114822139	0.2803	-0.3859	1.282e-09
rs9525228	13	114823246	0.06156	-0.5651	9.746e-21
rs9525362	13	114823563	0.2803	-0.3859	1.282e-09
rs60852772	13	114824211	0.162	-0.401	6.213e-08
rs7329801	13	114824560	0.1072	-0.2996	7.472e-10
rs4883645	13	114824643	0.1938	-0.1902	4.102e-07
rs10538371	13	114824738	0.1272	-0.4112	1.371e-06
rs8001669	13	114825392	0.3836	-0.1519	9.595e-07
rs7999377	13	114825471	0.2942	-0.2973	2.212e-06
rs61973904	13	114826156	0.06116	-0.5557	5.482e-20
rs139193767	13	114826586	0.06116	-0.5557	5.482e-20
rs8002461	13	114826746	0.1922	-0.1985	1.347e-07
rs7988568	13	114826751	0.1272	-0.4112	1.371e-06
rs61973905	13	114826940	0.06116	-0.5557	5.482e-20
rs111916571	13	114827070	0.06116	-0.5557	5.482e-20
rs113784824	13	114827107	0.06116	-0.5557	5.482e-20
rs151099489	13	114827142	0.06156	-0.2471	6.658e-05
rs61973907	13	114827343	0.06116	-0.5557	5.482e-20
rs77687017	13	114827394	0.1243	-0.436	4.19e-07
rs9525230	13	114827500	0.1851	-0.198	2.09e-07
rs56360014	13	114827663	0.1054	-0.5371	5.164e-09
rs56188498	13	114827804	0.1302	-0.3923	3.518e-06
rs61973909	13	114828436	0.06116	-0.5557	5.482e-20
rs61973910	13	114828683	0.06116	-0.5557	5.482e-20
rs147405013	13	114828880	0.06116	-0.5557	5.482e-20
rs56109510	13	114829265	0.162	-0.3413	9.064e-06
rs56287057	13	114829267	0.162	-0.3413	9.064e-06
rs9525231	13	114829711	0.16	-0.3467	6.879e-06
rs7986001	13	114830132	0.328	-0.2847	1.866e-06
rs61973917	13	114830933	0.06116	-0.5557	5.482e-20
rs61973918	13	114831514	0.06116	-0.5557	5.482e-20
rs114448313	13	114831974	0.06593	-0.2621	1.163e-05
rs877426	13	114833711	0.17	-0.2117	1.289e-07
rs877425	13	114833726	0.1213	-0.4428	3.527e-07
rs7338857	13	114833878	0.08141	-0.2815	2.405e-07
rs61973920	13	114836067	0.1233	-0.4291	7.034e-07
rs61973921	13	114836083	0.1004	-0.5617	1.646e-09
rs4883672	13	114836433	0.166	-0.3077	6.652e-05
rs58312371	13	114837577	0.1243	-0.4223	9.979e-07
rs9525375	13	114837593	0.1312	-0.4754	1.504e-08
rs9525376	13	114837669	0.06116	-0.5557	5.482e-20
rs72659557	13	114837733	0.06712	-0.2535	1.724e-05
rs61973924	13	114838888	0.0994	-0.572	9.255e-10
rs41291225	13	114839462	0.1213	-0.4428	3.527e-07
rs4287443	13	114839484	0.06116	-0.5557	5.482e-20
rs56352545	13	114839620	0.1223	-0.4395	4.287e-07
rs9525238	13	114840131	0.06116	-0.5295	2.97e-18
rs61973926	13	114840932	0.1312	-0.3671	1.245e-05
rs9525239	13	114840960	0.1982	-0.1972	1.31e-07
rs9590550	13	114841920	0.161	-0.3836	7.664e-07
rs58882990	13	114844593	0.0691	-0.2513	1.656e-05
rs1572932	13	114844997	0.1239	-0.3104	7.433e-12
rs9525244	13	114845224	0.06064	-0.5151	1.591e-05
rs9562225	13	114845245	0.07268	-0.278	1.191e-06
rs57639799	13	114845459	0.08975	-0.3434	2.303e-11
rs2026733	13	114845922	0.1914	-0.2782	2.363e-13
rs12872316	13	114846561	0.06262	-0.4838	4.642e-05
rs11147306	13	114846596	0.09496	-0.338	5.096e-08
rs7319304	13	114847914	0.1239	-0.3088	7.834e-12
rs7329987	13	114848707	0.2256	-0.2016	1.745e-08
rs9525252	13	114852771	0.1982	-0.2597	3.004e-12
rs9525253	13	114852930	0.1946	-0.2694	5.606e-13
rs117018722	13	114853164	0.06394	-0.2558	2.36e-05
rs9590427	13	114853178	0.2256	-0.2016	1.745e-08
rs9590430	13	114854898	0.1243	-0.3329	1.832e-13
rs9525255	13	114856737	0.1855	-0.2652	4.001e-12
rs67867915	13	114858897	0.1966	-0.2471	3.34e-11
rs9590432	13	114859780	0.224	-0.2008	2.366e-08
rs1928452	13	114860769	0.2176	-0.2102	6.466e-09
rs4063	13	114861102	0.1958	-0.2712	8.84e-13
rs7995984	13	114861536	0.2164	-0.2128	4.215e-09
rs4883650	13	114861938	0.2176	-0.2102	6.466e-09
rs1574170	13	114863842	0.09531	-0.2493	9.661e-07
rs9634649	13	114864299	0.07952	-0.4675	4.429e-06
rs12873665	13	114864375	0.2494	-0.2883	4.676e-17
rs536696192	13	114865392	0.2708	-0.1476	1.688e-05
rs66736947	13	114865630	0.05401	-0.3622	1.861e-08
rs11840159	13	114865751	0.08141	-0.2599	2.044e-06
rs9590378	13	114866296	0.1104	-0.2208	3.234e-06
rs10162111	13	114866300	0.07069	-0.3897	6.93e-12
rs57756632	13	114866768	0.07784	-0.2908	1.129e-07
rs56023178	13	114869088	0.07149	-0.2458	2.101e-05
rs56328901	13	114869089	0.07149	-0.2458	2.101e-05
rs150727477	13	114869652	0.1191	-0.2137	4.028e-06
rs34901100	13	114869762	0.1227	-0.2082	5.786e-06
rs35825428	13	114869766	0.1191	-0.2147	3.625e-06
rs9590436	13	114869869	0.1191	-0.2147	3.625e-06
rs9590437	13	114869912	0.1191	-0.2147	3.625e-06
rs9590379	13	114870125	0.1136	-0.2275	1.436e-06
rs9562115	13	114870545	0.1223	-0.2044	8.879e-06
rs34533419	13	114870832	0.0838	-0.3099	3.441e-09
rs9525259	13	114870936	0.1191	-0.2147	3.625e-06
rs72659567	13	114871005	0.07784	-0.2908	1.129e-07
rs72659568	13	114871176	0.07784	-0.2908	1.129e-07
rs9525260	13	114871201	0.2029	-0.3214	3.032e-18
rs11147312	13	114871957	0.05917	-0.3979	1.918e-10
rs9314889	13	114873032	0.1029	-0.2327	2.473e-06
rs9525262	13	114873059	0.2137	-0.299	1.641e-16
rs9314892	13	114873368	0.1112	-0.2432	3.067e-07
rs9525263	13	114873422	0.1247	-0.2268	5.259e-07
rs9805680	13	114874617	0.05917	-0.3979	1.918e-10
rs9525181	13	114875345	0.2101	-0.3025	9.777e-17
rs9314895	13	114875768	0.08817	-0.3015	5.022e-09
rs9805458	13	114876243	0.05798	-0.4283	1.048e-11
rs9314896	13	114876355	0.1124	-0.2436	2.443e-07
rs9805752	13	114876429	0.05997	-0.402	9.884e-11
rs9562116	13	114876521	0.1128	-0.2388	4.468e-07
rs77356895	13	114876731	0.1827	-0.1698	6.497e-06
rs35778616	13	114876883	0.1116	-0.2393	4.654e-07
rs9590446	13	114876936	0.106	-0.2664	3.678e-08
rs12876358	13	114877090	0.07705	-0.294	1.054e-07
rs66641360	13	114877155	0.226	-0.2807	3.93e-15
rs67296582	13	114877645	0.2367	-0.2612	9.098e-14
rs12585510	13	114877868	0.2315	-0.268	3.512e-14
rs7986934	13	114878238	0.112	-0.239	4.667e-07
rs9525267	13	114878438	0.2359	-0.2624	7.071e-14
rs4073530	13	114878703	0.2359	-0.2624	7.071e-14
rs12868436	13	114878841	0.2113	-0.3005	1.502e-16
rs7331571	13	114880349	0.1176	-0.226	1.083e-06
rs72659577	13	114880916	0.07665	-0.2964	8.707e-08
rs1475522	13	114881032	0.1124	-0.2398	4.123e-07
rs1475521	13	114881078	0.112	-0.239	4.667e-07
rs114138216	13	114881260	0.07665	-0.2964	8.707e-08
rs9525272	13	114881800	0.2363	-0.2618	8.023e-14
rs1555344319	13	114882021	0.06553	-0.3356	1.03e-08
rs72659578	13	114882056	0.2363	-0.2618	8.023e-14
rs34996989	13	114882383	0.2117	-0.2998	1.754e-16
rs143281643	13	114883366	0.07665	-0.2964	8.707e-08
rs35349533	13	114883542	0.2363	-0.2618	8.023e-14
rs12860901	13	114883790	0.2363	-0.2618	8.023e-14
rs8000561	13	114884017	0.1116	-0.2393	4.654e-07
rs72659580	13	114884126	0.2363	-0.2618	8.023e-14
rs72659581	13	114884168	0.2117	-0.2998	1.754e-16
rs72659582	13	114884191	0.2371	-0.2587	1.581e-13
rs72659583	13	114884192	0.2121	-0.2984	2.407e-16
rs8001161	13	114884363	0.168	-0.3752	3.911e-07
rs35320223	13	114884500	0.2383	-0.2537	3.581e-13
rs34952193	13	114884533	0.2307	-0.2645	8.05e-14
rs111536511	13	114885151	0.282	-0.188	2.504e-08
rs11616371	13	114886073	0.08658	-0.3549	1.414e-11
rs72659584	13	114886315	0.1704	-0.3063	1.777e-14
rs68108676	13	114887101	0.07625	-0.3333	1.814e-09
rs76125116	13	114887811	0.05759	-0.3652	8.295e-09
rs9805859	13	114887910	0.3741	-0.1347	1.298e-05
rs9314897	13	114888536	0.2307	-0.1612	6.158e-06
rs9314898	13	114888567	0.1311	-0.2361	6.924e-08
rs9590384	13	114888946	0.3137	-0.2012	1.562e-10
rs12428402	13	114889041	0.1565	-0.336	2.967e-17
rs12429870	13	114889083	0.3225	-0.1966	3.763e-10
rs12429871	13	114889084	0.3237	-0.1946	5.023e-10
rs2183244	13	114889967	0.1287	-0.2491	1.485e-08
rs7324447	13	114889995	0.1557	-0.336	3.2e-17
rs2149773	13	114890232	0.06871	-0.3017	2.822e-07
rs12100141	13	114892219	0.1489	-0.359	5.272e-19
rs1556128	13	114893115	0.05878	-0.3691	3.31e-09
rs55749607	13	114897278	0.3535	-0.1843	2.512e-09
rs562559256	13	114898643	0.08052	-0.5539	6.034e-08
rs3812831	13	114900150	0.3709	-0.163	1.061e-07
rs56406344	13	114907045	0.3348	-0.1923	6.273e-10
rs61972021	13	114909503	0.1033	-0.3135	1.152e-10
rs2382725	13	114909524	0.1013	-0.3189	9.827e-11
rs9525281	13	114909721	0.1271	-0.2068	3.951e-06
rs61972022	13	114910484	0.0695	-0.3109	1.032e-07
rs7992545	13	114911087	0.07029	-0.3157	5.69e-08
rs9562127	13	114911531	0.05361	-0.2855	1.818e-05
rs61972023	13	114912141	0.07228	-0.302	1.322e-07
rs2987996	13	114913025	0.1044	-0.2206	5.465e-06
rs61972024	13	114914563	0.07188	-0.2964	2.367e-07
rs77583784	13	114915710	0.3828	-0.1493	1.09e-06
rs57746431	13	114915711	0.3828	-0.1493	1.09e-06
rs9590459	13	114915852	0.1074	-0.4055	1.608e-05
rs11272992	13	114916023	0.299	-0.1997	3.523e-10
rs7321838	13	114916259	0.3785	-0.1548	4.741e-07
rs7317882	13	114916406	0.3789	-0.1549	4.66e-07
rs9562129	13	114917152	0.2744	-0.2414	7.516e-14
rs7490427	13	114917931	0.3983	-0.1314	1.471e-05
rs383599	13	114918084	0.1851	-0.208	3.121e-08
rs187197135	13	114919227	0.07784	-0.2813	3.905e-07
rs2987458	13	114919835	0.276	-0.2408	7.833e-14
rs527752906	13	114920043	0.08936	-0.2278	1.059e-05
rs9590389	13	114920650	0.2121	-0.1459	5.558e-05
rs9590390	13	114920867	0.1402	-0.2922	2.662e-12
rs112627419	13	114921857	0.1867	-0.1899	4.441e-07
rs61972027	13	114921965	0.07307	-0.2841	6.256e-07
rs56781357	13	114922114	0.07824	-0.3465	4.702e-10
rs448992	13	114922646	0.2748	-0.2401	1.047e-13
rs7492018	13	114922662	0.06712	-0.3122	1.373e-07
rs4523819	13	114922912	0.06871	-0.3088	1.218e-07
rs5807000	13	114922949	0.06791	-0.3017	2.656e-07
rs61972028	13	114923411	0.0691	-0.3078	1.248e-07
rs74670838	13	114923447	0.06712	-0.3122	1.373e-07
rs554312470	13	114923449	0.06712	-0.3122	1.373e-07
rs73570846	13	114924360	0.07665	-0.3387	1.55e-09
rs429351	13	114924559	0.2752	-0.2405	8.46e-14
rs389108	13	114925389	0.2744	-0.2421	6.314e-14
rs9525284	13	114926352	0.07427	-0.3526	6.506e-10
rs428636	13	114927133	0.2764	-0.2382	1.31e-13
rs428637	13	114927139	0.3129	-0.1746	2.722e-08
rs7332249	13	114927632	0.195	-0.1598	1.71e-05
rs59555626	13	114927634	0.07347	-0.3682	1.667e-10
rs382913	13	114928255	0.2764	-0.239	1.104e-13
rs378202	13	114928579	0.276	-0.2391	1.181e-13
rs2005207	13	114928687	0.07387	-0.3567	4.473e-10
rs2005206	13	114928797	0.07387	-0.3567	4.473e-10
rs913526	13	114928946	0.276	-0.233	3.936e-13
rs28654510	13	114929131	0.1986	-0.1638	9.41e-06
rs407531	13	114929218	0.2764	-0.2371	1.731e-13
rs418027	13	114929344	0.309	-0.1743	3.044e-08
rs7327076	13	114929678	0.1986	-0.1638	9.41e-06
rs7322339	13	114929726	0.2792	-0.2365	2.067e-13
rs61972030	13	114930040	0.06751	-0.3211	5.505e-08
rs367312	13	114930195	0.4575	-0.1483	1.09e-06
rs445307	13	114930355	0.1454	-0.3254	7.69e-16
rs423237	13	114930955	0.2768	-0.2362	2.17e-13
rs422149	13	114931086	0.2764	-0.2371	1.731e-13
rs3118895	13	114931742	0.276	-0.2391	1.181e-13
rs61712333	13	114932200	0.1974	-0.1643	9.422e-06
rs28815564	13	114935098	0.07466	-0.3609	2.307e-10
rs9590467	13	114936089	0.1942	-0.1717	4.233e-06
rs9525187	13	114936731	0.1982	-0.1685	5.443e-06
rs6560933	13	114937294	0.4551	-0.1503	8.319e-07
rs9314900	13	114937618	0.4551	-0.1503	8.319e-07
rs57472110	13	114937640	0.2061	-0.1585	1.514e-05
rs6560934	13	114938583	0.197	-0.1706	4.196e-06
rs7995986	13	114938802	0.2796	-0.2359	2.727e-13
rs10467349	13	114939441	0.2788	-0.2356	2.129e-13
rs7998546	13	114939914	0.2764	-0.2385	1.403e-13
rs67806792	13	114940383	0.07506	-0.3563	3.655e-10
rs9590468	13	114941853	0.197	-0.1706	4.196e-06
rs8000778	13	114944310	0.2784	-0.2365	2.276e-13
rs7983872	13	114944781	0.2768	-0.2368	2.133e-13
rs6560935	13	114945867	0.3173	-0.1681	7.649e-08
rs6560936	13	114945972	0.282	-0.2312	5.695e-13
rs6560937	13	114945991	0.2796	-0.2327	3.865e-13
rs9525293	13	114946692	0.07506	-0.3569	3.373e-10
rs7327370	13	114946858	0.2796	-0.2321	4.399e-13
rs7318527	13	114946956	0.2792	-0.2312	5.784e-13
rs111341336	13	114947454	0.05917	-0.3834	6.376e-10
rs372855300	13	114947643	0.08151	-0.5259	8.165e-07
rs374425492	13	114947656	0.07853	-0.5594	2.321e-07
rs371891062	13	114947664	0.09841	-0.56	3.622e-09
rs148644861	13	114947669	0.1123	-0.5256	1.933e-09
rs370014087	13	114947676	0.08737	-0.3912	2.546e-14
rs7324906	13	114947926	0.2895	-0.2489	3.172e-15
rs7317060	13	114948088	0.278	-0.1795	3.955e-08
rs7330717	13	114948574	0.2025	-0.1574	2.394e-05
rs7329344	13	114949725	0.1946	-0.1722	4.935e-06
rs113553167	13	114953991	0.07546	-0.3673	9.301e-11
rs138787435	13	114955201	0.07585	-0.3632	1.37e-10
rs12100034	13	114956773	0.1922	-0.1791	2.216e-06
rs67652251	13	114957688	0.09543	-0.5328	1.013e-07
rs59430313	13	114960209	0.2955	-0.2235	1.898e-12
rs9525301	13	114960318	0.2113	-0.163	9.665e-06
rs9525302	13	114960562	0.2955	-0.2235	1.898e-12
rs9525303	13	114960730	0.2955	-0.2235	1.898e-12
rs9525192	13	114961339	0.2955	-0.2235	1.898e-12
rs34374094	13	114961391	0.3888	-0.1565	1.998e-07
rs57315285	13	114961551	0.2752	-0.2708	5.355e-17
rs7336381	13	114963436	0.1358	-0.2796	2.314e-10
rs145504882	13	114964156	0.338	-0.1492	1.384e-06
rs138016158	13	114964158	0.3372	-0.169	5.417e-08
rs372069693	13	114964310	0.3149	-0.2021	1.287e-10
rs547682140	13	114964726	0.05401	-0.2605	5.973e-05
rs375143854	13	114964999	0.3161	-0.2293	1.892e-13
rs76216343	13	114965040	0.334	-0.1909	8.449e-10
rs61482428	13	114969232	0.07665	-0.3586	2.571e-10
rs9562152	13	114972345	0.07188	-0.2333	5.952e-05
rs958574	13	114973289	0.07149	-0.2389	4.081e-05
rs9525307	13	114973308	0.07665	-0.3586	2.571e-10
rs57254598	13	114975226	0.07188	-0.2333	5.952e-05
rs56283106	13	114976879	0.07069	-0.3998	1.518e-11
rs11619991	13	114981226	0.07029	-0.3144	9.026e-08
rs9562091	13	114983444	0.07188	-0.2333	5.952e-05
rs9525309	13	114986609	0.07665	-0.3586	2.571e-10
rs9590483	13	114986894	0.07307	-0.3163	4.721e-08
rs7318195	13	114989973	0.477	-0.1311	1.95e-05
rs74403214	13	114991271	0.07347	-0.2787	1.437e-06
rs7994556	13	114998076	0.1366	-0.2368	7.933e-08
rs9590403	13	114998795	0.1386	-0.231	1.461e-07
rs9590404	13	114999059	0.1469	-0.211	1.011e-06
rs10870597	13	114999636	0.1465	-0.2089	1.327e-06
rs9590405	13	114999838	0.1465	-0.2089	1.327e-06
rs7336692	13	115000317	0.1465	-0.2089	1.327e-06
rs7321688	13	115000365	0.1386	-0.231	1.461e-07
rs201328050	13	115000449	0.137	-0.2356	9.081e-08
rs61973461	13	115000465	0.1469	-0.2075	1.526e-06
rs7331680	13	115000650	0.06553	-0.2781	7.045e-06
rs7331882	13	115000719	0.1469	-0.2093	1.241e-06
rs8002514	13	115002305	0.1442	-0.2165	6.529e-07
rs9590492	13	115002759	0.1461	-0.2095	1.259e-06
rs6560947	13	115003468	0.1465	-0.2089	1.327e-06
rs17291048	13	115003506	0.0691	-0.3877	1.228e-10
rs9590406	13	115004044	0.06553	-0.2788	6.795e-06
rs17337828	13	115004524	0.1386	-0.231	1.461e-07
rs3831159	13	115004555	0.1386	-0.231	1.461e-07
rs7989142	13	115005979	0.1394	-0.2279	2.051e-07
rs9590494	13	115006498	0.137	-0.2356	9.081e-08
rs7987334	13	115006851	0.1465	-0.2089	1.327e-06
rs7987485	13	115006932	0.137	-0.2356	9.081e-08
rs7982373	13	115007089	0.1465	-0.2089	1.327e-06
rs7324744	13	115008038	0.1386	-0.231	1.461e-07
rs7994573	13	115008388	0.1477	-0.2061	1.609e-06
rs2039091	13	115012692	0.141	-0.2225	3.333e-07
rs2039090	13	115012778	0.141	-0.2225	3.333e-07
rs112944628	13	115012808	0.1835	-0.1919	1.055e-06
rs17291250	13	115013033	0.1394	-0.2289	1.823e-07
rs17338024	13	115013423	0.1251	-0.2385	1.505e-07
rs9314907	13	115015163	0.1394	-0.2289	1.823e-07
rs66804495	13	115018126	0.1382	-0.2287	1.995e-07
rs1974083	13	115018458	0.278	-0.2544	1.627e-15
rs373996893	13	115019163	0.1056	-0.2059	2.289e-05
rs150557803	13	115019195	0.1156	-0.1913	4.519e-05
rs9590408	13	115019466	0.1156	-0.1913	4.519e-05
rs9590500	13	115019941	0.1382	-0.2287	1.995e-07
rs995233	13	115020309	0.1183	-0.1829	8.054e-05
rs995232	13	115020319	0.1183	-0.1829	8.054e-05
rs9314908	13	115023286	0.1402	-0.2185	5.18e-07
rs11617448	13	115025398	0.1402	-0.2212	4.069e-07
rs7985356	13	115027462	0.1458	-0.2075	1.607e-06
rs9525312	13	115027759	0.07546	-0.3493	9.566e-10
rs7319446	13	115029162	0.1458	-0.2075	1.607e-06
rs17291501	13	115029563	0.1378	-0.2297	1.793e-07
rs17291515	13	115029778	0.1406	-0.2187	5.375e-07
rs9590501	13	115029798	0.1418	-0.2123	1.197e-06
rs8809	13	115030714	0.1458	-0.2075	1.607e-06
rs35581239	13	115031293	0.1481	-0.1945	5.918e-06
rs7323748	13	115037013	0.2812	-0.2474	7.527e-15
rs7994151	13	115038879	0.06593	-0.2751	8.471e-06
rs34154389	13	115039246	0.1382	-0.2312	1.47e-07
rs9590409	13	115040497	0.1386	-0.231	1.461e-07
rs7998576	13	115041188	0.1378	-0.2257	3.321e-07
rs7991266	13	115042155	0.137	-0.2356	9.081e-08
rs9590504	13	115042741	0.137	-0.2356	9.081e-08
rs9314909	13	115043016	0.137	-0.2356	9.081e-08
rs10575226	13	115044179	0.1386	-0.231	1.461e-07
rs7998612	13	115044215	0.1386	-0.231	1.461e-07
rs9805813	13	115045259	0.1386	-0.231	1.461e-07
rs79762530	13	115045575	0.1438	-0.219	4.959e-07
rs9285061	13	115045729	0.1386	-0.231	1.461e-07
rs3752105	13	115047305	0.1378	-0.2338	1.078e-07
rs112035922	13	115047464	0.133	-0.2065	3.463e-06
rs9590410	13	115047700	0.2788	-0.2581	6.917e-16
rs7327124	13	115053155	0.05481	-0.2732	4.242e-05
rs9590507	13	115058408	0.1259	-0.2024	1.214e-05
rs6560951	13	115061057	0.3161	-0.1877	6.273e-09
rs2701318	13	115064542	0.3948	-0.2074	9.313e-12
rs7982070	13	115064685	0.173	-0.3585	1.587e-06
rs9645937	13	115066016	0.1326	-0.2221	4.146e-07
rs9590515	13	115066301	0.08261	-0.2695	1.164e-06
rs61973482	13	115066664	0.08896	-0.235	1.199e-05
rs3993426	13	115075317	0.116	-0.2788	6.201e-09
rs9525326	13	115075715	0.08261	-0.3846	2.309e-12
rs112993265	13	115075758	0.06394	-0.3255	8.348e-08
rs2770290	13	115076517	0.4881	-0.1563	2.291e-07
rs200870566	13	115087079	0.1064	-0.3058	6.752e-10
rs112097885	13	115087096	0.1064	-0.3058	6.752e-10
rs2402948	13	115093704	0.1064	-0.3058	6.752e-10
rs8002159	13	19216865	0.3828	0.1244	3.94e-05
rs12584001	13	19219651	0.3817	0.1334	1.045e-05
rs9506566	13	19263703	0.3419	0.1224	8.294e-05
rs148199245	13	19265676	0.2248	0.1852	2.079e-07
rs11617932	13	19271676	0.224	0.1533	2.726e-05
rs61958716	13	19318842	0.1843	0.2164	4.489e-08
rs9552426	13	19319285	0.2637	0.2353	5.361e-13
rs9510303	13	19447712	0.1207	0.208	6.077e-06
rs201197915	13	19461775	0.245	0.2002	5.719e-09
rs66530806	13	19555280	0.09531	0.2028	7.656e-05
rs117350284	13	19640344	0.06712	-0.2475	1.846e-05
rs56051548	13	19800577	0.1493	0.1707	6.159e-05
rs11840932	13	19938310	0.1183	0.182	6.496e-05
rs9551381	13	19944358	0.3658	0.1487	1.253e-06
rs9513048	13	19989930	0.3034	0.1806	1.916e-08
rs11149518	13	19993564	0.3026	0.1812	1.822e-08
rs4039763	13	20121854	0.4432	0.1786	4.643e-09
rs4039764	13	20170602	0.3511	-0.1229	8.646e-05
rs9508888	13	20357718	0.2677	0.1661	7.388e-07
rs113597679	13	20412388	0.3133	0.1711	8.146e-08
rs9508920	13	20443819	0.3264	0.1722	5.256e-08
rs77622754	13	20487851	0.1263	0.2314	1.98e-07
rs9508956	13	20492468	0.394	0.1509	3.487e-07
rs576035455	13	20497331	0.3487	-0.1255	8.361e-05
rs73154191	13	20728065	0.1108	0.1872	8.31e-05
rs9580257	13	22550579	0.141	-0.1836	1.891e-05
rs11148282	13	22552901	0.1581	-0.1649	3.469e-05
rs9316665	13	22557647	0.139	-0.1939	4.411e-06
rs3129594	13	22558184	0.1819	-0.1744	3.298e-06
rs9509956	13	22559601	0.143	-0.1912	4.082e-06
rs9510437	13	23523157	0.1882	0.1542	5.109e-05
rs17083251	13	26683192	0.166	-0.1668	3.761e-05
rs80262271	13	26683240	0.1644	-0.1597	8.227e-05
rs9581532	13	26683327	0.1644	-0.1678	3.682e-05
rs77872975	13	26683482	0.164	-0.165	4.984e-05
rs57973329	13	26683935	0.166	-0.1668	3.761e-05
rs74327824	13	26684415	0.1668	-0.1659	4.091e-05
rs113651852	13	26684524	0.1668	-0.1659	4.091e-05
rs138744740	13	26684614	0.1668	-0.1659	4.091e-05
rs17083259	13	26685428	0.1668	-0.1659	4.091e-05
rs75700225	13	26686188	0.164	-0.165	4.984e-05
rs6491103	13	26686438	0.1934	-0.1623	2.195e-05
rs17083262	13	26686519	0.1668	-0.1659	4.091e-05
rs11843393	13	26687388	0.1704	-0.1573	8.569e-05
rs11843415	13	26687545	0.1739	-0.1612	5.117e-05
rs61946760	13	26743761	0.3312	0.1224	9.806e-05
rs12868002	13	27787333	0.1612	0.168	4.385e-05
rs9512878	13	28385271	0.22	0.1436	8.017e-05
rs4771185	13	28455140	0.3697	0.1514	6.652e-07
rs7333646	13	28665187	0.282	0.1391	3.737e-05
rs9533044	13	42812356	0.08936	-0.2119	3.156e-05
rs4942177	13	43491157	0.0695	-0.2325	7.023e-05
rs9567068	13	43492349	0.07069	-0.2521	1.599e-05
rs2224721	13	47432154	0.189	-0.1488	9.198e-05
rs7322212	13	61267243	0.1636	0.1792	5.567e-06
rs9538873	13	61267633	0.1882	0.1675	1.044e-05
rs1967178	13	69109104	0.0969	-0.1991	6.979e-05
rs61970696	13	72867833	0.07387	-0.2246	7.808e-05
rs17061703	13	74516525	0.05997	0.2622	2.571e-05
rs17071090	13	74517392	0.05997	0.2622	2.571e-05
rs6562791	13	74521863	0.05997	0.2622	2.571e-05
rs4883960	13	74522061	0.05997	0.2622	2.571e-05
rs5008128	13	74522827	0.05997	0.2622	2.571e-05
rs7324199	13	74524460	0.05997	0.2622	2.571e-05
rs7329130	13	74524689	0.05997	0.2622	2.571e-05
rs943707	13	74525387	0.05997	0.2622	2.571e-05
rs1144374	13	78299398	0.1736	-0.1593	5.133e-05
rs34712633	13	83111972	0.3503	0.1275	4.931e-05
rs1333581	13	83302818	0.3479	-0.1261	5.212e-05
rs1333582	13	83303057	0.3463	-0.1247	6.317e-05
rs2147631	13	83304172	0.3479	-0.1261	5.212e-05
rs11619882	13	83304814	0.3463	-0.1247	6.317e-05
rs1408686	13	83307027	0.3479	-0.1261	5.212e-05
rs1575661	13	83309715	0.3475	-0.1249	6.255e-05
rs9546239	13	83420548	0.17	0.1699	1.572e-05
rs7987744	13	84298713	0.1783	-0.1497	9.064e-05
rs7987927	13	84298719	0.1775	-0.1525	6.738e-05
rs11407132	13	84298739	0.1775	-0.1525	6.738e-05
rs1576739	13	84321833	0.2506	-0.1374	4.944e-05
rs1576740	13	84321842	0.2486	-0.1416	2.867e-05
rs1331929	13	84327195	0.2534	-0.1376	4.132e-05
rs1331931	13	84327731	0.2534	-0.1376	4.132e-05
rs7993580	13	84331201	0.2534	-0.1376	4.132e-05
rs9546509	13	84332106	0.2522	-0.1402	2.97e-05
rs148740703	13	84332610	0.253	-0.1384	3.754e-05
rs9575404	13	84338335	0.2534	-0.1376	4.132e-05
rs9575405	13	84339061	0.2514	-0.1418	2.397e-05
rs9565883	13	84339117	0.2522	-0.1402	2.97e-05
rs9575406	13	84339210	0.2522	-0.1402	2.97e-05
rs10537255	13	84340681	0.253	-0.139	3.439e-05
rs1331944	13	84341027	0.2121	-0.1488	3.024e-05
rs34959855	13	84342778	0.2514	-0.1418	2.397e-05
rs9531514	13	84342855	0.2522	-0.1407	2.782e-05
rs1591012	13	84343690	0.2534	-0.1376	4.132e-05
rs7337034	13	84362322	0.2534	-0.1376	4.132e-05
rs9575410	13	84365794	0.2534	-0.1376	4.132e-05
rs9531516	13	84366903	0.2546	-0.1339	6.708e-05
rs9546523	13	84367091	0.2534	-0.1376	4.132e-05
rs8001581	13	84374776	0.2065	-0.1523	2.551e-05
rs9516176	13	93776092	0.09174	-0.2031	9.411e-05
rs11350759	13	95823649	0.1513	-0.1827	2.043e-05
rs1972482	14	100222974	0.05798	-0.2555	8.595e-05
rs12435534	14	104653844	0.1358	0.1915	9.759e-06
rs34620087	14	104654644	0.1362	0.1906	1.053e-05
rs55751330	14	104655913	0.137	0.1972	5.015e-06
rs10555669	14	104656027	0.1366	0.1945	6.819e-06
rs71419803	14	104660606	0.1303	0.1937	1.074e-05
rs12878734	14	104668102	0.1239	0.1955	1.486e-05
rs71419804	14	104668458	0.1255	0.1924	1.753e-05
rs71419805	14	104668883	0.1589	0.1922	1.507e-06
rs34505020	14	104669807	0.1247	0.1895	2.578e-05
rs62639542	14	104670654	0.1581	0.2034	3.897e-07
rs77307212	14	104671291	0.2442	0.1428	2.29e-05
rs34839880	14	104672697	0.1589	0.1883	2.785e-06
rs75503781	14	104673265	0.1243	0.1947	1.573e-05
rs8022850	14	104673387	0.2431	0.1445	1.952e-05
rs58636128	14	104673635	0.1577	0.1889	2.848e-06
rs77636476	14	104673951	0.1215	0.1816	6.702e-05
rs146742551	14	104674864	0.1251	0.1898	2.629e-05
rs146240999	14	104675167	0.1426	0.1823	1.543e-05
rs57275211	14	104675422	0.1593	0.185	4.3e-06
rs12894872	14	104676646	0.1211	0.2016	9.698e-06
rs12895469	14	104676770	0.1231	0.1915	2.418e-05
rs12895202	14	104676817	0.1227	0.1922	2.471e-05
rs12895643	14	104676908	0.1231	0.1916	2.423e-05
rs12895392	14	104676913	0.1235	0.1928	2.106e-05
rs35780024	14	104677225	0.1231	0.1915	2.418e-05
rs35027920	14	104679387	0.1227	0.1882	3.407e-05
rs111671392	14	104681910	0.4305	-0.1231	5.157e-05
rs536302651	14	105107976	0.3463	0.1755	2.047e-08
rs193251778	14	105107977	0.3463	0.1755	2.047e-08
rs144833723	14	105107992	0.4166	0.1308	1.609e-05
rs10138816	14	105133187	0.4488	0.127	2.107e-05
rs28539404	14	105138346	0.4492	0.1243	2.996e-05
rs8022211	14	105138662	0.4484	0.124	3.071e-05
rs4247027	14	105139894	0.4472	0.1245	2.859e-05
rs4247028	14	105140002	0.4472	0.1245	2.859e-05
rs4553558	14	105140132	0.4472	0.1245	2.859e-05
rs4983520	14	105141027	0.4472	0.1245	2.859e-05
rs10137856	14	105141459	0.4472	0.1245	2.859e-05
rs8004004	14	105142574	0.4472	0.1245	2.859e-05
rs4983521	14	105142946	0.4472	0.1245	2.859e-05
rs111876526	14	105278782	0.2879	0.1758	8.183e-08
rs527594054	14	105415623	0.1386	0.2066	1.293e-06
rs547528877	14	105415629	0.1438	0.2122	4.834e-07
rs77961338	14	105417332	0.2149	0.1513	2.19e-05
rs77667449	14	105417353	0.1767	0.2138	6.64e-08
rs75990247	14	105417358	0.1747	0.2124	8.547e-08
rs113837512	14	105427578	0.1239	0.2162	1.769e-06
rs7147054	14	105488549	0.3062	0.1327	3.247e-05
rs531616386	14	105534809	0.1505	0.2091	6.276e-07
rs80226352	14	105567785	0.1183	0.18	8.66e-05
rs56112295	14	105877057	0.1759	0.1691	1.196e-05
rs56130943	14	105906522	0.1751	0.1606	3.283e-05
rs34532187	14	105990149	0.467	-0.127	1.888e-05
rs61983288	14	106034132	0.1048	0.1874	8.425e-05
rs61983291	14	106035073	0.1052	0.1873	8.798e-05
rs62651142	14	106036082	0.1052	0.1873	8.798e-05
rs149894261	14	106036218	0.1021	0.1971	4.671e-05
rs111206957	14	106036222	0.1013	0.1945	6.109e-05
rs8011638	14	20229929	0.2107	0.3312	3.903e-06
rs7150610	14	20230766	0.2097	0.3358	2.865e-06
rs2873709	14	20356323	0.332	0.2775	3.694e-06
rs10139665	14	20356406	0.3569	0.2494	2.216e-05
rs8006349	14	20356431	0.3569	0.2494	2.216e-05
rs28780419	14	20356511	0.3618	0.2613	8.862e-06
rs12435025	14	20356684	0.3539	0.2481	2.388e-05
rs12434298	14	20356690	0.336	0.2921	8.429e-07
rs34347130	14	20356894	0.3598	0.2688	4.703e-06
rs12437369	14	20357070	0.3539	0.2688	4.396e-06
rs12894401	14	20357533	0.335	0.3096	1.482e-07
rs12887423	14	20357678	0.3221	0.3084	2.059e-07
rs12878857	14	20357772	0.3499	0.1678	5.172e-08
rs2318515	14	20358304	0.3888	0.1438	2.676e-06
rs2873708	14	20359021	0.3523	0.1558	4.53e-07
rs2318513	14	20359286	0.3519	0.1552	5.184e-07
rs7141108	14	20359869	0.3801	0.1451	2.313e-06
rs7157551	14	20360557	0.386	0.1457	2.014e-06
rs7493842	14	20361060	0.3634	0.1762	8.924e-09
rs12891693	14	20361945	0.3753	0.1572	2.854e-07
rs1319958	14	20362267	0.3817	0.1696	2.961e-08
rs1319957	14	20362269	0.3817	0.1696	2.961e-08
rs2318508	14	20362678	0.3507	0.1392	6.271e-06
rs35397587	14	20365068	0.3554	0.1688	4.63e-08
rs1873199	14	20365676	0.3705	0.1516	7.247e-07
rs1873198	14	20365853	0.3701	0.1518	7.274e-07
rs61976715	14	20366269	0.3483	0.1647	9.613e-08
rs7145135	14	20366351	0.3614	0.173	1.652e-08
rs10558503	14	20366370	0.3674	0.1643	1.164e-07
rs67840885	14	20366408	0.3713	0.1587	2.815e-07
rs35437179	14	20366922	0.3606	0.1758	1.02e-08
rs35217011	14	20366941	0.3519	0.1676	5.622e-08
rs61976732	14	20367189	0.3789	0.1557	3.563e-07
rs61976733	14	20367206	0.3535	0.1675	5.172e-08
rs2318505	14	20368378	0.3765	0.15	1.033e-06
rs2318504	14	20368655	0.3622	0.1676	4.752e-08
rs11623735	14	20369376	0.3729	0.1646	8.195e-08
rs11623806	14	20369591	0.3809	0.1594	1.762e-07
rs2318502	14	20370166	0.3709	0.1496	1.267e-06
rs2318501	14	20370384	0.3773	0.1512	6.619e-07
rs6572514	14	20370774	0.3586	0.1591	2.373e-07
rs7143592	14	20370802	0.3785	0.1528	5.235e-07
rs7155795	14	20370962	0.3773	0.1557	3.045e-07
rs35497393	14	20371758	0.3689	0.1535	5.935e-07
rs12887411	14	20372715	0.3403	0.1537	7.15e-07
rs1994563	14	20378468	0.3471	0.1512	1.141e-06
rs2635550	14	20380389	0.3161	0.1771	2.356e-08
rs61976740	14	20386925	0.3606	0.1424	3.895e-06
rs4981668	14	20387678	0.3606	0.1524	7.244e-07
rs35970918	14	20394873	0.3562	0.1445	2.463e-06
rs2801170	14	20396684	0.3789	0.1221	6.172e-05
rs1614301	14	20398088	0.3749	0.1202	8.141e-05
rs2792148	14	20403909	0.3777	0.1189	9.487e-05
rs143353123	14	20408416	0.3785	0.1197	7.717e-05
rs2792130	14	20412460	0.3618	0.1314	1.594e-05
rs2635556	14	20413039	0.3777	0.1192	8.59e-05
rs2792127	14	20413217	0.3769	0.1187	9.563e-05
rs1959635	14	20524580	0.2903	-0.1392	1.914e-05
rs2994416	14	20524976	0.2903	-0.1392	1.914e-05
rs2994415	14	20525016	0.2899	-0.1395	1.835e-05
rs2775243	14	20526046	0.2899	-0.1395	1.835e-05
rs2775244	14	20526309	0.2899	-0.1395	1.835e-05
rs2792159	14	20526356	0.2899	-0.1395	1.835e-05
rs2775247	14	20526831	0.2899	-0.1395	1.835e-05
rs112443572	14	20527119	0.2899	-0.1395	1.835e-05
rs61993608	14	20527396	0.2899	-0.1395	1.835e-05
rs1958714	14	20527935	0.2899	-0.1395	1.835e-05
rs2775253	14	20528505	0.2899	-0.1395	1.835e-05
rs2775254	14	20528528	0.2899	-0.1395	1.835e-05
rs1959629	14	20529019	0.2899	-0.1395	1.835e-05
rs1959628	14	20529043	0.2899	-0.1395	1.835e-05
rs1959627	14	20529177	0.2903	-0.1407	1.571e-05
rs944397	14	20532303	0.2891	-0.1322	4.915e-05
rs944399	14	20532537	0.2891	-0.1322	4.915e-05
rs1958718	14	20532730	0.2891	-0.1322	4.915e-05
rs1952820	14	20533275	0.2891	-0.1322	4.915e-05
rs1805277	14	20533442	0.2891	-0.1322	4.915e-05
rs1958719	14	20533586	0.2891	-0.1322	4.915e-05
rs2775256	14	20533836	0.2891	-0.1322	4.915e-05
rs78200201	14	21510926	0.06195	0.2624	2.569e-05
rs33923047	14	22379152	0.1414	0.165	9.764e-05
rs12891079	14	23244542	0.09095	-0.2048	7.244e-05
rs1240986	14	26390960	0.1974	-0.1804	1.453e-06
rs34878932	14	26391259	0.2847	0.1685	1.949e-07
rs72666440	14	31221331	0.1374	-0.1829	2.428e-05
rs59873637	14	33911618	0.1454	-0.1683	6.168e-05
rs10150063	14	33911974	0.1434	-0.1775	2.681e-05
rs11156790	14	33913395	0.2466	-0.1396	4.659e-05
rs10130850	14	33913582	0.2462	-0.14	4.458e-05
rs10133530	14	33913980	0.1414	-0.1886	8.684e-06
rs10133550	14	33914037	0.1414	-0.1886	8.684e-06
rs10872876	14	33915724	0.141	-0.1916	7.811e-06
rs4982088	14	33916149	0.2434	-0.1452	2.714e-05
rs4981190	14	33916273	0.141	-0.1944	5.715e-06
rs4982089	14	33916274	0.2442	-0.1475	2.014e-05
rs4981191	14	33916616	0.1434	-0.189	7.413e-06
rs61972989	14	34102232	0.05083	-0.2682	5.014e-05
rs72681114	14	38574883	0.1299	-0.17	8.427e-05
rs61194280	14	38576302	0.1203	-0.2036	4.373e-06
rs4906516	14	44560198	0.08261	-0.2134	7.941e-05
rs76801173	14	44571926	0.05481	-0.2611	4.682e-05
rs75663770	14	44584396	0.08022	-0.2505	5.512e-06
rs73333144	14	44586401	0.08022	-0.238	1.582e-05
rs17278907	14	44592123	0.05361	-0.2673	3.625e-05
rs11297396	14	44592593	0.07983	-0.2411	1.268e-05
rs4906518	14	44597907	0.08141	-0.2325	2.221e-05
rs75340162	14	44883393	0.2057	0.1531	4.076e-05
rs76237240	14	44884740	0.2049	0.1514	5.211e-05
rs113042062	14	44884836	0.2049	0.1514	5.211e-05
rs75986695	14	44887850	0.2049	0.1514	5.211e-05
rs111620310	14	44887877	0.2049	0.1514	5.211e-05
rs1814086	14	44888020	0.2053	0.1522	4.768e-05
rs75756305	14	44891360	0.2053	0.1522	4.768e-05
rs4906534	14	44892230	0.2053	0.1522	4.768e-05
rs148527258	14	44894488	0.2041	0.1528	4.663e-05
rs77623457	14	44894975	0.2053	0.1522	4.768e-05
rs553201362	14	50337572	0.3006	-0.1412	1.339e-05
rs8014154	14	52072049	0.4651	-0.1239	3.067e-05
rs1956580	14	52076009	0.3042	-0.14	1.561e-05
rs7142827	14	52157689	0.469	-0.1261	3.167e-05
rs10450919	14	54804220	0.2832	0.1374	5.105e-05
rs56665218	14	54879110	0.3042	0.1282	8.488e-05
rs998259	14	55355031	0.2391	0.1653	2.671e-06
rs151190565	14	60416289	0.3956	0.1326	1.318e-05
rs113426666	14	60565662	0.1148	0.1853	4.222e-05
rs2803964	14	73050426	0.1922	-0.1485	8.912e-05
rs45467198	14	73077974	0.05997	-0.269	1.048e-05
rs2526930	14	73088713	0.07506	-0.2324	2.827e-05
rs2526926	14	73095636	0.0838	-0.2174	3.524e-05
rs994758	14	73096671	0.0838	-0.2174	3.524e-05
rs2803965	14	73098014	0.1771	-0.1622	1.557e-05
rs2526923	14	73098361	0.08499	-0.2158	3.681e-05
rs2803968	14	73110483	0.2105	-0.1477	2.484e-05
rs2803969	14	73112173	0.1982	-0.1491	3.737e-05
rs2803971	14	73112474	0.1982	-0.1507	3.089e-05
rs2803975	14	73113352	0.2089	-0.1505	1.942e-05
rs917069	14	73115505	0.2021	-0.1447	5.598e-05
rs1989638	14	73116187	0.1966	-0.1417	9.846e-05
rs2526915	14	73116622	0.2097	-0.1397	7.079e-05
rs59844752	14	74000585	0.2105	0.1442	6.126e-05
rs17754783	14	78687360	0.1287	-0.1831	5.26e-05
rs17827758	14	78688533	0.1311	-0.1791	6.557e-05
rs4904956	14	93065898	0.1394	-0.1974	5.986e-06
rs58246900	15	100460384	0.07069	-0.2593	7.304e-06
rs2573618	15	100466550	0.2744	-0.1398	3.278e-05
rs2573619	15	100466575	0.2712	-0.141	3.177e-05
rs1123808	15	100473394	0.1219	-0.1743	9.657e-05
rs2573647	15	100473698	0.1219	-0.1743	9.657e-05
rs76006127	15	100473786	0.06473	-0.2471	4.491e-05
rs2581371	15	100476445	0.1227	-0.1765	7.636e-05
rs142126301	15	100477705	0.1227	-0.1748	8.906e-05
rs2727156	15	100477885	0.1223	-0.1767	7.552e-05
rs75932674	15	100478877	0.06473	-0.2406	7.887e-05
rs61606028	15	100479516	0.1358	-0.1697	7.389e-05
rs2727157	15	100480969	0.1227	-0.1769	7.304e-05
rs1595046	15	100481735	0.1227	-0.1769	7.304e-05
rs2727158	15	100482311	0.1227	-0.1769	7.304e-05
rs1074396	15	100486012	0.1195	-0.182	5.094e-05
rs1595045	15	100486828	0.1195	-0.182	5.094e-05
rs144882897	15	100487923	0.1203	-0.1788	6.733e-05
rs2581364	15	100488652	0.1203	-0.1788	6.733e-05
rs2573620	15	100489734	0.1203	-0.1788	6.733e-05
rs2727193	15	100489885	0.1207	-0.1868	3.062e-05
rs150603846	15	100490152	0.1207	-0.1868	3.062e-05
rs141476682	15	100490249	0.1207	-0.1868	3.062e-05
rs117276440	15	100490522	0.1207	-0.1868	3.062e-05
rs2437430	15	100491020	0.1207	-0.1868	3.062e-05
rs8030132	15	100496736	0.09214	-0.2034	9.72e-05
rs892908	15	100498853	0.07029	-0.2315	7.985e-05
rs57184858	15	100499800	0.1815	-0.1545	5.833e-05
rs33970205	15	100506026	0.1176	-0.2426	1.012e-07
rs12440706	15	100512828	0.2125	-0.226	4.99e-10
rs2727200	15	100515263	0.05679	-0.3702	2.855e-09
rs113195908	15	100534657	0.3114	-0.1596	8.422e-07
rs35364890	15	100541558	0.2331	-0.26	1.084e-13
rs2727150	15	100550382	0.11	-0.2302	1.414e-06
rs2573660	15	100550722	0.1259	-0.2027	5.005e-06
rs74036685	15	100551383	0.08419	-0.2421	6.087e-06
rs892904	15	100562425	0.05044	-0.3581	1.306e-07
rs892905	15	100562487	0.05044	-0.3581	1.306e-07
rs6598290	15	100587406	0.1501	-0.1675	6.582e-05
rs6598291	15	100587424	0.1458	-0.1739	4.054e-05
rs6598292	15	100587438	0.145	-0.1749	3.774e-05
rs6598293	15	100587444	0.1434	-0.1692	7.886e-05
rs6598294	15	100587445	0.1434	-0.1692	7.886e-05
rs28440071	15	100587610	0.2172	-0.1491	4.239e-05
rs1552098	15	100596154	0.06195	-0.3756	5.232e-10
rs11857646	15	100596831	0.06831	-0.2645	1.011e-05
rs8038037	15	100597291	0.08658	-0.2231	2.509e-05
rs112502855	15	100598391	0.3777	-0.1663	3.788e-08
rs113525511	15	100598506	0.3392	-0.1999	3.193e-10
rs4246299	15	100599233	0.09492	-0.2191	1.478e-05
rs4965275	15	100600393	0.05481	-0.2577	9.484e-05
rs4965572	15	100600599	0.05481	-0.2577	9.484e-05
rs28617345	15	100600959	0.05481	-0.2577	9.484e-05
rs4965573	15	100604634	0.05679	-0.4383	4.919e-12
rs4965574	15	100604742	0.05719	-0.4354	5.902e-12
rs55790653	15	100607333	0.05322	-0.277	3.937e-05
rs200994271	15	100625600	0.1009	-0.193	6.973e-05
rs201945852	15	100625602	0.1009	-0.193	6.973e-05
rs199918411	15	100625604	0.1009	-0.193	6.973e-05
rs13380020	15	100626254	0.2712	-0.1781	1.026e-07
rs13379541	15	100626260	0.2708	-0.179	8.825e-08
rs11247149	15	100634918	0.09452	-0.2826	4.404e-08
rs899945	15	100638062	0.1553	-0.2408	5.317e-09
rs12443479	15	100638073	0.08221	-0.3597	3.141e-11
rs8035523	15	100638378	0.2712	-0.1351	9.279e-05
rs60619181	15	100638867	0.3245	-0.1932	3.547e-09
rs35418412	15	100639274	0.1712	-0.2683	9.121e-12
rs7182020	15	100639308	0.1843	-0.1648	1.507e-05
rs7181360	15	100639349	0.1843	-0.1648	1.507e-05
rs7181519	15	100639393	0.1843	-0.1648	1.507e-05
rs35116176	15	100639967	0.1708	-0.263	2.362e-11
rs8042860	15	100640042	0.1712	-0.2683	9.121e-12
rs11247151	15	100640105	0.3173	-0.196	8.289e-10
rs60442312	15	100640826	0.1585	-0.1915	1.97e-06
rs112041886	15	100641477	0.1648	-0.1977	5.407e-07
rs4965278	15	100643047	0.1847	-0.1664	1.259e-05
rs34357020	15	100644127	0.1795	-0.2389	1.175e-09
rs6598301	15	100645300	0.224	-0.1833	3.137e-07
rs34476939	15	100645962	0.201	-0.2196	5.082e-09
rs8041256	15	100646133	0.2017	-0.2171	7.41e-09
rs8036944	15	100646160	0.2002	-0.2173	7.437e-09
rs34467733	15	100646207	0.2093	-0.2136	9.429e-09
rs34452981	15	100646756	0.1724	-0.2554	8.554e-11
rs60767084	15	100647080	0.2053	-0.2178	3.699e-09
rs34571113	15	100647524	0.1739	-0.2526	1.246e-10
rs34447144	15	100647808	0.1739	-0.2526	1.246e-10
rs34152537	15	100647821	0.1739	-0.2526	1.246e-10
rs34882001	15	100648378	0.1521	-0.2937	7.724e-13
rs55743504	15	100648389	0.1732	-0.2569	6.282e-11
rs35123872	15	100649882	0.1736	-0.2613	3.074e-11
rs12905536	15	100649976	0.168	-0.2629	4.716e-11
rs12905554	15	100650023	0.1708	-0.2611	3.792e-11
rs6598302	15	100650029	0.1835	-0.1863	9.205e-07
rs34829964	15	100650110	0.17	-0.2624	3.424e-11
rs57545798	15	100650292	0.1724	-0.26	4.123e-11
rs72253769	15	100650434	0.1644	-0.2348	7.004e-09
rs35850597	15	100650480	0.1672	-0.248	6.464e-10
rs35038809	15	100650617	0.1688	-0.2431	1.178e-09
rs34088945	15	100650744	0.1692	-0.2427	1.229e-09
rs34212103	15	100650780	0.168	-0.228	1.345e-08
rs8023555	15	100651266	0.2597	-0.1342	8.682e-05
rs8039563	15	100651312	0.2411	-0.1487	1.875e-05
rs34675009	15	100651452	0.09611	-0.2712	9.03e-08
rs12916305	15	100651822	0.17	-0.2413	1.456e-09
rs12916484	15	100651952	0.1724	-0.2349	3.232e-09
rs6598304	15	100652078	0.2601	-0.1358	6.033e-05
rs12902069	15	100652164	0.1827	-0.2111	6.95e-08
rs35858708	15	100653020	0.1704	-0.2467	6.08e-10
rs12906927	15	100653299	0.1704	-0.241	1.683e-09
rs12907085	15	100653382	0.1696	-0.2322	6.69e-09
rs8030484	15	100653512	0.17	-0.2413	1.456e-09
rs34915352	15	100653581	0.1704	-0.2463	6.491e-10
rs34468829	15	100653756	0.1708	-0.2445	7.571e-10
rs35956028	15	100653881	0.17	-0.2381	1.559e-09
rs8031406	15	100654039	0.2708	-0.1311	9.148e-05
rs8031421	15	100654055	0.2689	-0.1333	7.425e-05
rs7177081	15	100655046	0.2569	-0.1631	1.536e-06
rs35473995	15	100657615	0.1815	-0.1659	1.958e-05
rs2900637	15	100658784	0.3435	-0.1569	1.092e-06
rs7180605	15	100658841	0.3693	-0.1235	7.524e-05
rs11635943	15	100659170	0.2931	-0.1882	1.169e-08
rs3943259	15	100659329	0.3046	-0.1743	9.954e-08
rs1005844	15	100659526	0.2983	-0.1832	2.128e-08
rs11631495	15	100662951	0.2776	-0.2125	2.369e-10
rs11637527	15	100664318	0.2792	-0.2153	1.373e-10
rs12916667	15	100664700	0.3539	-0.1579	4.72e-07
rs9672847	15	100664794	0.3638	-0.1464	3.03e-06
rs71151939	15	100664984	0.2585	-0.1323	8.443e-05
rs9672912	15	100665064	0.3209	-0.1774	4.212e-08
rs11634512	15	100665561	0.3185	-0.184	1.258e-08
rs59315812	15	100666282	0.06672	-0.4189	5.36e-12
rs59156413	15	100667982	0.2776	-0.1593	2.044e-06
rs60291834	15	100668097	0.2855	-0.1408	2.751e-05
rs56346014	15	100668230	0.2788	-0.1522	5.578e-06
rs11856684	15	100668556	0.2716	-0.1375	3.236e-05
rs55876017	15	100668856	0.1537	-0.2247	4.642e-08
rs34727892	15	100669948	0.2446	-0.2285	5.267e-11
rs56185308	15	100670044	0.2748	-0.16	1.802e-06
rs12595038	15	100670258	0.2756	-0.1619	1.426e-06
rs7162057	15	100670506	0.2752	-0.1577	2.676e-06
rs7179855	15	100670944	0.09293	-0.2102	2.893e-05
rs200559686	15	100671429	0.118	-0.2417	1.062e-07
rs62038610	15	100671431	0.118	-0.2417	1.062e-07
rs59343291	15	100671615	0.2931	-0.1367	3.839e-05
rs34034839	15	100671963	0.2637	-0.1413	2.319e-05
rs8035480	15	100672715	0.2875	-0.1357	2.942e-05
rs728879	15	100674277	0.3006	-0.1708	6.985e-08
rs11634556	15	100675103	0.2919	-0.1789	2.213e-08
rs57372602	15	100675491	0.1465	-0.1899	7.58e-06
rs4965279	15	100675851	0.108	-0.2287	1.447e-06
rs12592007	15	100676146	0.108	-0.2287	1.447e-06
rs62038613	15	100676160	0.1037	-0.2487	2.816e-07
rs12442113	15	100676571	0.09651	-0.2784	3.282e-08
rs1552101	15	100677237	0.1199	-0.2238	6.851e-07
rs4627319	15	100679995	0.1755	-0.1837	2.655e-06
rs56201742	15	100681271	0.2343	-0.1874	9.598e-08
rs56193483	15	100681668	0.1767	-0.1783	5.002e-06
rs55752727	15	100681846	0.1855	-0.1591	3.381e-05
rs55840723	15	100683539	0.07983	-0.2738	3.531e-07
rs62036163	15	100684482	0.1771	-0.1906	9.796e-07
rs62036164	15	100684826	0.08261	-0.3219	1.244e-09
rs4246301	15	100684917	0.1052	-0.2439	3.712e-07
rs4965283	15	100684995	0.1235	-0.181	5.351e-05
rs4965284	15	100685880	0.1219	-0.1862	3.698e-05
rs3962507	15	100686627	0.1144	-0.2159	4.131e-06
rs11247160	15	100686772	0.1422	-0.1916	7.038e-06
rs28817610	15	100687036	0.09968	-0.2704	5.717e-08
rs11634380	15	100687226	0.1859	-0.2194	8.23e-09
rs34718344	15	100687489	0.07188	-0.3379	9.757e-09
rs6598306	15	100687549	0.1052	-0.236	1.081e-06
rs7169269	15	100687572	0.1052	-0.2384	8.413e-07
rs4965286	15	100687846	0.1056	-0.2349	1.181e-06
rs4246302	15	100687967	0.1914	-0.2064	4.466e-08
rs870196	15	100688058	0.08697	-0.2652	7.124e-07
rs35988728	15	100689770	0.09373	-0.2878	2.044e-08
rs2035344	15	100690148	0.1998	-0.2067	1.849e-08
rs7183000	15	100691456	0.3475	-0.1221	9.053e-05
rs28567966	15	100692845	0.05242	-0.4593	4.248e-12
rs79153015	15	100694580	0.1334	-0.1883	8.707e-06
rs78003607	15	100694737	0.09373	-0.2617	1.391e-07
rs8035655	15	100695048	0.2244	-0.1472	3.937e-05
rs78510225	15	100695186	0.09373	-0.2617	1.391e-07
rs7164647	15	100695954	0.1525	-0.187	3.846e-06
rs76770704	15	100697485	0.09373	-0.2691	6.116e-08
rs7170610	15	100698057	0.09293	-0.287	9.642e-09
rs7166935	15	100698528	0.09333	-0.2863	1.004e-08
rs11458442	15	100698810	0.07744	-0.3653	1.918e-11
rs7183838	15	100700311	0.08737	-0.2067	8.722e-05
rs6598308	15	100700520	0.2101	-0.2692	8.335e-14
rs67067866	15	100707480	0.06871	-0.316	1.475e-07
rs12915966	15	100708857	0.06791	-0.3351	2.713e-08
rs7175433	15	100712621	0.1946	-0.1573	3.079e-05
rs12719733	15	100717441	0.1759	-0.1597	5.46e-05
rs7183852	15	100723249	0.3257	-0.2066	6.996e-11
rs11639098	15	100731093	0.06751	-0.4216	4.103e-13
rs8024243	15	100731328	0.08022	-0.3759	1.915e-12
rs34937073	15	100732104	0.08261	-0.3728	1.767e-12
rs11247165	15	100732119	0.1489	-0.1703	4.401e-05
rs3925732	15	100733850	0.07149	-0.4125	4.101e-13
rs8041050	15	100735066	0.07307	-0.3898	2.108e-12
rs8025049	15	100735352	0.07069	-0.4063	4.528e-13
rs11247166	15	100735368	0.07268	-0.392	1.757e-12
rs34161657	15	100735861	0.0695	-0.4119	3.028e-13
rs1038235	15	100735967	0.07268	-0.392	1.757e-12
rs8032493	15	100736518	0.0695	-0.4119	3.028e-13
rs8031457	15	100736630	0.0699	-0.4066	5.585e-13
rs8031976	15	100736911	0.0691	-0.4153	2.16e-13
rs8038079	15	100736918	0.0695	-0.4119	3.028e-13
rs60083641	15	100737419	0.0695	-0.4119	3.028e-13
rs7179412	15	100738145	0.0695	-0.4119	3.028e-13
rs11247167	15	100738475	0.1243	-0.1904	2.011e-05
rs12148118	15	100739405	0.07029	-0.4071	4.557e-13
rs12902545	15	100740525	0.1183	-0.2102	3.182e-06
rs12901977	15	100740543	0.0695	-0.4225	5.165e-14
rs12901159	15	100740667	0.1164	-0.2162	2e-06
rs8024411	15	100740920	0.1164	-0.2176	1.721e-06
rs8026357	15	100740963	0.1164	-0.2162	2e-06
rs2170280	15	100741096	0.1164	-0.2162	2e-06
rs2035345	15	100741470	0.0695	-0.4225	5.165e-14
rs2127845	15	100741480	0.07029	-0.2286	9.076e-05
rs2035346	15	100741603	0.1164	-0.2162	2e-06
rs7171066	15	100741703	0.1183	-0.2102	3.182e-06
rs7171083	15	100741734	0.1199	-0.2051	4.717e-06
rs7169465	15	100741919	0.1183	-0.2088	3.763e-06
rs4516211	15	100742028	0.0695	-0.4183	9.396e-14
rs2035347	15	100742087	0.1152	-0.2202	1.385e-06
rs4572372	15	100745994	0.08936	-0.3786	2.213e-13
rs4338785	15	100746835	0.06553	-0.394	2.469e-11
rs6598310	15	100746908	0.06116	-0.3615	3.76e-09
rs4246303	15	100747143	0.09253	-0.4477	3.944e-19
rs4246304	15	100747201	0.09015	-0.443	2e-18
rs62036187	15	100747736	0.1886	-0.2535	1.647e-11
rs62036188	15	100747740	0.164	-0.2831	3.89e-13
rs1871740	15	100748131	0.07149	-0.4609	2.28e-16
rs1480951	15	100749020	0.1819	-0.3005	1.351e-15
rs1480952	15	100749121	0.1716	-0.2116	5.566e-08
rs5026356	15	100749310	0.1771	-0.3061	1.208e-15
rs5026360	15	100749368	0.1783	-0.3252	7.067e-18
rs77332337	15	100749465	0.06434	-0.4297	1.543e-13
rs35720439	15	100749763	0.1898	-0.2074	4.221e-08
rs11630841	15	100749852	0.05679	-0.2639	5.096e-05
rs11631803	15	100750267	0.1724	-0.306	1.328e-15
rs34086690	15	100750435	0.08419	-0.2645	6.883e-07
rs8037367	15	100750871	0.1247	-0.3984	9.694e-20
rs8033111	15	100750893	0.06831	-0.411	3.676e-13
rs8032841	15	100751088	0.1585	-0.3216	6.021e-16
rs79572234	15	100751501	0.06354	-0.4603	4.346e-15
rs2054566	15	100751526	0.1632	-0.223	1.686e-08
rs7178894	15	100751904	0.07069	-0.4631	1.385e-16
rs4246305	15	100753423	0.06275	-0.4836	2.31e-16
rs11636156	15	100753665	0.05004	-0.2869	2.94e-05
rs11636634	15	100754158	0.05441	-0.2613	8.136e-05
rs74037560	15	100754318	0.06275	-0.4006	1.616e-11
rs1531689	15	100754337	0.05441	-0.2613	8.136e-05
rs1531690	15	100754412	0.05004	-0.2869	2.94e-05
rs143003609	15	100754706	0.06394	-0.3875	5.395e-11
rs72755267	15	100755178	0.05044	-0.2838	3.381e-05
rs74037561	15	100755629	0.06116	-0.3652	1.598e-09
rs12901204	15	100756407	0.1477	-0.3401	3.287e-17
rs8025628	15	100756592	0.2192	-0.158	8.954e-06
rs55676336	15	100757051	0.05123	-0.2654	9.548e-05
rs8031609	15	100757103	0.06394	-0.4025	9.161e-12
rs76581631	15	100757316	0.1553	-0.2854	8.506e-13
rs76928069	15	100757472	0.05917	-0.3827	4.131e-10
rs4965593	15	100758385	0.166	-0.2867	3.574e-13
rs11638763	15	100758713	0.0552	-0.2745	3.142e-05
rs12901425	15	100758849	0.05322	-0.2754	3.885e-05
rs4965594	15	100758874	0.1458	-0.3181	7.274e-15
rs4965595	15	100758977	0.1533	-0.2951	3.484e-13
rs4965596	15	100759268	0.1465	-0.3074	7.338e-14
rs4965597	15	100759313	0.1465	-0.3074	7.338e-14
rs8029753	15	100759596	0.05282	-0.2726	4.918e-05
rs4965598	15	100759614	0.1664	-0.2869	3.117e-13
rs74037563	15	100759803	0.05957	-0.5284	1.115e-18
rs4965599	15	100759884	0.1962	-0.2216	3.074e-09
rs28408044	15	100760065	0.06275	-0.5159	1.561e-18
rs4965288	15	100760134	0.06275	-0.5116	2.994e-18
rs4965289	15	100760193	0.06473	-0.4991	8.6e-18
rs8030414	15	100760538	0.06751	-0.459	8.595e-16
rs569740178	15	100760574	0.1303	-0.2114	1.409e-06
rs8036408	15	100761079	0.07466	-0.4088	1.084e-13
rs12592736	15	100761680	0.1382	-0.2412	1.302e-08
rs56096621	15	100761820	0.06871	-0.4494	1.45e-15
rs57219150	15	100761840	0.07188	-0.4296	9.021e-15
rs12591128	15	100762011	0.1442	-0.2275	5.519e-08
rs73479372	15	100762560	0.1005	-0.2811	1.427e-08
rs74037573	15	100763105	0.07188	-0.4296	9.021e-15
rs4401032	15	100763672	0.07069	-0.4271	1.939e-14
rs4246307	15	100763824	0.3229	-0.1652	1.273e-07
rs55915969	15	100764127	0.1326	-0.2661	5.758e-10
rs4965290	15	100764531	0.07109	-0.4372	3.846e-15
rs4412959	15	100765138	0.1084	-0.2957	3.954e-10
rs4246308	15	100765202	0.3221	-0.1637	1.5e-07
rs4965601	15	100766580	0.06076	-0.5008	2.391e-17
rs12907521	15	100767612	0.1124	-0.286	1.109e-09
rs4965602	15	100769860	0.1553	-0.2231	6.723e-08
rs4965603	15	100770457	0.334	-0.1518	8.856e-07
rs11247169	15	100771660	0.3614	-0.1183	8.519e-05
rs4965605	15	100771886	0.1728	-0.2345	1.97e-09
rs7168424	15	100772708	0.1406	-0.2849	1.075e-11
rs34011548	15	100773535	0.1243	-0.2471	1.685e-08
rs10902565	15	100773585	0.1311	-0.2422	1.619e-08
rs8024208	15	100774459	0.1597	-0.239	1.537e-09
rs8024362	15	100774546	0.05322	-0.425	9.449e-11
rs34664588	15	100774696	0.05004	-0.4682	3.214e-12
rs34948511	15	100774864	0.05004	-0.4368	8.562e-11
rs11247170	15	100774967	0.1235	-0.2601	2.997e-09
rs76152825	15	100775439	0.05759	-0.3692	2.991e-09
rs11247171	15	100777564	0.1914	-0.1623	1.426e-05
rs4567683	15	100778837	0.1231	-0.3658	2.032e-16
rs8032389	15	100779239	0.3288	-0.1421	4.728e-06
rs8034245	15	100779250	0.2514	-0.1425	3.049e-05
rs4297664	15	100780260	0.3078	-0.1847	8.313e-09
rs12441690	15	100781430	0.1338	-0.3643	1.553e-17
rs35724364	15	100781853	0.05639	-0.4284	1.657e-11
rs78703214	15	100782078	0.1048	-0.2585	6.711e-08
rs74037596	15	100782844	0.05639	-0.449	4.056e-13
rs7180912	15	100782897	0.1311	-0.3619	8.207e-17
rs59775708	15	100783024	0.1493	-0.179	1.36e-05
rs12324426	15	100783527	0.1334	-0.2104	1.408e-06
rs12443312	15	100783733	0.3128	-0.1528	8.572e-05
rs66699567	15	100784008	0.1859	-0.2733	7.943e-13
rs57597814	15	100784009	0.1334	-0.3317	4.894e-15
rs10623776	15	100784044	0.1168	-0.2228	7.909e-07
rs58156339	15	100784619	0.1215	-0.3683	1.644e-16
rs35044117	15	100785088	0.1219	-0.368	1.625e-16
rs59345658	15	100785282	0.1465	-0.3072	1.326e-13
rs12148837	15	100785790	0.05322	-0.5	3.773e-15
rs10794478	15	100785900	0.133	-0.3257	4.519e-14
rs10794479	15	100786054	0.1406	-0.3025	4.455e-13
rs7173340	15	100786202	0.1894	-0.191	3.031e-07
rs4450381	15	100786248	0.1886	-0.2595	3.697e-12
rs4533267	15	100786271	0.1469	-0.3069	1.332e-13
rs12324301	15	100786493	0.07109	-0.4359	6.522e-15
rs4246310	15	100786686	0.1477	-0.31	4.189e-14
rs4246311	15	100786896	0.1473	-0.3112	3.479e-14
rs10525188	15	100787072	0.2339	-0.1424	5.578e-05
rs4633696	15	100787145	0.1438	-0.3177	2.829e-14
rs4246312	15	100787805	0.1712	-0.2595	2.093e-11
rs11247172	15	100788015	0.1829	-0.2554	7.222e-08
rs76368618	15	100788213	0.07149	-0.4347	6.823e-15
rs4608319	15	100789286	0.1386	-0.3301	4.038e-15
rs4128195	15	100789878	0.1326	-0.3489	6.519e-16
rs4965291	15	100791288	0.1664	-0.2788	2.393e-12
rs8036679	15	100791912	0.1763	-0.2584	1.915e-11
rs8037019	15	100792096	0.2244	-0.1675	2.766e-06
rs12438376	15	100793273	0.1656	-0.2342	1.613e-09
rs58296348	15	100793302	0.1231	-0.2419	5.505e-08
rs7171129	15	100793347	0.1501	-0.314	1.479e-14
rs112444207	15	100793738	0.1664	-0.3056	1.866e-14
rs62036215	15	100793783	0.1414	-0.321	2.474e-14
rs7165719	15	100794029	0.1624	-0.2359	1.398e-09
rs7172834	15	100794172	0.1382	-0.3363	2.294e-15
rs4369638	15	100794363	0.1382	-0.3363	2.294e-15
rs80342915	15	100794474	0.05401	-0.4898	9.572e-15
rs4471661	15	100794620	0.164	-0.2796	1.848e-12
rs4075025	15	100794959	0.1561	-0.222	2.272e-08
rs4595783	15	100795123	0.1597	-0.3357	8.229e-17
rs11247173	15	100795213	0.1604	-0.3366	5.049e-17
rs35659824	15	100795219	0.1569	-0.3245	9.948e-16
rs4467054	15	100795372	0.3642	-0.123	7.061e-05
rs4074098	15	100795404	0.1624	-0.3272	2.575e-16
rs4074097	15	100795505	0.1597	-0.3357	8.229e-17
rs4074096	15	100795648	0.1597	-0.3357	8.229e-17
rs7168946	15	100796919	0.1319	-0.3936	4.068e-20
rs4246313	15	100797441	0.1577	-0.3436	1.768e-17
rs4246314	15	100797442	0.1565	-0.3453	1.406e-17
rs4246315	15	100797771	0.1593	-0.3289	2.054e-16
rs4396514	15	100798680	0.1835	-0.1601	2.515e-05
rs4454952	15	100798686	0.1811	-0.1647	1.456e-05
rs4349128	15	100798695	0.09611	-0.2601	1.469e-07
rs113922327	15	100798864	0.1589	-0.2002	9.201e-07
rs11274524	15	100798867	0.2101	-0.3084	3.119e-18
rs61623713	15	100799216	0.08022	-0.2494	7.381e-06
rs4965293	15	100799317	0.1291	-0.3844	2.843e-19
rs4965294	15	100799726	0.1322	-0.2214	5.446e-07
rs4965610	15	100799787	0.09095	-0.2896	3.367e-08
rs28583508	15	100800049	0.172	-0.2861	7.221e-14
rs62036218	15	100800270	0.1577	-0.2222	3.779e-08
rs57125982	15	100800514	0.2585	-0.2317	1.76e-12
rs5814957	15	100800819	0.172	-0.3108	1.385e-15
rs4988781	15	100800840	0.1747	-0.3136	3.684e-16
rs4278727	15	100800905	0.1585	-0.2063	3.498e-07
rs4965612	15	100801442	0.145	-0.3626	1.32e-18
rs4965295	15	100801603	0.1712	-0.321	1.721e-16
rs4965613	15	100801698	0.1712	-0.3218	1.487e-16
rs6598316	15	100801965	0.172	-0.3258	5.618e-17
rs6598317	15	100802034	0.2196	-0.2316	6.641e-11
rs62036220	15	100802039	0.1763	-0.168	1.607e-05
rs6598318	15	100802040	0.1886	-0.285	5.304e-14
rs7183111	15	100802255	0.1712	-0.321	1.721e-16
rs4965296	15	100802495	0.1946	-0.283	3.072e-14
rs4965297	15	100802499	0.1759	-0.3211	4.841e-17
rs4965298	15	100802766	0.1275	-0.402	7.974e-21
rs4496116	15	100803473	0.1072	-0.2354	1.504e-06
rs11858754	15	100804126	0.1072	-0.2354	1.504e-06
rs10902566	15	100804482	0.1315	-0.3733	1.376e-18
rs4965616	15	100805771	0.1378	-0.3961	8.639e-22
rs12148659	15	100806324	0.1676	-0.3371	1.764e-18
rs7168602	15	100806428	0.1597	-0.3515	2.004e-19
rs4965299	15	100806546	0.1589	-0.347	6.1e-19
rs4965617	15	100806646	0.2434	-0.246	7.325e-13
rs11634485	15	100807344	0.2458	-0.2218	2.304e-11
rs11247174	15	100807360	0.226	-0.2499	8.307e-13
rs11634523	15	100807382	0.09015	-0.3573	2.235e-12
rs59591128	15	100807411	0.07564	-0.3922	2.231e-08
rs56278087	15	100807450	0.09651	-0.2101	2.768e-05
rs4433794	15	100807948	0.2546	-0.2424	7.446e-13
rs4965619	15	100808087	0.2367	-0.3039	2.403e-19
rs4965620	15	100808162	0.1382	-0.3943	7.789e-22
rs28863305	15	100808192	0.1688	-0.1923	1.351e-06
rs34278280	15	100808339	0.2379	-0.248	2.989e-13
rs12913749	15	100808467	0.0838	-0.3448	2.696e-10
rs7171164	15	100809000	0.2069	-0.287	6.62e-16
rs12439005	15	100809012	0.2069	-0.287	6.62e-16
rs11854216	15	100809029	0.2069	-0.287	6.62e-16
rs71151944	15	100809180	0.1378	-0.3965	5.003e-22
rs12439714	15	100809358	0.05163	-0.2839	2.789e-05
rs4965300	15	100809507	0.2069	-0.287	6.62e-16
rs4965301	15	100809582	0.2069	-0.287	6.62e-16
rs4965302	15	100809752	0.2069	-0.287	6.62e-16
rs7184029	15	100809890	0.1342	-0.4094	3.939e-23
rs8039762	15	100810235	0.3435	-0.2159	1.805e-12
rs8042085	15	100810359	0.3427	-0.2181	1.033e-12
rs5011255	15	100810476	0.2192	-0.2763	4.078e-15
rs5011256	15	100810594	0.2192	-0.2763	4.078e-15
rs7498058	15	100810883	0.2192	-0.2763	4.078e-15
rs12901091	15	100810911	0.2192	-0.2763	4.078e-15
rs7163509	15	100811011	0.2192	-0.2763	4.078e-15
rs12901824	15	100811042	0.1374	-0.4	2.245e-22
rs7163183	15	100811224	0.1342	-0.4094	3.939e-23
rs7163928	15	100811250	0.2192	-0.2763	4.078e-15
rs7166523	15	100811344	0.2192	-0.2763	4.078e-15
rs7167064	15	100811575	0.1823	-0.1608	3.891e-05
rs7168432	15	100811581	0.2192	-0.2763	4.078e-15
rs79282824	15	100811754	0.3721	-0.1882	6.266e-10
rs11632934	15	100811936	0.2192	-0.2763	4.078e-15
rs2043953613	15	100812817	0.307	-0.1732	5.449e-08
rs11247176	15	100813020	0.2311	-0.3141	1.641e-20
rs12148806	15	100813163	0.2319	-0.3108	4.164e-20
rs12908504	15	100815559	0.1434	-0.2506	6.106e-09
rs12909250	15	100815593	0.1454	-0.2433	1.194e-08
rs9328575	15	100815725	0.1736	-0.1843	3.512e-06
rs72633240	15	100816771	0.07387	-0.2273	7.618e-05
rs59637416	15	100818534	0.1277	-0.2976	7.204e-08
rs4965621	15	100818535	0.06867	-0.6572	4.353e-19
rs62036241	15	100818765	0.1235	-0.2266	5.522e-07
rs7494886	15	100819272	0.1358	-0.4052	8.093e-23
rs12899959	15	100819346	0.07256	-0.4463	6.266e-05
rs7495703	15	100819386	0.2145	-0.2956	3.356e-17
rs11247180	15	100819848	0.1342	-0.4037	1.595e-22
rs11630162	15	100819872	0.1902	-0.1649	1.501e-05
rs4965622	15	100820429	0.2176	-0.2899	8.866e-17
rs4965623	15	100820704	0.2244	-0.2843	2.216e-16
rs4965624	15	100820772	0.4472	-0.117	6.766e-05
rs7496614	15	100821426	0.1728	-0.1802	6.728e-06
rs7497893	15	100822182	0.4436	-0.1219	3.182e-05
rs11634638	15	100822618	0.1751	-0.1753	9.569e-06
rs62038072	15	100822885	0.1771	-0.1701	1.612e-05
rs79020325	15	100822951	0.1771	-0.1701	1.612e-05
rs4965303	15	100823770	0.09603	-0.3041	1.18e-06
rs75338491	15	100825690	0.05242	-0.2807	3.061e-05
rs28807368	15	100828274	0.06062	-0.3747	1.959e-06
rs7169659	15	100828576	0.135	-0.4009	3.599e-22
rs12442705	15	100830736	0.1414	-0.1692	6.225e-05
rs62038073	15	100832294	0.2641	-0.2547	1.01e-14
rs62038074	15	100832607	0.1223	-0.2254	8.137e-07
rs6598322	15	100834723	0.3932	-0.1601	1.273e-07
rs4965627	15	100838013	0.2724	-0.2437	5.607e-14
rs2120030	15	100838327	0.1346	-0.4076	1.399e-22
rs7177499	15	100838824	0.4007	-0.1551	3.269e-07
rs12438512	15	100840619	0.2653	-0.2578	2.153e-15
rs62038077	15	100841512	0.1307	-0.271	1.181e-09
rs55686011	15	100841696	0.2172	-0.2235	1.83e-10
rs7180014	15	100842614	0.3924	-0.1397	4.259e-06
rs7174778	15	100842753	0.1271	-0.2846	2.21e-10
rs11247181	15	100842989	0.2744	-0.2415	8.76e-14
rs12437971	15	100844565	0.284	-0.2217	5.32e-12
rs11247182	15	100844936	0.2816	-0.2277	1.612e-12
rs11247183	15	100844992	0.4079	-0.1218	4.468e-05
rs7176121	15	100845320	0.2859	-0.224	2.692e-12
rs10902569	15	100846306	0.2359	-0.2812	8.039e-17
rs10902570	15	100846898	0.2566	-0.2452	1.531e-13
rs10902571	15	100846908	0.2593	-0.2396	3.979e-13
rs10902572	15	100846934	0.2645	-0.2313	1.941e-12
rs11247185	15	100847360	0.388	-0.152	7.587e-07
rs7162020	15	100847627	0.1434	-0.2681	3.207e-10
rs894499	15	100850712	0.1203	-0.2639	6.167e-09
rs8029491	15	100850984	0.2931	-0.2052	1.616e-10
rs112467336	15	100852034	0.08102	-0.3203	1.052e-08
rs6598324	15	100853315	0.2002	-0.2582	1.719e-12
rs6598325	15	100853379	0.2049	-0.2475	1.256e-11
rs28523789	15	100853843	0.05719	-0.3777	7.435e-09
rs28411867	15	100854493	0.09849	-0.2414	1.696e-06
rs28665519	15	100854567	0.1473	-0.2214	1.16e-07
rs6598326	15	100854573	0.2117	-0.2508	2.417e-12
rs60366616	15	100854679	0.05838	-0.3625	2.239e-08
rs12914873	15	100855474	0.34	-0.1378	1.18e-05
rs878100	15	100856711	0.112	-0.2871	4.793e-10
rs35397338	15	100859310	0.1624	-0.2443	1.47e-09
rs12438347	15	100860385	0.1549	-0.2627	1.23e-10
rs12905788	15	100860734	0.1557	-0.2636	8.839e-11
rs11638176	15	100862120	0.166	-0.257	2.353e-11
rs1080492	15	100862474	0.2867	-0.1746	5.077e-08
rs62038106	15	100863072	0.1561	-0.2655	6.207e-11
rs62038107	15	100863217	0.2756	-0.1552	3.067e-06
rs11631789	15	100863286	0.09055	-0.4067	7.612e-17
rs60468549	15	100863289	0.218	-0.1815	2.574e-07
rs12903396	15	100864082	0.3058	-0.1707	5.016e-08
rs11636929	15	100864275	0.1728	-0.2311	4.124e-09
rs12050809	15	100864823	0.2716	-0.1916	5.103e-09
rs12050667	15	100865016	0.1608	-0.2948	3.076e-14
rs35988102	15	100865760	0.1577	-0.2524	3.773e-10
rs11635255	15	100868587	0.1541	-0.2656	6.968e-11
rs34674699	15	100868631	0.1553	-0.2628	1.022e-10
rs12593750	15	100868739	0.09492	-0.2256	5.798e-06
rs958983	15	100869140	0.2434	-0.1616	2.015e-06
rs8034205	15	100869294	0.16	-0.2906	7.722e-14
rs8029519	15	100869546	0.09055	-0.4172	1.117e-17
rs35680287	15	100869731	0.1791	-0.2599	8.416e-12
rs11639041	15	100871329	0.1672	-0.2332	4.696e-09
rs145383294	15	100872175	0.05242	-0.3688	1.813e-08
rs751103	15	100872508	0.2542	-0.1399	2.666e-05
rs12324075	15	100872747	0.1219	-0.2682	2.83e-09
rs74037843	15	100873508	0.116	-0.2413	1.194e-07
rs2440465	15	100874811	0.1088	-0.2548	5.028e-08
rs2587816	15	100875290	0.05878	-0.3479	1.446e-08
rs2587837	15	100875390	0.05798	-0.3534	1.014e-08
rs2587751	15	100875778	0.05838	-0.3513	1.143e-08
rs2587767	15	100876014	0.05878	-0.3491	1.288e-08
rs11854528	15	100877006	0.1025	-0.359	1.89e-13
rs2585221	15	100878710	0.1426	-0.2179	1.714e-07
rs2585223	15	100880888	0.06076	-0.3704	7.139e-10
rs882607	15	100881214	0.135	-0.3165	1.284e-13
rs2587790	15	100881719	0.1271	-0.2856	1.007e-10
rs2585224	15	100881995	0.1295	-0.2745	4.217e-10
rs147556526	15	100882624	0.05997	-0.3792	7.62e-10
rs2585225	15	100883815	0.1382	-0.1955	5.396e-06
rs35809769	15	100890439	0.1561	-0.2358	4.963e-09
rs2587799	15	100890608	0.07109	-0.4044	2.464e-13
rs12594498	15	100890753	0.09344	-0.3897	5.598e-05
rs2585227	15	100890834	0.05242	-0.398	3.719e-10
rs77943594	15	100892886	0.08648	-0.4664	2.887e-06
rs7170819	15	100894397	0.1223	-0.3959	5.619e-06
rs2587797	15	100896102	0.05957	-0.3489	8.425e-09
rs7176572	15	100896107	0.08748	-0.4636	3.103e-06
rs2099883	15	100898937	0.08748	-0.4636	3.103e-06
rs202072934	15	100898980	0.2272	-0.2493	3.714e-13
rs111948335	15	100899382	0.1103	-0.3616	8.619e-05
rs2587796	15	100899754	0.06513	-0.3244	3.162e-08
rs79029887	15	100899928	0.08748	-0.4636	3.103e-06
rs6598331	15	100899959	0.1093	-0.3652	7.37e-05
rs8028841	15	100899960	0.08748	-0.4636	3.103e-06
rs12442588	15	100900471	0.1203	-0.4142	2.041e-06
rs117584792	15	100902311	0.08748	-0.4636	3.103e-06
rs2585231	15	100902454	0.07744	-0.2531	4.403e-06
rs2585232	15	100902719	0.1459	-0.2209	2.677e-05
rs2587794	15	100902729	0.1465	-0.2227	2.266e-05
rs145082843	15	100903557	0.05083	-0.4132	4.654e-10
rs56300949	15	100904505	0.1191	-0.4448	6.03e-16
rs4965308	15	100904678	0.08549	-0.4175	2.586e-05
rs116025557	15	100904943	0.08549	-0.4175	2.586e-05
rs141177431	15	100905879	0.08817	-0.2657	3.329e-07
rs201522407	15	100906576	0.08549	-0.4175	2.586e-05
rs2587755	15	100906618	0.08648	-0.4128	2.935e-05
rs61321756	15	100907173	0.07744	-0.2436	9.963e-06
rs140268735	15	100908492	0.08549	-0.4175	2.586e-05
rs139142439	15	100908827	0.08549	-0.4175	2.586e-05
rs78963388	15	100909215	0.07744	-0.2437	8.925e-06
rs199921100	15	100910887	0.2661	-0.1611	1.716e-06
rs190391443	15	100910913	0.0825	-0.4091	4.488e-05
rs200191719	15	100910936	0.1191	-0.3022	1.041e-07
rs142396694	15	100911065	0.1459	-0.2152	4.322e-05
rs2587738	15	100911363	0.07705	-0.244	9.995e-06
rs34791825	15	100911488	0.07546	-0.3936	5.979e-13
rs12908946	15	100911490	0.4218	-0.1346	7.497e-06
rs2585249	15	100912014	0.1454	-0.2135	5.08e-05
rs9630461	15	100912037	0.08449	-0.4084	4.271e-05
rs2439930	15	100912080	0.1454	-0.2135	5.08e-05
rs12439237	15	100912308	0.09443	-0.4048	1.379e-05
rs76161193	15	100912598	0.08549	-0.4172	2.5e-05
rs80147610	15	100912633	0.08549	-0.3921	7.747e-05
rs117153649	15	100913620	0.07744	-0.3595	7.716e-11
rs112945487	15	100913655	0.07058	-0.4525	3.664e-05
rs373890141	15	100913657	0.06394	-0.402	3.154e-11
rs375998527	15	100913659	0.06394	-0.402	3.154e-11
rs74919614	15	100914492	0.05838	-0.4162	3.538e-11
rs8037515	15	100917241	0.4007	-0.155	1.484e-07
rs8036918	15	100917251	0.4007	-0.155	1.484e-07
rs75186195	15	100917270	0.3515	-0.1949	9.491e-11
rs74323048	15	100917271	0.3515	-0.1949	9.491e-11
rs71407391	15	100917275	0.3515	-0.1949	9.491e-11
rs8025597	15	100917280	0.3515	-0.1949	9.491e-11
rs8025615	15	100917306	0.392	-0.1711	7.326e-09
rs8041055	15	100917329	0.3904	-0.1735	4.792e-09
rs8041669	15	100917330	0.3904	-0.1735	4.792e-09
rs56700955	15	100917337	0.4448	-0.1314	8.924e-06
rs8040000	15	100917392	0.4436	-0.1303	1.062e-05
rs8040004	15	100917397	0.4452	-0.1324	7.589e-06
rs34695869	15	100917703	0.06156	-0.3437	3.59e-08
rs11634468	15	100918050	0.444	-0.1318	8.745e-06
rs12912528	15	100918558	0.444	-0.1318	8.745e-06
rs7181754	15	100919457	0.4555	-0.1207	4.798e-05
rs6598336	15	100924656	0.4408	-0.1358	4.277e-06
rs10459735	15	100926250	0.4476	-0.1291	1.231e-05
rs2165753	15	100929644	0.4472	-0.1291	1.247e-05
rs12438226	15	100932635	0.4476	-0.133	6.571e-06
rs12442148	15	100932978	0.4472	-0.1303	1.003e-05
rs7172383	15	100934129	0.05957	-0.4619	1.628e-13
rs72757273	15	100936007	0.05957	-0.4619	1.628e-13
rs78961631	15	100943981	0.05878	-0.4692	9.588e-14
rs60157382	15	100945447	0.07784	-0.3681	3.615e-11
rs56261519	15	100953715	0.0699	-0.2536	1.091e-05
rs56131548	15	100953978	0.1565	-0.2222	9.258e-08
rs143114640	15	100955024	0.4726	-0.1366	3.607e-06
rs11543466	15	100958009	0.4365	-0.1349	5.227e-06
rs11560081	15	100958225	0.4353	-0.1369	3.889e-06
rs12912260	15	100959204	0.2482	-0.3135	1.456e-21
rs201714648	15	100961921	0.3535	-0.1697	3.63e-08
rs202014202	15	100961954	0.4067	-0.1801	1.47e-06
rs2587829	15	100966877	0.08946	-0.4712	2.542e-06
rs2587828	15	100966942	0.08946	-0.4712	2.542e-06
rs7171519	15	100967981	0.4404	-0.1304	1.028e-05
rs2654606	15	100969767	0.08946	-0.4712	2.542e-06
rs12904631	15	100970244	0.4424	-0.1277	1.622e-05
rs56404482	15	100972276	0.09145	-0.4659	2.146e-06
rs72757284	15	100972786	0.05917	-0.4647	1.434e-13
rs1966765	15	100974253	0.08946	-0.4712	2.542e-06
rs1966764	15	100974315	0.08946	-0.4712	2.542e-06
rs12914240	15	100975045	0.419	-0.1465	8.187e-07
rs8040259	15	100975283	0.05997	-0.4543	3.706e-13
rs12148130	15	100980514	0.4333	-0.1397	2.38e-06
rs4965657	15	100982390	0.06116	-0.4408	1.19e-12
rs12913523	15	100983372	0.2673	-0.2548	1.524e-14
rs12912872	15	100983731	0.4285	-0.1392	2.87e-06
rs11634870	15	100983886	0.1298	-0.547	1.532e-25
rs11634872	15	100983888	0.1298	-0.547	1.532e-25
rs34979810	15	100983910	0.3523	-0.2249	8.393e-14
rs2585234	15	100983913	0.09344	-0.4503	3.92e-06
rs11247202	15	100985156	0.4055	-0.1668	2.019e-08
rs62036041	15	100985161	0.3745	-0.1956	5.98e-11
rs11247203	15	100985162	0.3745	-0.1956	5.98e-11
rs11247204	15	100985200	0.4571	-0.1417	1.214e-06
rs372675106	15	100985274	0.06037	-0.4505	4.975e-13
rs112117868	15	100985285	0.07347	-0.3786	4.344e-11
rs58226201	15	100985315	0.4087	-0.1639	2.504e-08
rs150391580	15	100985343	0.06116	-0.4408	1.19e-12
rs139228044	15	100985501	0.06116	-0.4408	1.19e-12
rs12910082	15	100985590	0.4095	-0.163	3.134e-08
rs10162806	15	100985947	0.4095	-0.163	3.134e-08
rs10162989	15	100986081	0.4079	-0.1648	2.269e-08
rs147650097	15	100986191	0.06116	-0.4408	1.19e-12
rs140969052	15	100986199	0.07029	-0.4359	7.884e-14
rs59255174	15	100986236	0.07029	-0.4359	7.884e-14
rs55858722	15	100986302	0.07029	-0.4359	7.884e-14
rs147512077	15	100986306	0.07029	-0.4359	7.884e-14
rs55886839	15	100986328	0.07029	-0.4359	7.884e-14
rs59232599	15	100986475	0.06712	-0.4348	1.528e-13
rs12911006	15	100988564	0.4587	-0.1287	1.115e-05
rs72757288	15	100988782	0.06116	-0.4408	1.19e-12
rs72757290	15	100989199	0.05917	-0.4619	1.998e-13
rs7180693	15	100989805	0.4587	-0.1266	1.459e-05
rs35296915	15	100990293	0.4523	-0.1346	4.032e-06
rs8032901	15	100991768	0.4055	-0.1638	2.806e-08
rs59479206	15	100991911	0.4547	-0.1323	5.635e-06
rs8033871	15	100991991	0.4055	-0.1638	2.806e-08
rs72757292	15	100994430	0.07268	-0.3858	2.24e-11
rs59536958	15	100994592	0.155	-0.3318	1.085e-10
rs35343051	15	100995000	0.4091	-0.1606	4.921e-08
rs12592841	15	100995866	0.07109	-0.4388	2.192e-14
rs12050655	15	100995925	0.4075	-0.1611	5.029e-08
rs972731	15	100997743	0.4138	-0.1565	9.522e-08
rs66781276	15	100998219	0.4472	-0.1435	8.771e-07
rs5814967	15	100998790	0.05679	-0.2826	1.893e-05
rs974159	15	100999365	0.4098	-0.1585	7.413e-08
rs4965660	15	100999650	0.4654	-0.1329	5.856e-06
rs12906249	15	101000213	0.4091	-0.1602	5.439e-08
rs989302	15	101000632	0.4091	-0.1601	5.556e-08
rs989303	15	101000893	0.4079	-0.161	4.761e-08
rs989304	15	101000943	0.4087	-0.1615	4.448e-08
rs1847320	15	101001616	0.4098	-0.1598	5.787e-08
rs72757296	15	101002169	0.05997	-0.4621	9.656e-14
rs1985139	15	101002346	0.09841	-0.3866	4.861e-05
rs1969094	15	101002449	0.0994	-0.3798	6.25e-05
rs1532766	15	101002798	0.09443	-0.4403	5.992e-06
rs77489966	15	101003084	0.05917	-0.461	2.236e-13
rs12907149	15	101003564	0.4098	-0.1585	7.413e-08
rs71151951	15	101003640	0.1998	-0.1904	5.159e-07
rs7176695	15	101004639	0.4102	-0.158	8.279e-08
rs72757299	15	101004685	0.05957	-0.4639	9.056e-14
rs2250687	15	101004715	0.09145	-0.4659	2.146e-06
rs2411373	15	101005173	0.4643	-0.1195	5.718e-05
rs2008715	15	101005174	0.4643	-0.1195	5.718e-05
rs1988459	15	101005314	0.4627	-0.1208	4.944e-05
rs35678733	15	101005687	0.4631	-0.1208	4.854e-05
rs11247205	15	101005814	0.4635	-0.1204	5.223e-05
rs7165965	15	101005952	0.4631	-0.1208	4.854e-05
rs6598348	15	101006400	0.4102	-0.158	8.279e-08
rs10611079	15	101006479	0.4631	-0.1208	4.854e-05
rs8028050	15	101006703	0.411	-0.1571	9.668e-08
rs371457441	15	101007031	0.3896	-0.1877	3.539e-10
rs377080535	15	101007037	0.2114	-0.3809	2.581e-18
rs371090039	15	101007038	0.2114	-0.3809	2.581e-18
rs62038984	15	101007066	0.4261	-0.1417	1.174e-06
rs11247206	15	101007521	0.4174	-0.148	5.393e-07
rs7178422	15	101007784	0.4341	-0.1323	7.902e-06
rs7172975	15	101007842	0.4301	-0.1303	1.07e-05
rs11247207	15	101007974	0.1283	-0.2556	7.361e-09
rs7173320	15	101007987	0.3193	-0.2283	1.891e-13
rs10693037	15	101008011	0.3824	-0.1663	3.145e-08
rs55995345	15	101008016	0.4214	-0.1491	5.011e-07
rs199842667	15	101008089	0.4015	-0.1665	1.76e-08
rs375240858	15	101008090	0.3047	-0.3212	4.929e-16
rs369205612	15	101008092	0.3047	-0.3212	4.929e-16
rs373483707	15	101008095	0.3058	-0.2151	1.368e-11
rs376522637	15	101008101	0.3102	-0.2092	3.972e-11
rs56303924	15	101008164	0.4631	-0.1204	5.54e-05
rs8029244	15	101008575	0.3455	-0.2237	4.593e-09
rs8028803	15	101008670	0.3476	-0.2226	5.84e-09
rs12910887	15	101008947	0.3476	-0.2226	5.84e-09
rs12906592	15	101009249	0.3476	-0.2226	5.84e-09
rs12592478	15	101009381	0.05917	-0.4294	1.346e-11
rs34108242	15	101009474	0.3444	-0.2266	3.287e-09
rs12909732	15	101009530	0.3444	-0.2266	3.287e-09
rs12910782	15	101010109	0.3439	-0.2276	3.029e-09
rs12916756	15	101010137	0.3439	-0.2276	3.029e-09
rs12916757	15	101010138	0.3439	-0.2276	3.029e-09
rs1466931	15	101010351	0.3444	-0.2266	3.287e-09
rs1466930	15	101010710	0.345	-0.2252	3.922e-09
rs1466929	15	101010779	0.3444	-0.2266	3.287e-09
rs12440385	15	101010934	0.05957	-0.4387	4.126e-12
rs11634135	15	101011031	0.345	-0.2264	3.452e-09
rs11629625	15	101011199	0.4484	-0.125	2.313e-05
rs2654578	15	101011487	0.1227	-0.2329	1.938e-07
rs4965661	15	101011527	0.3444	-0.2266	3.287e-09
rs1393942	15	101012497	0.3433	-0.2262	3.449e-09
rs146346575	15	101014618	0.07943	-0.4263	3.424e-15
rs79598675	15	101015259	0.06076	-0.4314	3.057e-12
rs55906715	15	101016998	0.06076	-0.4314	3.057e-12
rs34403186	15	101017490	0.365	-0.1439	1.659e-06
rs959546	15	101018629	0.1262	-0.3694	2.035e-05
rs60935262	15	101018884	0.083	-0.4265	1.077e-15
rs12437474	15	101019793	0.06076	-0.4314	3.057e-12
rs2587763	15	101019819	0.1272	-0.3619	2.881e-05
rs34347308	15	101019971	0.06037	-0.4359	2.048e-12
rs2587764	15	101020129	0.118	-0.2332	2.766e-07
rs11630722	15	101020987	0.3626	-0.1452	1.527e-06
rs2654642	15	101022231	0.1674	-0.2036	2.514e-05
rs12439787	15	101022646	0.06037	-0.4359	2.048e-12
rs2587766	15	101022884	0.1533	-0.2215	4.38e-08
rs2654635	15	101024046	0.1195	-0.2251	6.462e-07
rs8033674	15	101030460	0.36	-0.1986	1.11e-07
rs11638982	15	101031729	0.3598	-0.1448	1.518e-06
rs1604705	15	101032787	0.3627	-0.2028	6.606e-08
rs72759152	15	101036889	0.06116	-0.4286	2.719e-12
rs112920143	15	101037511	0.2232	-0.2749	1.305e-15
rs2587776	15	101037558	0.09245	-0.42	1.405e-05
rs576969983	15	101038100	0.1648	-0.2256	1.45e-08
rs377191111	15	101038101	0.1648	-0.2256	1.45e-08
rs11247210	15	101039159	0.3463	-0.1514	6.209e-07
rs12899207	15	101045079	0.3546	-0.1447	1.855e-06
rs2587784	15	101045447	0.118	-0.2379	1.579e-07
rs61317751	15	101045940	0.06116	-0.4286	2.719e-12
rs58306723	15	101046276	0.06116	-0.4268	3.389e-12
rs11637686	15	101046291	0.1176	-0.2398	1.278e-07
rs2654620	15	101046615	0.0834	-0.3294	2.862e-10
rs74996117	15	101047396	0.06116	-0.4286	2.719e-12
rs72141449	15	101062956	0.3523	-0.1422	3.008e-06
rs9635428	15	101063006	0.0973	-0.2686	6.295e-08
rs8040688	15	101063378	0.0973	-0.2686	6.295e-08
rs956212	15	101064527	0.1128	-0.2196	2.763e-06
rs7179325	15	101066053	0.3844	-0.1294	1.842e-05
rs4246316	15	101066561	0.1573	-0.1981	7.334e-07
rs12441075	15	101067404	0.2956	-0.2712	1.245e-11
rs10673631	15	101068093	0.07135	-0.3059	4.182e-05
rs11247216	15	101072757	0.3348	-0.2157	2.708e-12
rs11247217	15	101072840	0.3304	-0.2119	7.453e-12
rs141494701	15	101074868	0.3165	-0.2254	4.722e-13
rs118018584	15	101075913	0.05123	-0.4972	6.402e-14
rs117727520	15	101075915	0.05123	-0.4972	6.402e-14
rs4328423	15	101075948	0.2431	-0.2318	4.26e-12
rs35026471	15	101076767	0.1648	-0.3628	1.165e-20
rs72761207	15	101076784	0.05282	-0.4667	1.013e-12
rs11247223	15	101078371	0.423	-0.1418	1.479e-06
rs62037091	15	101080118	0.168	-0.3499	8.022e-20
rs112197092	15	101081537	0.1676	-0.3535	4.193e-20
rs8030724	15	101083173	0.3284	-0.2055	3.276e-11
rs4246317	15	101083405	0.3328	-0.202	6.404e-11
rs4965669	15	101083687	0.3296	-0.2014	7.425e-11
rs61663663	15	101083738	0.4345	-0.1569	1.066e-07
rs4965670	15	101083760	0.3701	-0.1934	1.826e-10
rs8035283	15	101084168	0.1763	-0.2082	1.603e-07
rs8036477	15	101084172	0.1319	-0.2917	3.797e-11
rs8041630	15	101084560	0.199	-0.1667	7.878e-06
rs11639484	15	101084599	0.1835	-0.317	4.414e-17
rs74452019	15	101084994	0.07242	-0.6117	1.468e-18
rs62037093	15	101085211	0.1239	-0.5171	3.154e-21
rs12591681	15	101085874	0.2113	-0.2847	3.082e-15
rs146119283	15	101085971	0.2057	-0.2944	6.728e-16
rs9788671	15	101086048	0.2109	-0.2854	2.626e-15
rs11409376	15	101087424	0.08369	-0.2725	4.862e-05
rs34840583	15	101087749	0.1159	-0.5003	3.396e-19
rs28600955	15	101087772	0.1153	-0.2967	3.037e-07
rs967467	15	101088049	0.3256	-0.1663	1.885e-05
rs12910735	15	101088456	0.09925	-0.4436	5.115e-13
rs12910448	15	101088565	0.1132	-0.5154	1.193e-19
rs4965314	15	101089208	0.132	-0.3617	2.512e-11
rs4965672	15	101089241	0.1679	-0.2895	2.109e-09
rs4965673	15	101089256	0.1357	-0.3496	6.89e-11
rs11247224	15	101089301	0.2963	-0.1938	2.478e-09
rs12915921	15	101089573	0.1046	-0.5218	6.939e-19
rs12901344	15	101089725	0.112	-0.3973	1.486e-18
rs28589374	15	101090140	0.112	-0.3973	1.486e-18
rs28416842	15	101090244	0.1132	-0.3977	1.03e-18
rs28447211	15	101090246	0.1132	-0.3977	1.03e-18
rs28497263	15	101090335	0.1132	-0.3977	1.03e-18
rs1972053	15	101090496	0.06076	-0.4035	4.007e-11
rs28685143	15	101090535	0.112	-0.3973	1.486e-18
rs56311864	15	101090733	0.06076	-0.4035	4.007e-11
rs12438138	15	101091071	0.112	-0.3973	1.486e-18
rs12438148	15	101091120	0.1046	-0.5218	6.939e-19
rs12438817	15	101091500	0.1046	-0.5218	6.939e-19
rs12442898	15	101092672	0.1124	-0.3948	2.272e-18
rs4965674	15	101092821	0.06037	-0.3893	2.19e-10
rs12442986	15	101092964	0.1046	-0.5218	6.939e-19
rs62037117	15	101093767	0.1112	-0.3998	1.056e-18
rs28538762	15	101093924	0.3062	-0.1754	5.691e-08
rs62037118	15	101093955	0.112	-0.3973	1.486e-18
rs12904576	15	101094127	0.2724	-0.2016	1.263e-09
rs35852295	15	101094174	0.112	-0.3973	1.486e-18
rs28628432	15	101094335	0.3062	-0.1754	5.691e-08
rs55954859	15	101094364	0.06156	-0.411	1.009e-11
rs57978975	15	101094476	0.1041	-0.5252	4.719e-19
rs59303503	15	101094592	0.09809	-0.4497	2.855e-21
rs8032621	15	101094645	0.3487	-0.2465	4.192e-10
rs56260329	15	101094818	0.1207	-0.2901	1.704e-10
rs57655037	15	101095314	0.118	-0.3125	3.726e-08
rs144111061	15	101095406	0.4559	-0.1228	7.848e-05
rs74920027	15	101095517	0.06672	-0.3817	8.001e-11
rs182410975	15	101095526	0.2911	-0.1384	2.46e-05
rs368627029	15	101095619	0.06315	-0.4104	4.988e-12
rs77038651	15	101095675	0.06632	-0.3876	4.489e-11
rs555769598	15	101095869	0.1251	-0.3013	1.614e-12
rs373117856	15	101095989	0.06434	-0.379	1.987e-10
rs56235857	15	101097637	0.1728	-0.2605	3.58e-11
rs548357068	15	101097923	0.06315	-0.4121	6.279e-12
rs113524825	15	101098048	0.06315	-0.4121	6.279e-12
rs77699513	15	101098295	0.2796	-0.2268	6.308e-12
rs189120425	15	101098345	0.1402	-0.3453	9.055e-17
rs75504797	15	101098388	0.1863	-0.2474	5.363e-11
rs12916563	15	101099076	0.1104	-0.4128	7.117e-20
rs2270999	15	101099322	0.1046	-0.5236	4.93e-19
rs28729874	15	101100242	0.1124	-0.3948	2.272e-18
rs55762413	15	101100269	0.1247	-0.3621	1.011e-16
rs72761233	15	101100802	0.06116	-0.396	6.391e-11
rs11430969	15	101100870	0.1275	-0.3233	2.238e-14
rs7170783	15	101101224	0.1116	-0.3972	1.62e-18
rs11855068	15	101101654	0.28	-0.2003	1.021e-09
rs883468	15	101102053	0.1052	-0.5219	5.8e-19
rs7183379	15	101102512	0.1104	-0.4058	3.594e-19
rs7183551	15	101102567	0.1041	-0.5268	3.426e-19
rs28733387	15	101102708	0.3046	-0.177	4.411e-08
rs55877818	15	101102908	0.06116	-0.396	6.391e-11
rs28595235	15	101103927	0.2784	-0.2051	4.567e-10
rs28612195	15	101104202	0.2776	-0.208	3.023e-10
rs61562452	15	101104500	0.2776	-0.208	3.023e-10
rs58885060	15	101104621	0.2776	-0.208	3.023e-10
rs72761238	15	101105042	0.06156	-0.3881	1.381e-10
rs56363126	15	101105116	0.08777	-0.3164	1.455e-09
rs6598354	15	101105321	0.2776	-0.208	3.023e-10
rs6598355	15	101105579	0.278	-0.2077	3.197e-10
rs11630397	15	101105649	0.278	-0.2077	3.197e-10
rs11633946	15	101105654	0.278	-0.2077	3.197e-10
rs12593204	15	101105809	0.278	-0.2077	3.197e-10
rs12593224	15	101105897	0.278	-0.2077	3.197e-10
rs12593225	15	101105914	0.278	-0.2077	3.197e-10
rs11635319	15	101106565	0.278	-0.2077	3.197e-10
rs72761240	15	101106671	0.07347	-0.336	1.659e-09
rs11630783	15	101106734	0.278	-0.2077	3.197e-10
rs74527593	15	101106798	0.07347	-0.336	1.659e-09
rs11630819	15	101106830	0.278	-0.2077	3.197e-10
rs28668152	15	101107057	0.2879	-0.1874	1.091e-08
rs8029435	15	101107362	0.2875	-0.1831	2.357e-08
rs8029616	15	101107428	0.2772	-0.2036	7.103e-10
rs72761243	15	101107565	0.06315	-0.3892	8.025e-11
rs1875719	15	101107962	0.07427	-0.3432	6.312e-10
rs5814974	15	101108182	0.2454	-0.2311	1.669e-11
rs2131659	15	101108287	0.2875	-0.1831	2.357e-08
rs5814975	15	101108345	0.2867	-0.1838	2.081e-08
rs3084796	15	101108350	0.2871	-0.1834	2.246e-08
rs931521	15	101108356	0.2411	-0.2251	7.431e-11
rs11636052	15	101108541	0.2875	-0.1831	2.357e-08
rs72761245	15	101108550	0.06275	-0.3922	6.289e-11
rs11636088	15	101108607	0.2875	-0.1831	2.357e-08
rs1105656	15	101108688	0.07387	-0.3472	4.293e-10
rs11637225	15	101108810	0.2883	-0.1817	3.019e-08
rs3751548	15	101109222	0.2816	-0.1953	3.167e-09
rs3751549	15	101109227	0.2792	-0.1993	1.43e-09
rs3751550	15	101109243	0.2792	-0.1993	1.43e-09
rs3751551	15	101109254	0.2792	-0.1993	1.43e-09
rs3751552	15	101109276	0.2792	-0.1993	1.43e-09
rs56225071	15	101109327	0.4245	-0.1437	1.472e-06
rs28438569	15	101109358	0.2764	-0.2073	3.958e-10
rs8451	15	101109677	0.2792	-0.1993	1.43e-09
rs12157	15	101109794	0.2792	-0.1993	1.43e-09
rs6598356	15	101109893	0.2792	-0.1993	1.43e-09
rs2411836	15	101110265	0.2792	-0.1993	1.43e-09
rs2411837	15	101110302	0.2327	-0.2438	2.242e-12
rs2411838	15	101110356	0.2792	-0.1993	1.43e-09
rs3084804	15	101110372	0.2792	-0.1993	1.43e-09
rs3764199	15	101110643	0.06275	-0.3922	6.289e-11
rs3764201	15	101110685	0.3054	-0.1762	5.122e-08
rs8024288	15	101111566	0.3058	-0.1758	5.475e-08
rs8023725	15	101111578	0.2792	-0.1993	1.43e-09
rs8024825	15	101111932	0.2859	-0.1952	2.891e-09
rs7168920	15	101112719	0.1073	-0.5003	6.646e-18
rs144444877	15	101112757	0.278	-0.2019	9.158e-10
rs4965317	15	101113005	0.08539	-0.3518	2.406e-11
rs12592745	15	101113099	0.2792	-0.1993	1.43e-09
rs7174482	15	101113316	0.2792	-0.1993	1.43e-09
rs2062816	15	101113748	0.2792	-0.1993	1.43e-09
rs12592868	15	101113950	0.2792	-0.1993	1.43e-09
rs8039437	15	101114418	0.2792	-0.1993	1.43e-09
rs34231390	15	101114482	0.1046	-0.5251	3.822e-19
rs36053285	15	101114640	0.2697	-0.2229	2.085e-11
rs34628279	15	101114805	0.1104	-0.4106	1.431e-19
rs111976927	15	101114806	0.2045	-0.2887	2.226e-15
rs1532765	15	101115159	0.06394	-0.3836	1.214e-10
rs11856645	15	101115708	0.3058	-0.1758	5.475e-08
rs140912160	15	101115906	0.06195	-0.401	2.953e-11
rs140689841	15	101116184	0.06275	-0.3922	6.289e-11
rs12913752	15	101116564	0.1046	-0.5251	3.822e-19
rs8033231	15	101116816	0.2792	-0.1993	1.43e-09
rs140585963	15	101116899	0.06275	-0.3922	6.289e-11
rs28839872	15	101118178	0.1073	-0.5003	6.646e-18
rs28806803	15	101118956	0.1073	-0.5003	6.646e-18
rs28472701	15	101119059	0.1073	-0.5003	6.646e-18
rs11634242	15	101119708	0.278	-0.2019	9.158e-10
rs35336764	15	101119896	0.2792	-0.1993	1.43e-09
rs11247226	15	101120963	0.2824	-0.1959	2.484e-09
rs8029594	15	101121817	0.2792	-0.1993	1.43e-09
rs72761250	15	101123538	0.06434	-0.3827	1.275e-10
rs35919582	15	101124484	0.1019	-0.5272	4.003e-19
rs66866479	15	101124776	0.1073	-0.4909	1.379e-17
rs4965320	15	101125082	0.2101	-0.305	1.617e-17
rs4583223	15	101125403	0.1458	-0.2592	3.316e-10
rs7180254	15	101126923	0.3463	-0.1293	3.1e-05
rs7178485	15	101127027	0.3463	-0.1293	3.1e-05
rs7178631	15	101127091	0.3463	-0.1293	3.1e-05
rs7183307	15	101127279	0.3455	-0.1307	2.645e-05
rs1602913	15	101128009	0.3491	-0.1278	3.889e-05
rs55660994	15	101128175	0.06315	-0.3902	7.176e-11
rs1586971	15	101128491	0.06315	-0.3902	7.176e-11
rs2411840	15	101129088	0.3467	-0.1288	3.306e-05
rs58305984	15	101130926	0.06473	-0.3808	1.443e-10
rs62037127	15	101131380	0.09925	-0.554	1.773e-20
rs11247227	15	101131541	0.3467	-0.1288	3.306e-05
rs2898823	15	101132003	0.06434	-0.3827	1.275e-10
rs12594388	15	101133114	0.3467	-0.1288	3.306e-05
rs34763783	15	101133764	0.05083	-0.3901	2.508e-09
rs4578625	15	101134052	0.06275	-0.3922	6.289e-11
rs4965680	15	101134275	0.3463	-0.1295	3.072e-05
rs8033689	15	101134297	0.2446	-0.2201	1.265e-10
rs11857936	15	101134639	0.1035	-0.5198	8.753e-19
rs12595718	15	101135422	0.2363	-0.235	8.953e-12
rs4965681	15	101135778	0.06275	-0.3922	6.289e-11
rs7180844	15	101136059	0.2883	-0.1806	3.472e-08
rs7168943	15	101136280	0.2895	-0.1791	4.334e-08
rs10564759	15	101136623	0.2895	-0.182	2.593e-08
rs201168970	15	101136625	0.2375	-0.2516	1.464e-13
rs7163821	15	101138382	0.2367	-0.2393	3.672e-12
rs7176842	15	101139304	0.245	-0.2243	5.484e-11
rs141641046	15	101140142	0.06275	-0.3922	6.289e-11
rs80052759	15	101140162	0.06275	-0.3922	6.289e-11
rs28465970	15	101140674	0.1315	-0.3611	2.193e-17
rs3794503	15	101141896	0.06235	-0.3946	5.361e-11
rs3794504	15	101142138	0.2935	-0.1601	9.212e-07
rs3794505	15	101142146	0.1041	-0.5184	1.308e-18
rs7166822	15	101142449	0.3042	-0.1555	1.641e-06
rs12911872	15	101143279	0.1092	-0.4649	3.402e-23
rs3764202	15	101143371	0.05282	-0.451	1.54e-11
rs67616875	15	101143531	0.09571	-0.2594	2.668e-07
rs55896541	15	101143981	0.2101	-0.204	2.566e-08
rs55927780	15	101144105	0.282	-0.1417	2.091e-05
rs62037149	15	101146222	0.09373	-0.4864	1.179e-22
rs149022631	15	101146397	0.2141	-0.2445	4.194e-08
rs8032720	15	101146624	0.2716	-0.1691	4.715e-07
rs8033048	15	101146816	0.2724	-0.1689	4.65e-07
rs12148836	15	101146861	0.09373	-0.4864	1.179e-22
rs10220832	15	101147213	0.2724	-0.1689	4.65e-07
rs10220881	15	101147487	0.2724	-0.1689	4.65e-07
rs28498163	15	101147672	0.09571	-0.4672	3.15e-21
rs1873958	15	101147726	0.2724	-0.1689	4.65e-07
rs12915418	15	101147922	0.09373	-0.4864	1.179e-22
rs12900585	15	101148233	0.09611	-0.4633	6.069e-21
rs11858682	15	101148240	0.276	-0.1642	7.264e-07
rs34651563	15	101149767	0.09452	-0.4862	1.032e-22
rs11852820	15	101150435	0.2061	-0.2095	9.598e-09
rs2029699	15	101150514	0.2117	-0.1638	4.848e-06
rs3933897	15	101150628	0.2156	-0.1556	1.315e-05
rs59065565	15	101151075	0.2065	-0.2095	9.562e-09
rs11631722	15	101151282	0.2156	-0.1556	1.315e-05
rs12438826	15	101151721	0.2141	-0.1585	9.16e-06
rs11350952	15	101152024	0.1743	-0.221	3.501e-08
rs4965682	15	101152227	0.2117	-0.1639	4.799e-06
rs8042302	15	101153957	0.2117	-0.1639	4.799e-06
rs4965684	15	101154412	0.1338	-0.2995	4.413e-12
rs10438487	15	101154854	0.274	-0.1582	2.437e-06
rs57936483	15	101155566	0.2724	-0.161	1.768e-06
rs68044554	15	101156025	0.272	-0.1605	1.88e-06
rs35594989	15	101156512	0.09651	-0.4824	1.002e-22
rs10431863	15	101156623	0.2145	-0.1554	1.366e-05
rs12907972	15	101158823	0.2089	-0.2746	2.734e-13
rs57805541	15	101158827	0.33	-0.1618	8.15e-07
rs60819954	15	101159421	0.05765	-0.5441	4.019e-06
rs1979711	15	101160081	0.2117	-0.2591	3.963e-12
rs1979710	15	101160112	0.2141	-0.2525	9.114e-12
rs7167073	15	101160491	0.2153	-0.2497	1.514e-11
rs9788654	15	101160739	0.2141	-0.2525	9.114e-12
rs72761271	15	101161201	0.2133	-0.2534	8.821e-12
rs34464657	15	101161839	0.2153	-0.2477	2.209e-11
rs35618561	15	101161943	0.2153	-0.2477	2.209e-11
rs34219414	15	101162040	0.2153	-0.2477	2.209e-11
rs150515319	15	101162066	0.05964	-0.5333	4.694e-06
rs144104570	15	101162405	0.2748	-0.1939	1.571e-08
rs28811658	15	101163530	0.1541	-0.3228	1.183e-15
rs12917606	15	101164053	0.2153	-0.2477	2.209e-11
rs4965688	15	101164056	0.1541	-0.3228	1.183e-15
rs34282358	15	101164342	0.2153	-0.2477	2.209e-11
rs35177671	15	101164541	0.2153	-0.2477	2.209e-11
rs28875835	15	101164601	0.1541	-0.3228	1.183e-15
rs55755766	15	101164680	0.2149	-0.253	9.226e-12
rs56110200	15	101164748	0.2156	-0.2515	1.045e-11
rs36088432	15	101165108	0.218	-0.1935	9.702e-08
rs35367063	15	101165466	0.228	-0.2699	1.59e-13
rs35047565	15	101167091	0.2156	-0.2515	1.045e-11
rs62019336	15	101167852	0.2153	-0.25	1.425e-11
rs62019337	15	101167861	0.216	-0.2474	2.287e-11
rs4965689	15	101169214	0.1549	-0.3188	2.404e-15
rs4965325	15	101169399	0.1541	-0.3225	1.242e-15
rs4965326	15	101170618	0.2323	-0.2127	3.844e-09
rs7168464	15	101170921	0.2323	-0.2127	3.844e-09
rs8036451	15	101172050	0.2145	-0.252	9.908e-12
rs8036769	15	101172248	0.2145	-0.252	9.908e-12
rs2411839	15	101172258	0.2315	-0.213	3.993e-09
rs3803440	15	101172725	0.2323	-0.2127	3.844e-09
rs34589364	15	101172860	0.08539	-0.4377	9.875e-17
rs113954724	15	101173066	0.2212	-0.2097	1.365e-08
rs12908425	15	101173547	0.2434	-0.2178	1.09e-09
rs7165626	15	101173552	0.2669	-0.1823	1.588e-07
rs8036653	15	101175333	0.1442	-0.3386	2.273e-16
rs10162740	15	101177226	0.2526	-0.199	1.141e-08
rs12914253	15	101180773	0.1986	-0.2812	1.613e-14
rs34769890	15	101183007	0.1982	-0.2759	4.326e-14
rs4553607	15	101183289	0.0574	-0.4927	4.046e-10
rs3935404	15	101183940	0.2017	-0.255	2.524e-12
rs3084805	15	101185032	0.3991	-0.1432	2.189e-06
rs11853580	15	101186310	0.3995	-0.1491	9.043e-07
rs7168512	15	101186633	0.3948	-0.1586	1.845e-07
rs6598370	15	101186834	0.05901	-0.5366	3.237e-12
rs7169399	15	101188296	0.06277	-0.4954	7.11e-11
rs2279594	15	101189896	0.1272	-0.3622	1.922e-05
rs202239162	15	101191402	0.05567	-0.4721	7.239e-05
rs2411841	15	101192251	0.4865	0.1289	1.737e-05
rs35875631	15	101193641	0.4857	0.126	2.673e-05
rs11853217	15	101194755	0.4774	0.1207	5.387e-05
rs35234405	15	101195318	0.479	0.1223	4.245e-05
rs34514846	15	101195684	0.477	0.1185	7.065e-05
rs35578998	15	101195795	0.479	0.1223	4.245e-05
rs68106855	15	101196832	0.4063	-0.1545	2.408e-07
rs7161827	15	101198000	0.4913	0.1242	3.597e-05
rs7161851	15	101198044	0.4877	0.1202	6.422e-05
rs74039475	15	101198257	0.07853	-0.5735	2.808e-08
rs60223289	15	101198342	0.07506	-0.3591	1.703e-10
rs538446544	15	101198383	0.1223	-0.3569	5.977e-16
rs4965327	15	101198674	0.09651	-0.3778	1.194e-15
rs11300846	15	101199635	0.4301	0.1339	1.046e-05
rs34707464	15	101199871	0.1696	-0.2082	7.451e-08
rs2584180	15	101200173	0.1227	-0.2612	7.48e-09
rs34808173	15	101200212	0.05418	-0.5282	4.605e-11
rs2956236	15	101200284	0.1219	-0.2669	3.671e-09
rs1620607	15	101203166	0.1153	-0.3907	5.392e-06
rs8027468	15	101203735	0.1271	-0.2481	4.852e-06
rs7171618	15	101203948	0.2637	-0.226	1.404e-11
rs6598373	15	101203972	0.1878	-0.1814	1.645e-06
rs34201598	15	101204122	0.1271	-0.2553	2.729e-06
rs11853213	15	101204196	0.1266	-0.2593	1.941e-06
rs1348260	15	101204440	0.05838	-0.2942	2.719e-06
rs769046	15	101204715	0.08221	-0.3372	5.282e-10
rs1372613	15	101204835	0.2205	-0.1902	1.917e-05
rs35732733	15	101204985	0.3042	-0.1973	8.996e-10
rs1661787	15	101205082	0.08737	-0.309	5.201e-09
rs1689938	15	101205549	0.05838	-0.2942	2.719e-06
rs7167736	15	101206638	0.1282	-0.2471	5.425e-06
rs8042835	15	101206679	0.305	-0.1964	1.017e-09
rs304103	15	101208760	0.05639	-0.3008	2.226e-06
rs9806219	15	101209242	0.2855	-0.219	1.558e-11
rs8030778	15	101209595	0.1105	-0.2336	8.393e-05
rs8036545	15	101210641	0.1304	-0.2441	6.404e-06
rs2956235	15	101212832	0.07109	-0.3399	2.502e-09
rs2958204	15	101215427	0.3908	-0.1303	1.505e-05
rs7162628	15	101216020	0.3638	-0.1529	5.763e-07
rs4965698	15	101216511	0.2625	-0.2147	1.864e-10
rs8032848	15	101219165	0.2669	-0.2154	1.26e-10
rs7166489	15	101220369	0.0695	-0.3911	3.233e-12
rs304109	15	101222014	0.2935	-0.1903	5.187e-09
rs1623676	15	101222515	0.2319	-0.2309	1.947e-11
rs1689936	15	101222744	0.2315	-0.2323	1.495e-11
rs2002791	15	101225097	0.143	-0.3668	2.904e-18
rs12906616	15	101225450	0.4424	-0.1197	4.604e-05
rs1661796	15	101225967	0.05759	-0.2639	2.888e-05
rs1661795	15	101226226	0.05679	-0.2704	2.038e-05
rs60520270	15	101226980	0.112	-0.4136	1.373e-19
rs1661794	15	101227134	0.05719	-0.2609	3.845e-05
rs1689946	15	101227708	0.05759	-0.2668	2.423e-05
rs744766	15	101228035	0.1009	-0.3734	4.643e-15
rs34843832	15	101228661	0.1378	-0.329	6.186e-15
rs12900586	15	101228829	0.1319	-0.2703	1.527e-09
rs1561814	15	101229873	0.1442	-0.3973	5.914e-22
rs1561813	15	101230050	0.1465	-0.3936	1.037e-21
rs1565749	15	101230457	0.09611	-0.394	6.457e-16
rs57924834	15	101231049	0.1386	-0.3989	9.549e-22
rs75715457	15	101232184	0.09174	-0.3987	1.473e-15
rs78544280	15	101232228	0.09174	-0.3987	1.473e-15
rs80180425	15	101232444	0.08936	-0.3976	4.24e-15
rs55645235	15	101233031	0.09134	-0.3918	5.044e-15
rs57230976	15	101233140	0.09055	-0.4164	1.353e-16
rs1318160	15	101233232	0.1112	-0.1928	5.033e-05
rs55638658	15	101233236	0.09611	-0.3844	4.318e-15
rs2641221	15	101233721	0.1068	-0.3814	2.14e-10
rs59491836	15	101235004	0.09531	-0.3864	3.753e-15
rs61564960	15	101235396	0.1398	-0.4032	3.649e-22
rs60807298	15	101235575	0.1489	-0.3878	2.171e-21
rs8023712	15	101236427	0.1358	-0.2454	5.099e-09
rs8028239	15	101236476	0.09611	-0.386	1.087e-14
rs28562594	15	101236637	0.1215	-0.3165	2.931e-12
rs8028598	15	101236735	0.1143	-0.352	3.388e-10
rs56791138	15	101238046	0.08658	-0.4053	3.351e-15
rs1661786	15	101238078	0.1534	-0.4079	1.99e-15
rs4965700	15	101238094	0.1136	-0.3247	2.258e-12
rs369338489	15	101239220	0.108	-0.2118	6.571e-06
rs201767323	15	101239234	0.0676	-0.3623	8.534e-07
rs55714391	15	101239238	0.1263	-0.242	7.821e-08
rs11390918	15	101240197	0.1717	-0.2563	8.448e-08
rs1689947	15	101240279	0.1382	-0.3382	1.045e-15
rs34049450	15	101240359	0.07506	-0.2214	7.727e-05
rs55633719	15	101240868	0.09929	-0.3764	8.596e-15
rs2453034	15	101241344	0.1599	-0.3916	3.944e-15
rs1002941	15	101242690	0.1556	-0.4028	1.723e-15
rs1002940	15	101243150	0.1524	-0.3966	4.749e-15
rs11633821	15	101243673	0.1084	-0.4161	2.711e-13
rs1155871	15	101244035	0.114	-0.2048	1.246e-05
rs1626645	15	101244572	0.06354	-0.2592	1.997e-05
rs4965329	15	101244592	0.09603	-0.4504	7.856e-14
rs894324	15	101244948	0.06354	-0.2592	1.997e-05
rs747327	15	101246299	0.09452	-0.3842	8.092e-15
rs2019893	15	101246951	0.1808	-0.3205	5.798e-12
rs2019892	15	101246984	0.2253	-0.2309	6.591e-08
rs1689944	15	101247039	0.1561	-0.3895	1.401e-14
rs1661811	15	101247296	0.2275	-0.2286	8.723e-08
rs1689945	15	101247963	0.228	-0.2265	1.043e-07
rs1661813	15	101248540	0.1561	-0.3895	1.401e-14
rs1157429	15	101249999	0.1915	-0.2756	1.872e-09
rs1157430	15	101250030	0.2194	-0.2103	1.077e-06
rs78998662	15	101250152	0.2146	-0.2313	1.274e-07
rs72481009	15	101250435	0.2999	-0.1803	8.779e-06
rs530176837	15	101250788	0.1856	-0.2303	1.235e-06
rs62020716	15	101250872	0.3185	-0.1828	4.693e-09
rs76300631	15	101251141	0.08459	-0.3552	1.195e-11
rs28689666	15	101251338	0.09373	-0.3983	7.863e-15
rs11636530	15	101251679	0.1561	-0.3031	9.871e-14
rs184234	15	101251719	0.09095	-0.2552	6.146e-07
rs304111	15	101251946	0.2006	-0.1989	4.643e-08
rs304112	15	101252198	0.08896	-0.2099	4.422e-05
rs11854448	15	101252729	0.1706	-0.3361	1.737e-11
rs74247569	15	101252924	0.1021	-0.3567	3.35e-13
rs304114	15	101253167	0.08062	-0.2604	1.761e-06
rs304115	15	101253557	0.08856	-0.2125	3.655e-05
rs304116	15	101254053	0.2012	-0.3738	1.464e-16
rs58552865	15	101254856	0.07618	-0.3414	1.162e-06
rs56093948	15	101254881	0.1263	-0.3466	3.137e-15
rs167344	15	101255625	0.08062	-0.2604	1.761e-06
rs216054	15	101255721	0.1231	-0.2897	2.691e-10
rs304117	15	101257079	0.1883	-0.4057	9.346e-19
rs304118	15	101257850	0.08102	-0.2543	2.945e-06
rs55744337	15	101258295	0.1406	-0.3035	4.162e-13
rs11854640	15	101258776	0.2728	-0.1796	5.608e-08
rs146505108	15	101260522	0.07833	-0.5064	4.353e-14
rs67846115	15	101260570	0.2377	-0.2357	4.285e-08
rs8041364	15	101261071	0.1382	-0.3106	1.431e-13
rs8025496	15	101261406	0.1362	-0.3141	1.136e-13
rs62020722	15	101263595	0.3511	-0.1391	5.487e-06
rs304126	15	101266646	0.1062	-0.4402	6.699e-14
rs35127203	15	101269495	0.09067	-0.4961	3.331e-15
rs28706671	15	101269501	0.09067	-0.4961	3.331e-15
rs12437862	15	101270226	0.09281	-0.4619	1.621e-13
rs28595510	15	101270962	0.09227	-0.4638	1.458e-13
rs28533324	15	101271078	0.1524	-0.3465	4.68e-12
rs35654446	15	101272157	0.09281	-0.4607	1.882e-13
rs4965706	15	101272817	0.09764	-0.4262	3.735e-12
rs750896	15	101272934	0.108	-0.4025	1.006e-17
rs894317	15	101273771	0.09603	-0.4471	5.352e-13
rs12899192	15	101276606	0.09442	-0.4609	9.075e-14
rs8043261	15	101279066	0.4047	-0.1314	6.749e-06
rs7173997	15	101280290	0.1001	-0.4231	3.166e-18
rs7180196	15	101280689	0.09929	-0.4295	1.187e-18
rs34539148	15	101281423	0.09929	-0.4295	1.187e-18
rs11629512	15	101281727	0.1052	-0.4025	2.896e-17
rs7181925	15	101281826	0.09929	-0.4295	1.187e-18
rs7180096	15	101281875	0.09889	-0.4304	1.123e-18
rs35483376	15	101282063	0.4011	-0.1426	1.152e-06
rs4965708	15	101285389	0.09651	-0.4252	7.729e-18
rs8038825	15	101287334	0.09571	-0.4189	3.909e-17
rs34870210	15	101287657	0.309	-0.1703	9.423e-08
rs10902582	15	101288626	0.2546	-0.2504	9.976e-14
rs1442319	15	101289082	0.1593	-0.2073	3.922e-07
rs10708393	15	101289765	0.1052	-0.3331	4.083e-12
rs4965709	15	101289784	0.1878	-0.2049	1.136e-05
rs2165643	15	101290216	0.184	-0.217	3.779e-06
rs2119832	15	101290477	0.1872	-0.2056	1.064e-05
rs59860966	15	101292250	0.06473	-0.3704	1.018e-09
rs4965710	15	101292584	0.2125	-0.2221	1.317e-09
rs1442318	15	101294324	0.1918	-0.2791	6.244e-14
rs6598379	15	101294456	0.0838	-0.3	2.691e-08
rs6598380	15	101294580	0.0838	-0.3	2.691e-08
rs1596162	15	101295193	0.08419	-0.2972	3.499e-08
rs2411918	15	101298734	0.08697	-0.2697	3.685e-07
rs2898837	15	101298789	0.1597	-0.2001	9.585e-07
rs35384223	15	101298846	0.1046	-0.4035	1.387e-11
rs7182550	15	101299374	0.08697	-0.2697	3.685e-07
rs8043022	15	101299891	0.08697	-0.2697	3.685e-07
rs8023497	15	101299987	0.1608	-0.1875	3.543e-06
rs79714835	15	101301415	0.05311	-0.4008	1.356e-06
rs7174784	15	101302044	0.2288	-0.2664	1.612e-14
rs34196847	15	101302251	0.2339	-0.2579	7.034e-14
rs62021760	15	101302290	0.2375	-0.2557	1.148e-13
rs62021761	15	101302746	0.184	-0.2248	1.649e-06
rs6598381	15	101303896	0.1076	-0.2379	6.569e-07
rs7164353	15	101303984	0.3554	-0.1532	8.895e-07
rs2898838	15	101304817	0.08856	-0.2657	4.477e-07
rs894316	15	101306013	0.08975	-0.2601	6.82e-07
rs7497103	15	101306138	0.06831	-0.3341	1.599e-08
rs6598383	15	101306180	0.09015	-0.2574	8.514e-07
rs7181955	15	101306318	0.1803	-0.2816	1.051e-13
rs1465936	15	101306532	0.08936	-0.2611	6.475e-07
rs200868277	15	101306782	0.1668	-0.3496	2.485e-12
rs57153639	15	101306887	0.169	-0.3398	9.111e-12
rs73474711	15	101307459	0.1631	-0.3562	1.208e-12
rs35822302	15	101307927	0.2145	-0.2807	1.791e-15
rs72763046	15	101307928	0.2145	-0.2807	1.791e-15
rs12904644	15	101309630	0.2149	-0.2809	1.693e-15
rs7174311	15	101309981	0.2153	-0.2801	2.067e-15
rs11639142	15	101310736	0.2153	-0.2781	3.379e-15
rs7181142	15	101311503	0.118	-0.3976	2.854e-12
rs35122647	15	101311733	0.166	-0.3158	5.825e-16
rs5814987	15	101312357	0.08936	-0.2611	6.475e-07
rs2898836	15	101312579	0.2129	-0.2912	2.574e-16
rs10653199	15	101313764	0.2736	-0.1751	6.342e-08
rs143724455	15	101314073	0.4801	0.1252	1.974e-05
rs373181009	15	101314105	0.2149	-0.2878	2.195e-16
rs201615535	15	101314119	0.307	-0.1984	4.427e-10
rs80019209	15	101314145	0.2268	-0.2831	3.143e-16
rs71409316	15	101314205	0.2379	-0.2842	1.188e-16
rs75755889	15	101314206	0.2113	-0.2927	7.498e-17
rs62021767	15	101314278	0.3026	-0.1468	3.177e-06
rs62021768	15	101314294	0.07585	-0.2399	1.81e-05
rs28373661	15	101314445	0.0973	-0.2627	2.292e-07
rs143781471	15	101314599	0.1037	-0.4027	7.188e-18
rs374499709	15	101314762	0.1005	-0.4038	1.063e-17
rs34659386	15	101315569	0.1469	-0.4204	2.097e-25
rs57918327	15	101316700	0.2516	-0.1736	5.25e-05
rs4965714	15	101316849	0.1092	-0.2646	3.816e-08
rs4965715	15	101317236	0.1092	-0.2646	3.816e-08
rs7174991	15	101317773	0.3781	-0.1258	2.385e-05
rs7179739	15	101317795	0.3658	-0.1393	3.53e-06
rs12911338	15	101317843	0.1454	-0.4247	8.827e-26
rs28637007	15	101319208	0.3793	-0.1231	3.75e-05
rs12912424	15	101319296	0.3646	-0.1439	2.453e-06
rs28429433	15	101319674	0.3642	-0.1475	1.392e-06
rs12898214	15	101320542	0.1229	-0.493	2.668e-19
rs34023462	15	101320663	0.1469	-0.4105	2.221e-24
rs4965336	15	101320831	0.3725	-0.1374	4.468e-06
rs11630508	15	101321346	0.1469	-0.4105	2.221e-24
rs11637451	15	101322542	0.1438	-0.4347	5.415e-27
rs11852805	15	101324497	0.3185	-0.2123	1.648e-11
rs58988526	15	101325627	0.1033	-0.4024	2.651e-17
rs748385	15	101325948	0.3415	-0.2037	4.565e-11
rs748386	15	101326084	0.1759	-0.2598	1.457e-11
rs34385667	15	101326358	0.09055	-0.4611	3.854e-20
rs35610083	15	101326387	0.1755	-0.2582	2.22e-11
rs3028447	15	101326415	0.162	-0.3118	3.175e-10
rs35354528	15	101326459	0.3407	-0.2047	3.263e-11
rs28670154	15	101326579	0.1914	-0.3554	5.82e-23
rs60240473	15	101326588	0.2673	-0.2423	8.003e-14
rs62019381	15	101327053	0.09929	-0.437	1.946e-19
rs12917419	15	101327657	0.1144	-0.3747	4.418e-16
rs11247235	15	101327986	0.2303	-0.2821	3.935e-16
rs11247236	15	101329340	0.1255	-0.3305	5.722e-14
rs11631089	15	101329951	0.06275	-0.279	3.802e-06
rs11634627	15	101329954	0.16	-0.2635	6.739e-11
rs12437751	15	101329976	0.1001	-0.1989	5.189e-05
rs57245243	15	101330039	0.08181	-0.3558	2.631e-11
rs11629887	15	101364223	0.05687	-0.3975	8.593e-07
rs3803438	15	101389356	0.2657	-0.214	1.709e-10
rs3803437	15	101389669	0.07149	-0.3812	1.697e-11
rs28417445	15	101390066	0.1894	-0.2663	6.574e-08
rs75113941	15	101390084	0.08181	-0.3717	4.236e-12
rs7178605	15	101390587	0.3801	-0.1751	1.348e-08
rs7178773	15	101390674	0.4071	-0.1448	1.816e-06
rs7180764	15	101390681	0.3892	-0.1611	1.495e-07
rs11398074	15	101391935	0.3554	-0.19	6.871e-10
rs11395413	15	101391953	0.3554	-0.19	6.871e-10
rs4965730	15	101392536	0.4051	-0.1309	1.609e-05
rs4965731	15	101392545	0.4051	-0.1309	1.609e-05
rs4965733	15	101393547	0.34	-0.2159	4.205e-12
rs4965734	15	101394503	0.3455	-0.2145	5.059e-12
rs6598392	15	101395103	0.4186	-0.1176	9.38e-05
rs7166677	15	101395530	0.4003	-0.1386	5.436e-06
rs7165329	15	101395541	0.4003	-0.1386	5.436e-06
rs7165338	15	101395545	0.4003	-0.1386	5.436e-06
rs6598393	15	101395724	0.4003	-0.1377	5.767e-06
rs61144313	15	101396701	0.3447	-0.2131	7.755e-12
rs6598394	15	101396824	0.4122	-0.1197	7.123e-05
rs8032938	15	101396891	0.3459	-0.208	2.435e-11
rs12912579	15	101402335	0.0977	-0.2934	2.571e-09
rs12593839	15	101413175	0.1104	-0.2322	8.63e-07
rs4646649	15	101422727	0.09013	-0.2691	4.81e-05
rs4646650	15	101422835	0.06473	-0.3225	1.385e-07
rs4646651	15	101423466	0.09067	-0.2647	6.07e-05
rs4646653	15	101424476	0.07903	-0.2454	1.043e-05
rs4646657	15	101425860	0.1136	-0.1908	5.957e-05
rs3923499	15	101429384	0.06871	-0.2863	1.45e-06
rs4646662	15	101431694	0.07149	-0.2955	3.766e-07
rs4646668	15	101434992	0.07188	-0.2831	9.785e-07
rs12905372	15	101435257	0.07109	-0.2846	1.078e-06
rs4646669	15	101436307	0.06394	-0.3311	6.206e-08
rs4646670	15	101437358	0.2121	-0.2404	7.657e-12
rs3922686	15	101437861	0.2681	-0.1719	1.849e-07
rs3922685	15	101438071	0.2232	-0.2181	3.644e-10
rs7182884	15	101438862	0.2776	-0.1535	3.423e-06
rs4646671	15	101439353	0.2196	-0.2274	7.18e-11
rs56063524	15	101439819	0.2728	-0.1559	3.481e-06
rs4646674	15	101440988	0.2164	-0.2308	3.941e-11
rs4646675	15	101441055	0.2149	-0.2334	2.999e-11
rs4646678	15	101442436	0.07188	-0.3271	1.78e-08
rs4246324	15	101443088	0.07744	-0.2996	9.789e-08
rs7173413	15	101444455	0.193	-0.2665	7.073e-13
rs3825924	15	101445900	0.07784	-0.2931	1.465e-07
rs4246327	15	101446199	0.2772	-0.1768	4.121e-08
rs4646684	15	101447588	0.2764	-0.1778	3.207e-08
rs4646685	15	101447757	0.2947	-0.1465	3.638e-06
rs11854028	15	101447974	0.2927	-0.1468	3.703e-06
rs4646686	15	101448571	0.07268	-0.3295	1.002e-08
rs4646687	15	101448783	0.1962	-0.2556	5.511e-12
rs12909825	15	101449316	0.3082	-0.1264	5.423e-05
rs4646688	15	101450224	0.2923	-0.1551	1.087e-06
rs12914598	15	101450479	0.07188	-0.3279	1.331e-08
rs6598396	15	101450706	0.278	-0.1807	1.933e-08
rs3803428	15	101450910	0.2971	-0.15	2.057e-06
rs3803427	15	101451001	0.2855	-0.1651	2.166e-07
rs6598397	15	101452309	0.2923	-0.1551	1.087e-06
rs562079969	15	101453081	0.2986	-0.1457	3.651e-06
rs4246329	15	101454329	0.2867	-0.1707	8.591e-08
rs3803424	15	101455511	0.2657	-0.1867	9.41e-09
rs1130738	15	101455840	0.284	-0.1571	9.975e-07
rs14226	15	101456317	0.07665	-0.3267	7.634e-09
rs7045	15	101456783	0.07546	-0.3361	3.329e-09
rs12148849	15	101457805	0.1998	-0.2328	3.12e-10
rs4646692	15	101457974	0.2796	-0.1598	7.095e-07
rs4646693	15	101458014	0.2828	-0.1599	6.86e-07
rs7163108	15	101458117	0.2705	-0.1768	4.363e-08
rs4646695	15	101458676	0.2331	-0.1948	1.38e-08
rs62019449	15	101459177	0.199	-0.2135	6.658e-09
rs112308181	15	101459722	0.1628	-0.2346	4.114e-09
rs35943191	15	101462645	0.1319	-0.2526	1.145e-08
rs56018907	15	101463035	0.1021	-0.3997	2.226e-16
rs11854709	15	101464077	0.09412	-0.4557	6.161e-20
rs7181644	15	101464576	0.0969	-0.4374	8.541e-19
rs11630691	15	101464915	0.1017	-0.403	1.372e-16
rs8031953	15	101466568	0.1094	-0.5104	1.057e-17
rs10794481	15	101467822	0.1121	-0.491	1.052e-16
rs11247241	15	101467980	0.0969	-0.4374	8.541e-19
rs11637757	15	101468792	0.1025	-0.4035	1.022e-16
rs8033230	15	101469237	0.1094	-0.5104	1.057e-17
rs535954894	15	101469478	0.116	-0.3213	1.908e-12
rs58740322	15	101470246	0.1132	-0.5037	1.26e-17
rs60498669	15	101470638	0.1137	-0.5062	3.317e-18
rs61347869	15	101471035	0.08648	-0.5021	4.05e-07
rs12904383	15	101474823	0.1128	-0.3381	1.884e-13
rs12904536	15	101474867	0.1776	-0.382	1.709e-16
rs55822333	15	101475159	0.1824	-0.2693	2.439e-08
rs56293304	15	101475215	0.09571	-0.2792	3.553e-08
rs4072820	15	101476314	0.1121	-0.5127	1.722e-18
rs4072999	15	101476597	0.1121	-0.5127	1.722e-18
rs62019452	15	101477150	0.09174	-0.3663	1.724e-13
rs8028998	15	101477630	0.1132	-0.5029	4.06e-18
rs10640454	15	101477741	0.1132	-0.5029	4.06e-18
rs8024317	15	101477781	0.1132	-0.5029	4.06e-18
rs7179502	15	101478959	0.1025	-0.5251	1.072e-17
rs28693492	15	101479149	0.09442	-0.5629	4.85e-19
rs55879557	15	101479167	0.09442	-0.5629	4.85e-19
rs28539864	15	101479233	0.09442	-0.5629	4.85e-19
rs28510554	15	101479304	0.09442	-0.5629	4.85e-19
rs28459148	15	101479329	0.09442	-0.5629	4.85e-19
rs72765018	15	101479670	0.09442	-0.5629	4.85e-19
rs72765019	15	101479716	0.09442	-0.5629	4.85e-19
rs4075386	15	101479975	0.09442	-0.5629	4.85e-19
rs4075387	15	101480031	0.09442	-0.5629	4.85e-19
rs4075388	15	101480101	0.09442	-0.5629	4.85e-19
rs28536480	15	101480591	0.09227	-0.5849	3.602e-20
rs28367442	15	101480592	0.09227	-0.5849	3.602e-20
rs12898698	15	101481553	0.1052	-0.4603	3.84e-14
rs12913047	15	101481971	0.2701	-0.1546	5.301e-06
rs12441899	15	101486844	0.07886	-0.3645	2.659e-07
rs67024535	15	101487216	0.07833	-0.3731	1.465e-07
rs72765027	15	101488305	0.08748	-0.5876	8.777e-10
rs7170345	15	101488418	0.2253	-0.2398	6.146e-08
rs7165112	15	101488529	0.08847	-0.6034	2.659e-10
rs67065326	15	101489193	0.09335	-0.3304	3.611e-07
rs1073643	15	101489308	0.2103	-0.2753	3.364e-10
rs72765029	15	101490003	0.08648	-0.6041	3.244e-10
rs72765030	15	101490280	0.08648	-0.6041	3.244e-10
rs12914611	15	101490324	0.0691	-0.3819	2.433e-11
rs12440162	15	101491075	0.0853	-0.3328	1.291e-06
rs11247243	15	101491104	0.4206	-0.149	6.412e-07
rs11636291	15	101491590	0.1298	-0.2917	1.351e-07
rs200118499	15	101492169	0.09651	-0.4261	1.68e-17
rs12442524	15	101492931	0.1041	-0.3361	6.428e-08
rs60971994	15	101493713	0.1384	-0.4	4.092e-13
rs12911894	15	101493839	0.05242	-0.5128	2.052e-15
rs12910837	15	101493927	0.08896	-0.353	4.092e-12
rs4965738	15	101494718	0.09968	-0.3018	8.161e-10
rs7495974	15	101495420	0.1159	-0.3514	1.103e-09
rs34143840	15	101495715	0.05044	-0.5222	4.73e-15
rs12913004	15	101496401	0.0552	-0.4409	5.38e-12
rs12908470	15	101496603	0.0552	-0.4409	5.38e-12
rs34551285	15	101496615	0.09333	-0.3428	1.246e-11
rs35667679	15	101497716	0.05282	-0.4755	2.594e-13
rs7497343	15	101497921	0.09253	-0.3377	1.83e-11
rs7183613	15	101498040	0.09979	-0.3238	2.89e-07
rs7183936	15	101498179	0.1121	-0.313	2.46e-07
rs12909320	15	101498976	0.06513	-0.5059	7.818e-18
rs1017674	15	101500244	0.09979	-0.3238	2.89e-07
rs3031656	15	101500482	0.301	-0.1909	2.828e-06
rs8030705	15	101501656	0.103	-0.2961	2.14e-06
rs8030831	15	101501664	0.1078	-0.2726	8.181e-06
rs8028993	15	101501729	0.155	-0.2373	7.74e-06
rs8035248	15	101501730	0.155	-0.2373	7.74e-06
rs34550019	15	101502363	0.08101	-0.3692	1.376e-07
rs12437611	15	101504259	0.09871	-0.3329	1.485e-07
rs12438289	15	101504496	0.1009	-0.3198	3.76e-07
rs12915933	15	101509072	0.1964	-0.1857	7.879e-05
rs66958482	15	101509564	0.1105	-0.3299	6.224e-08
rs12912826	15	101510712	0.05242	-0.4676	1.145e-12
rs12913652	15	101511363	0.05242	-0.4676	1.145e-12
rs10629976	15	101513122	0.1402	-0.2791	1.317e-10
rs7173805	15	101514555	0.06354	-0.5218	5.196e-19
rs8038607	15	101514629	0.1465	-0.3439	1.245e-10
rs10565459	15	101514638	0.2411	-0.2331	5.39e-12
rs735870	15	101514718	0.2446	-0.2254	2.145e-11
rs735869	15	101514799	0.1207	-0.3399	8.846e-09
rs12915954	15	101515268	0.06632	-0.4901	2.085e-17
rs60012696	15	101516885	0.09889	-0.2403	1.443e-06
rs8026165	15	101518621	0.1191	-0.3564	1.755e-09
rs10902588	15	101518697	0.1057	-0.3315	7.424e-08
rs12903343	15	101518743	0.06632	-0.4901	2.085e-17
rs11637324	15	101519920	0.06354	-0.5218	5.196e-19
rs34271682	15	101520493	0.1583	-0.2316	8.62e-06
rs12442816	15	101520654	0.1078	-0.3211	1.541e-07
rs59773862	15	101520972	0.0853	-0.371	4.438e-08
rs4605140	15	101521308	0.1207	-0.3428	5.109e-09
rs12591383	15	101521789	0.2434	-0.2236	3.792e-11
rs12719736	15	101523023	0.06354	-0.5218	5.196e-19
rs1902279	15	101523237	0.1567	-0.2245	1.72e-05
rs7176253	15	101524209	0.1277	-0.2753	1.178e-06
rs11634198	15	101524347	0.06354	-0.5218	5.196e-19
rs35456045	15	101524424	0.06354	-0.5218	5.196e-19
rs74447394	15	101524487	0.06712	-0.3474	1.565e-08
rs12901478	15	101525542	0.06434	-0.5149	1.064e-18
rs2412001	15	101526175	0.1202	-0.3493	3.286e-09
rs897489	15	101526663	0.1664	-0.1726	2.215e-05
rs11857215	15	101526784	0.06315	-0.5554	4.709e-21
rs11636885	15	101526813	0.1046	-0.3391	4.049e-08
rs1551467	15	101527052	0.1664	-0.1726	2.215e-05
rs2168376	15	101527411	0.1754	-0.2362	2.356e-06
rs1551465	15	101527412	0.1749	-0.2283	5.173e-06
rs11635019	15	101528221	0.06315	-0.5554	4.709e-21
rs12914226	15	101528429	0.09809	-0.3998	1.589e-16
rs67525932	15	101528468	0.1052	-0.3383	4.102e-08
rs34653298	15	101528496	0.2482	-0.2312	7.264e-12
rs12915347	15	101529314	0.2554	-0.2164	1.107e-10
rs12914811	15	101530034	0.08181	-0.3772	1.67e-12
rs12916234	15	101530216	0.2772	-0.1405	1.998e-05
rs34973825	15	101530925	0.07705	-0.506	1.022e-20
rs1967374	15	101532968	0.278	-0.139	2.473e-05
rs1967373	15	101533090	0.1041	-0.3346	6.498e-08
rs11858954	15	101533385	0.1239	-0.2415	7.502e-08
rs67441312	15	101533394	0.1041	-0.3346	6.498e-08
rs12439038	15	101535294	0.272	-0.1437	1.479e-05
rs4995826	15	101536361	0.135	-0.2724	4.168e-10
rs4352030	15	101536416	0.135	-0.2724	4.168e-10
rs966293	15	101536930	0.1116	-0.2975	8.894e-07
rs966292	15	101537025	0.135	-0.2724	4.168e-10
rs66793839	15	101538632	0.1366	-0.2643	1.049e-09
rs7164432	15	101539917	0.2677	-0.187	1.395e-08
rs56086100	15	101540511	0.1212	-0.316	7.982e-08
rs55785108	15	101540718	0.1121	-0.2947	1.083e-06
rs6598411	15	101542877	0.1994	-0.1724	3.755e-06
rs28582420	15	101543883	0.1998	-0.1706	4.911e-06
rs55759655	15	101543960	0.1202	-0.3177	7.223e-08
rs11247250	15	101545778	0.1207	-0.2862	9.824e-07
rs7163635	15	101546195	0.2204	-0.1498	2.909e-05
rs1993376	15	101547403	0.2085	-0.2788	4.413e-15
rs1993375	15	101547597	0.1386	-0.3852	2.831e-20
rs1993374	15	101547722	0.1374	-0.3864	2.523e-20
rs2085279	15	101548173	0.394	-0.1771	6.387e-09
rs4319752	15	101548334	0.08208	-0.3402	1.069e-06
rs56151186	15	101549408	0.11	-0.3117	3.329e-07
rs12595297	15	101550858	0.1769	-0.5324	9.356e-14
rs878274	15	101551136	0.1664	-0.341	1.546e-18
rs2002867	15	101551445	0.175	-0.5451	2.508e-14
rs6598412	15	101551714	0.1708	-0.1911	1.783e-06
rs10675651	15	101551789	0.1137	-0.2792	2.395e-06
rs6598413	15	101551869	0.1136	-0.3494	7.358e-14
rs111503861	15	101553483	0.06813	-0.3318	7.37e-06
rs12910330	15	101553782	0.1195	-0.3414	1.177e-13
rs4965760	15	101554057	0.1128	-0.354	4.819e-14
rs1078512	15	101554863	0.1124	-0.3554	2.542e-14
rs2412004	15	101555292	0.3095	-0.1802	7.257e-06
rs753930	15	101555714	0.1203	-0.3346	1.957e-13
rs74406250	15	101556026	0.07403	-0.3821	3.627e-08
rs112045047	15	101556193	0.08584	-0.3193	1.288e-06
rs12148677	15	101556555	0.08584	-0.3038	3.578e-06
rs9806408	15	101556948	0.1014	-0.2378	8.834e-05
rs11638367	15	101557372	0.2065	-0.147	6.278e-05
rs963332	15	101557791	0.2669	-0.2096	3.115e-10
rs34360209	15	101558383	0.1346	-0.224	1.547e-07
rs930847	15	101558562	0.08856	-0.3537	1.684e-11
rs930846	15	101558612	0.2693	-0.2087	3.631e-10
rs4427776	15	101566118	0.1389	-0.3186	2.265e-09
rs876626	15	101567210	0.1406	-0.3173	2.346e-09
rs74504796	15	101568704	0.05043	-0.5848	1.653e-12
rs11639307	15	101569467	0.1406	-0.3155	2.453e-09
rs7181694	15	101570544	0.2427	-0.2577	3.061e-14
rs28854930	15	101571572	0.07058	-0.4977	3.721e-06
rs60272012	15	101571943	0.06076	-0.3765	6.263e-10
rs149186086	15	101572032	0.07058	-0.4977	3.721e-06
rs113053617	15	101572643	0.07256	-0.478	5.367e-06
rs57329653	15	101574177	0.07256	-0.478	5.367e-06
rs28831142	15	101574403	0.2637	-0.254	3.952e-14
rs7169099	15	101575202	0.2625	-0.2558	2.559e-14
rs1598492	15	101577534	0.1733	-0.3024	1.398e-09
rs7179035	15	101582331	0.07753	-0.4134	6.123e-05
rs28494029	15	101582436	0.08052	-0.3968	9.502e-05
rs3986656	15	101582469	0.2554	-0.2626	1.016e-14
rs2054126	15	101582666	0.2387	-0.2773	8.12e-16
rs36113423	15	101583045	0.2629	-0.253	5.931e-14
rs12438199	15	101584009	0.1781	-0.2797	1.299e-08
rs7169323	15	101584344	0.2589	-0.2628	7.467e-15
rs7174996	15	101584435	0.2649	-0.2559	2.662e-14
rs8037111	15	101585669	0.2705	-0.235	2.333e-12
rs11630959	15	101587292	0.1706	-0.3186	2.013e-10
rs11636169	15	101587456	0.1717	-0.3168	2.397e-10
rs34698485	15	101588923	0.1727	-0.3152	2.883e-10
rs11635234	15	101589019	0.2566	-0.2582	4.395e-14
rs13329492	15	101589640	0.05401	-0.3939	9.207e-10
rs897484	15	101589765	0.05719	-0.3551	1.73e-08
rs12915904	15	101590543	0.1733	-0.3214	1.031e-10
rs4965776	15	101590931	0.1749	-0.3214	9.692e-11
rs12915781	15	101591678	0.1282	-0.3848	4.045e-12
rs8039331	15	101591739	0.2522	-0.2595	3.347e-14
rs13329684	15	101591784	0.056	-0.3757	3.227e-09
rs13329662	15	101591834	0.056	-0.3757	3.227e-09
rs1531118	15	101592369	0.137	-0.1764	4.637e-05
rs61116730	15	101592400	0.056	-0.3733	4.032e-09
rs28406027	15	101592588	0.05798	-0.3768	1.729e-09
rs11636939	15	101592692	0.1744	-0.3319	1.933e-11
rs11635914	15	101592773	0.1744	-0.3319	1.933e-11
rs4965779	15	101592783	0.1744	-0.327	4.58e-11
rs11630470	15	101592831	0.1749	-0.331	2.153e-11
rs4965780	15	101592856	0.1744	-0.3319	1.933e-11
rs4965781	15	101593051	0.1744	-0.3319	1.933e-11
rs11631875	15	101593641	0.2343	-0.281	5.94e-16
rs34795289	15	101593831	0.2494	-0.2625	1.858e-14
rs10589062	15	101593996	0.247	-0.2626	2.076e-14
rs11854891	15	101594372	0.05123	-0.4568	4.779e-12
rs8041944	15	101595680	0.2542	-0.2577	5.486e-14
rs2995904	15	101595898	0.1738	-0.3325	2.561e-11
rs11247257	15	101596646	0.2681	-0.2406	9.774e-13
rs11857803	15	101598200	0.2625	-0.2513	2.042e-13
rs11853661	15	101598314	0.2554	-0.2566	6.534e-14
rs2924846	15	101598522	0.1668	-0.3333	3.988e-11
rs8031193	15	101598964	0.2708	-0.237	2.217e-12
rs113354333	15	101598992	0.05083	-0.4512	9.963e-12
rs113506447	15	101599007	0.05123	-0.4633	2.289e-12
rs17161155	15	101599113	0.2057	-0.2628	4.961e-13
rs2924848	15	101599870	0.2855	-0.2041	4.425e-10
rs74040272	15	101600216	0.05083	-0.4333	6.486e-11
rs2959196	15	101600883	0.2673	-0.2283	1.137e-11
rs148929418	15	101601367	0.2705	-0.2551	2.749e-14
rs72766872	15	101601564	0.1163	-0.3918	6.654e-06
rs2925203	15	101602558	0.3546	-0.1533	9.767e-05
rs3034629	15	101603873	0.1765	-0.277	2.452e-08
rs3835122	15	101604015	0.07455	-0.4799	2.874e-06
rs2924834	15	101604880	0.2466	-0.2208	1.764e-10
rs3840841	15	101605082	0.05123	-0.3828	5.822e-09
rs2925202	15	101606570	0.177	-0.322	7.549e-11
rs2924835	15	101606889	0.177	-0.3158	2.074e-10
rs2959197	15	101606890	0.177	-0.3158	2.074e-10
rs73490930	15	101608298	0.05282	-0.4322	2.612e-11
rs2925200	15	101610336	0.1438	-0.2833	2.849e-11
rs2278953	15	101610669	0.1738	-0.3472	3.559e-12
rs2925199	15	101612059	0.2355	-0.2289	1.231e-07
rs7179909	15	101612543	0.4154	-0.1459	8.958e-07
rs2959198	15	101613520	0.1843	-0.2561	1.741e-11
rs36125870	15	101613562	0.2808	-0.2587	8.973e-16
rs183491762	15	101615266	0.228	-0.2815	1.419e-15
rs187626521	15	101615298	0.06593	-0.3863	2.668e-10
rs190945109	15	101615302	0.2601	-0.2423	6.603e-13
rs183556770	15	101615352	0.3161	-0.2075	4.198e-11
rs563298376	15	101615356	0.3197	-0.2129	1.063e-11
rs369908654	15	101615389	0.1604	-0.2501	8.041e-07
rs374294397	15	101615398	0.1604	-0.2501	8.041e-07
rs7497709	15	101615494	0.11	-0.5048	9.762e-18
rs200918280	15	101615625	0.1937	-0.3062	5.518e-11
rs2924838	15	101615668	0.2436	-0.1912	1.383e-05
rs55861127	15	101615932	0.3169	-0.1464	3.805e-06
rs2924841	15	101617018	0.1057	-0.4217	4.27e-12
rs12441435	15	101617268	0.1395	-0.3931	2.384e-13
rs11247260	15	101617325	0.1363	-0.3964	1.481e-13
rs12905195	15	101617813	0.4126	-0.15	5.68e-07
rs2959205	15	101617864	0.3737	-0.1806	4.345e-09
rs2959206	15	101617943	0.4063	-0.1563	1.848e-07
rs2924843	15	101618162	0.1127	-0.4076	7.002e-12
rs2995899	15	101618508	0.1411	-0.3602	1.073e-11
rs138554678	15	101626379	0.08777	-0.2115	6.165e-05
rs28639776	15	101629399	0.09549	-0.2831	6.456e-06
rs28463348	15	101636206	0.14	-0.2262	2.182e-05
rs59167396	15	101636268	0.09925	-0.3141	3.722e-07
rs148808055	15	101636269	0.09496	-0.3438	4.96e-08
rs112769988	15	101636548	0.07833	-0.2976	1.881e-05
rs28669836	15	101636720	0.1368	-0.232	1.801e-05
rs59147382	15	101640101	0.4956	0.1257	1.787e-05
rs2085163	15	101640186	0.4639	0.129	1.35e-05
rs9796588	15	101640291	0.4635	-0.1529	1.368e-07
rs11854208	15	101642129	0.0973	-0.2245	4.905e-06
rs11852618	15	101642280	0.08856	-0.2466	1.764e-06
rs11630047	15	101642301	0.1116	-0.2433	2.002e-07
rs61694639	15	101642499	0.1736	-0.2336	3.76e-09
rs66510404	15	101642592	0.07983	-0.3411	3.567e-10
rs897488	15	101644331	0.1529	-0.283	6.985e-12
rs897237	15	101644361	0.2466	-0.146	2.655e-05
rs4965785	15	101644490	0.2478	-0.1457	2.618e-05
rs4965786	15	101644728	0.2466	-0.1482	1.895e-05
rs11638427	15	101646236	0.2395	-0.1651	2.207e-06
rs12443412	15	101646658	0.2355	-0.2121	2.044e-06
rs12441305	15	101646693	0.2462	-0.1901	1.2e-05
rs12443426	15	101646710	0.2468	-0.1892	1.322e-05
rs12437545	15	101646774	0.2473	-0.1889	1.366e-05
rs75872127	15	101646898	0.2479	-0.1849	1.982e-05
rs73477136	15	101647065	0.2473	-0.1891	1.259e-05
rs56257608	15	101647368	0.2575	-0.192	7.025e-06
rs12591826	15	101647627	0.2462	-0.1927	8.973e-06
rs12591827	15	101647642	0.2468	-0.1972	5.565e-06
rs12594775	15	101647662	0.2457	-0.1952	6.867e-06
rs12591851	15	101647675	0.2462	-0.1991	4.537e-06
rs112397253	15	101647911	0.05472	-0.601	2.879e-13
rs2412074	15	101647925	0.2436	-0.1989	4.378e-06
rs2085161	15	101648029	0.2441	-0.1961	5.597e-06
rs2085160	15	101648076	0.2414	-0.2171	6.444e-07
rs6598430	15	101648603	0.2564	-0.1656	8.928e-05
rs8023748	15	101648824	0.06545	-0.512	2.256e-11
rs11635137	15	101648966	0.2407	-0.1855	1.084e-07
rs11634928	15	101649182	0.1113	-0.394	9.197e-06
rs11631445	15	101649411	0.2589	-0.1797	8.746e-08
rs35092507	15	101650055	0.1795	-0.186	1.202e-06
rs1031521	15	101652647	0.1459	-0.3437	1.555e-11
rs12898443	15	101655589	0.06491	-0.4799	1.107e-10
rs3217650	15	101656023	0.1845	-0.3784	1.278e-16
rs11631507	15	101656803	0.2585	-0.246	2.277e-13
rs1968734	15	101657719	0.3554	-0.1283	3.324e-05
rs78317854	15	101659409	0.2927	-0.1854	1.197e-08
rs11637390	15	101661212	0.3095	-0.1587	8.089e-05
rs4996492	15	101662303	0.1565	-0.4113	5.737e-26
rs73477167	15	101662639	0.08697	-0.3479	7.788e-12
rs11631081	15	101668921	0.08817	-0.4303	3.953e-17
rs4454953	15	101670757	0.2617	-0.2342	1.822e-12
rs12372940	15	101670925	0.2597	-0.2194	3.711e-11
rs11635381	15	101671283	0.2689	-0.2104	2.166e-10
rs62019520	15	101671729	0.2577	-0.2295	8.154e-12
rs56193409	15	101672040	0.2601	-0.2283	8.698e-12
rs1982486	15	101672261	0.2569	-0.2255	1.908e-11
rs1982487	15	101672299	0.2423	-0.2476	4.593e-13
rs1982488	15	101672332	0.245	-0.2482	3.848e-13
rs28516835	15	101672692	0.2669	-0.2171	6.985e-11
rs8041238	15	101673446	0.2983	-0.1791	2.707e-08
rs11631250	15	101675824	0.2299	-0.2722	5.433e-15
rs8034723	15	101676935	0.1986	-0.3044	9.69e-17
rs723988	15	101678725	0.2434	-0.2813	1.18e-16
rs36042846	15	101679640	0.3804	-0.208	3.637e-08
rs4965367	15	101680073	0.2462	-0.2829	5.572e-17
rs58296516	15	101684862	0.2585	-0.2112	5.162e-10
rs2045162	15	101688179	0.2434	-0.309	8.555e-20
rs11247267	15	101690319	0.226	-0.2237	3.756e-10
rs56108350	15	101694341	0.06116	-0.4739	4.021e-10
rs2016395	15	101695029	0.1942	-0.3056	2.716e-16
rs8042846	15	101696251	0.1652	-0.1963	1.337e-06
rs34250237	15	101696377	0.07863	-0.5659	4.809e-25
rs74851099	15	101696631	0.06599	-0.48	6.502e-11
rs882708	15	101696765	0.3542	-0.1889	1.225e-09
rs882707	15	101696782	0.355	-0.1886	1.327e-09
rs882706	15	101696900	0.3447	-0.1959	3.782e-10
rs1470982	15	101697253	0.06434	-0.3853	1.071e-10
rs897239	15	101697319	0.1926	-0.1797	2.289e-06
rs1470983	15	101697357	0.1926	-0.1797	2.289e-06
rs1809177	15	101697365	0.1938	-0.1746	4.062e-06
rs1809179	15	101697616	0.06156	-0.4269	1.871e-12
rs141045374	15	101698034	0.06156	-0.4269	1.871e-12
rs1470984	15	101698459	0.3959	-0.1529	5.37e-07
rs35469830	15	101698924	0.09373	-0.4164	7.728e-17
rs62019686	15	101698938	0.05848	-0.4734	1.338e-09
rs1869640	15	101700334	0.2339	-0.2705	1.074e-14
rs3033836	15	101700350	0.0515	-0.352	4.467e-05
rs11630223	15	101700543	0.05204	-0.3771	1.106e-05
rs4965797	15	101700611	0.05204	-0.3771	1.106e-05
rs57563181	15	101700635	0.06354	-0.3889	6.5e-11
rs8040158	15	101700661	0.172	-0.4374	2.079e-09
rs4965798	15	101700673	0.0973	-0.4226	1.068e-17
rs4965799	15	101700745	0.05204	-0.3771	1.106e-05
rs78504197	15	101701920	0.05759	-0.4015	3.425e-10
rs57837713	15	101702048	0.06394	-0.3737	3.203e-10
rs73479076	15	101702330	0.06394	-0.3737	3.203e-10
rs4965800	15	101702901	0.2307	-0.2808	1.165e-15
rs4965370	15	101703044	0.0977	-0.4202	1.496e-17
rs75054387	15	101703575	0.05679	-0.4066	2.613e-10
rs10794482	15	101704121	0.2415	-0.2622	3.797e-14
rs11635069	15	101705050	0.2701	-0.1884	1.224e-08
rs112333639	15	101706355	0.09443	-0.5271	1.207e-07
rs55866393	15	101708253	0.07069	-0.4136	4.895e-13
rs1982489	15	101708340	0.1271	-0.3607	5.956e-11
rs11638966	15	101709549	0.3999	-0.152	5.568e-07
rs11630300	15	101710386	0.1545	-0.1711	4.365e-05
rs7170818	15	101712199	0.3483	-0.1469	2.975e-06
rs36034287	15	101712692	0.1025	-0.5202	3.546e-28
rs57689319	15	101713250	0.05097	-0.4315	2.447e-07
rs7181956	15	101713433	0.08817	-0.3606	1.027e-11
rs28576226	15	101713668	0.05242	-0.3937	2.076e-09
rs1975752	15	101714409	0.2617	-0.2113	2.938e-10
rs11247269	15	101714595	0.2824	-0.1985	1.823e-09
rs2014320	15	101714855	0.2601	-0.2134	1.948e-10
rs4965801	15	101715306	0.2609	-0.2115	2.608e-10
rs4965804	15	101715679	0.08221	-0.5776	2.926e-29
rs11433	15	101716583	0.2629	-0.2071	5.703e-10
rs3784523	15	101717065	0.2633	-0.2053	7.425e-10
rs34904116	15	101717171	0.1839	-0.1532	9.806e-05
rs8024370	15	101717680	0.2637	-0.2042	9.278e-10
rs28364839	15	101718097	0.1005	-0.3659	1.681e-13
rs7164068	15	101719380	0.05097	-0.5053	1.098e-09
rs4278729	15	101722467	0.2828	-0.2056	3.82e-10
rs8028597	15	101722525	0.2605	-0.2122	2.671e-10
rs11630342	15	101723017	0.09849	-0.3668	2.187e-13
rs7180690	15	101724694	0.2812	-0.2057	3.945e-10
rs10556870	15	101725904	0.3129	-0.1683	1.623e-07
rs1975754	15	101726869	0.309	-0.184	1.006e-08
rs8032915	15	101727604	0.0552	-0.3467	6.402e-08
rs7166488	15	101728381	0.2665	-0.2014	1.492e-09
rs8033531	15	101730181	0.1013	-0.3499	1.675e-12
rs34748909	15	101731509	0.05043	-0.4857	5.61e-09
rs61088779	15	101732902	0.1501	-0.2723	3.326e-11
rs2012387	15	101734080	0.05043	-0.4857	5.61e-09
rs56132489	15	101734162	0.05043	-0.4857	5.61e-09
rs533785067	15	101736434	0.09095	-0.3447	6.797e-12
rs8034294	15	101737215	0.2593	-0.2121	2.997e-10
rs2045163	15	101738199	0.2605	-0.2106	3.717e-10
rs35400551	15	101738824	0.0556	-0.3418	9.049e-08
rs1809462	15	101739533	0.2593	-0.2148	1.777e-10
rs11630832	15	101741036	0.2617	-0.2144	1.794e-10
rs228890	15	101742668	0.282	-0.1829	2.829e-08
rs6598435	15	101742947	0.05043	-0.4857	5.61e-09
rs34969439	15	101743688	0.05043	-0.4857	5.61e-09
rs35086434	15	101743925	0.05043	-0.4857	5.61e-09
rs9888679	15	101745041	0.1168	-0.285	7.667e-10
rs68147025	15	101745635	0.1005	-0.3514	1.518e-12
rs11857988	15	101746113	0.2371	-0.2629	2.563e-14
rs28590465	15	101746138	0.1918	-0.1584	2.943e-05
rs28547403	15	101746412	0.1005	-0.35	1.851e-12
rs67502721	15	101747869	0.0552	-0.3315	2.346e-07
rs28731492	15	101749434	0.1033	-0.3315	1.702e-11
rs9920291	15	101749800	0.118	-0.2818	1.046e-09
rs7171542	15	101750459	0.0552	-0.3346	1.804e-07
rs897238	15	101751201	0.1299	-0.257	5.009e-09
rs8043304	15	101751698	0.1319	-0.2482	1.467e-08
rs4965806	15	101752435	0.2347	-0.1961	1.255e-08
rs28623369	15	101753394	0.1411	-0.2791	1.583e-07
rs9944228	15	101754074	0.1199	-0.281	9.55e-10
rs3886524	15	101754640	0.1048	-0.3272	2.469e-11
rs720054	15	101754722	0.1037	-0.3306	1.801e-11
rs12324684	15	101758227	0.1033	-0.3315	1.702e-11
rs66523354	15	101758881	0.09293	-0.391	1.608e-14
rs28393606	15	101760081	0.1005	-0.3541	1.006e-12
rs67228299	15	101761003	0.1092	-0.3027	2.877e-10
rs10659419	15	101762021	0.1116	-0.2954	5.967e-10
rs141835665	15	101762097	0.1033	-0.3354	9.552e-12
rs8042424	15	101762539	0.1092	-0.3281	5.411e-12
rs11856910	15	101763638	0.1033	-0.3354	9.552e-12
rs28635705	15	101766002	0.1033	-0.3416	3.859e-12
rs6598437	15	101766432	0.114	-0.3019	1.539e-10
rs2412005	15	101767591	0.2339	-0.1901	3.917e-08
rs8036083	15	101767822	0.2061	-0.2321	1.502e-10
rs112680434	15	101768144	0.2061	-0.2321	1.502e-10
rs7171515	15	101769618	0.2029	-0.2383	5.001e-11
rs8042989	15	101770761	0.2021	-0.2398	4.291e-11
rs8042009	15	101771402	0.1033	-0.3354	9.552e-12
rs8043243	15	101771453	0.1938	-0.2619	1.557e-12
rs11636362	15	101772347	0.1033	-0.3354	9.552e-12
rs12442366	15	101773563	0.2387	-0.1885	5.276e-08
rs8038694	15	101774279	0.1088	-0.3045	2.301e-10
rs8040150	15	101774366	0.1092	-0.3111	8.768e-11
rs8040504	15	101774601	0.08221	-0.3523	9.797e-11
rs8025591	15	101774889	0.08737	-0.3132	2.933e-09
rs8040007	15	101775026	0.08618	-0.3186	1.86e-09
rs8040019	15	101775043	0.08578	-0.3222	1.326e-09
rs66876912	15	101775135	0.08856	-0.3026	6.996e-09
rs7165356	15	101775905	0.08419	-0.301	2.198e-08
rs7165361	15	101775920	0.08499	-0.3007	2.013e-08
rs7166401	15	101776118	0.08419	-0.301	2.198e-08
rs11631804	15	101776416	0.07903	-0.3468	4.311e-10
rs8037024	15	101776822	0.1692	-0.2306	3.107e-09
rs8032820	15	101777190	0.1696	-0.2343	1.552e-09
rs35949707	15	101777260	0.08737	-0.2984	1.906e-08
rs8041862	15	101777342	0.08499	-0.2998	2.235e-08
rs28570030	15	101777602	0.08419	-0.301	2.198e-08
rs8038714	15	101778054	0.08539	-0.2949	3.557e-08
rs8043249	15	101778146	0.07943	-0.341	7.963e-10
rs8033300	15	101778350	0.07943	-0.341	7.963e-10
rs138691341	15	101778449	0.08419	-0.301	2.198e-08
rs8033360	15	101778710	0.17	-0.2334	1.74e-09
rs11858464	15	101779863	0.08459	-0.3011	2.053e-08
rs113030316	15	101779919	0.08419	-0.2944	4.473e-08
rs11634283	15	101780094	0.08459	-0.3011	2.053e-08
rs58136452	15	101780691	0.07943	-0.341	7.963e-10
rs11856403	15	101781125	0.08459	-0.3011	2.053e-08
rs752092	15	101781934	0.1704	-0.2315	2.335e-09
rs8029617	15	101782089	0.07943	-0.341	7.963e-10
rs8031074	15	101782175	0.08459	-0.3011	2.053e-08
rs8036047	15	101782187	0.08459	-0.3011	2.053e-08
rs8031113	15	101782262	0.08459	-0.3011	2.053e-08
rs11419060	15	101782390	0.08459	-0.3011	2.053e-08
rs11639408	15	101782759	0.08459	-0.3011	2.053e-08
rs12324313	15	101783234	0.08459	-0.3011	2.053e-08
rs12324414	15	101783292	0.08459	-0.3011	2.053e-08
rs7182945	15	101784223	0.1696	-0.2287	4.156e-09
rs28465510	15	101784281	0.08459	-0.3011	2.053e-08
rs12324545	15	101784546	0.08459	-0.3011	2.053e-08
rs11247277	15	101784664	0.1684	-0.2334	2.325e-09
rs8038272	15	101785970	0.07943	-0.341	7.963e-10
rs8032573	15	101786253	0.08459	-0.3011	2.053e-08
rs28445340	15	101786733	0.0838	-0.3018	2.109e-08
rs9672951	15	101786747	0.0838	-0.3018	2.109e-08
rs11371672	15	101787078	0.08459	-0.3011	2.053e-08
rs9672295	15	101787269	0.08459	-0.3011	2.053e-08
rs11636578	15	101787969	0.1712	-0.2223	9.744e-09
rs11630071	15	101788054	0.07943	-0.3441	5.557e-10
rs11636628	15	101788149	0.0838	-0.3079	1.096e-08
rs11630455	15	101788211	0.07903	-0.3452	5.251e-10
rs72768601	15	101788773	0.05759	-0.5549	1.672e-19
rs28498458	15	101789044	0.1807	-0.2199	7.359e-09
rs8023451	15	101789281	0.07029	-0.2937	5.302e-07
rs8023810	15	101789505	0.0695	-0.3118	1.373e-07
rs8025126	15	101789567	0.1612	-0.2341	2.495e-09
rs10593437	15	101789588	0.07029	-0.2829	1.633e-06
rs8024450	15	101789868	0.07149	-0.277	2.302e-06
rs28495776	15	101790219	0.06553	-0.3314	5.566e-08
rs8031268	15	101790381	0.0699	-0.284	1.565e-06
rs8032007	15	101790817	0.1708	-0.2322	2.104e-09
rs116643984	15	101791212	0.05083	-0.5405	1.501e-16
rs7171436	15	101791262	0.08315	-0.327	1.504e-06
rs7176149	15	101791359	0.06315	-0.3409	3.698e-08
rs7175303	15	101791605	0.06037	-0.3741	3.726e-09
rs11356941	15	101792284	0.1501	-0.2498	2.85e-09
rs113656268	15	101792525	0.09335	-0.4028	4.097e-10
rs148150542	15	101792526	0.0695	-0.3389	1.221e-08
rs8042551	15	101792672	0.06116	-0.3827	1.301e-09
rs111369378	15	101792843	0.06156	-0.3752	2.442e-09
rs3765103	15	101793120	0.06751	-0.3213	9.568e-08
rs2170625	15	101793651	0.06751	-0.3073	4.127e-07
rs2128555	15	101793784	0.06751	-0.3073	4.127e-07
rs8032256	15	101794473	0.06712	-0.3233	1.064e-07
rs55832166	15	101796235	0.0912	-0.5286	1.259e-16
rs12900538	15	101796466	0.2039	-0.3363	2.488e-13
rs4965809	15	101796736	0.09227	-0.5338	4.926e-17
rs34738041	15	101797450	0.1239	-0.5114	2.665e-20
rs56334826	15	101798213	0.05917	-0.3525	3.162e-08
rs4965810	15	101798740	0.05957	-0.3422	9.019e-08
rs4965811	15	101798865	0.05957	-0.3422	9.019e-08
rs28840528	15	101800277	0.06593	-0.2764	5.904e-06
rs12910524	15	101802565	0.1835	-0.2084	3.788e-08
rs8034764	15	101803350	0.07943	-0.2618	2.267e-06
rs6598443	15	101805551	0.07863	-0.2679	1.634e-06
rs28656173	15	101805882	0.06871	-0.283	2.419e-06
rs2101171	15	101807915	0.1153	-0.4715	8.968e-17
rs7178239	15	101808112	0.07784	-0.2619	3.077e-06
rs4965372	15	101808627	0.1851	-0.2139	1.445e-08
rs3825923	15	101810525	0.05798	-0.3889	1.641e-09
rs71414396	15	101810552	0.1307	-0.3069	1.437e-12
rs60802992	15	101810969	0.06156	-0.3802	1.141e-09
rs4965373	15	101812395	0.1835	-0.2181	8.452e-09
rs12917258	15	101813339	0.1311	-0.3158	2.971e-13
rs4965814	15	101813917	0.08856	-0.2203	2.313e-05
rs34035984	15	101816447	0.08062	-0.2695	1.232e-06
rs34713741	15	101817876	0.1386	-0.1876	1.112e-05
rs11327126	15	101817928	0.1001	-0.3138	2.791e-10
rs11327127	15	101818159	0.08936	-0.4935	6.58e-22
rs12902917	15	101823337	0.1712	-0.1952	8.242e-07
rs12438426	15	101823639	0.1807	-0.1708	9.819e-06
rs12909636	15	101824271	0.1505	-0.254	1.04e-09
rs12908996	15	101824624	0.1716	-0.2092	1.321e-07
rs28415096	15	101825064	0.1362	-0.2743	1.749e-10
rs56377826	15	101827491	0.08102	-0.4496	3.427e-17
rs10152335	15	101828423	0.1704	-0.1971	6.871e-07
rs10152348	15	101828572	0.1704	-0.1971	6.871e-07
rs34314457	15	101828597	0.1493	-0.2405	9.829e-09
rs36106922	15	101829734	0.1863	-0.163	2.213e-05
rs8037809	15	101830244	0.1481	-0.2379	1.706e-08
rs34883767	15	101830534	0.1882	-0.159	3.26e-05
rs12899728	15	101830812	0.1863	-0.163	2.213e-05
rs12440683	15	101832055	0.1847	-0.1642	1.979e-05
rs8028930	15	101832387	0.1886	-0.1561	4.495e-05
rs4965818	15	101832688	0.1863	-0.163	2.213e-05
rs10581943	15	101832795	0.1501	-0.2477	3.775e-09
rs4246330	15	101832920	0.1886	-0.1561	4.495e-05
rs1482918	15	101833083	0.1886	-0.1561	4.495e-05
rs4965820	15	101834929	0.1867	-0.1572	4.597e-05
rs4965821	15	101835690	0.1696	-0.1826	3.155e-06
rs72770720	15	101838241	0.0507	-0.628	1.618e-06
rs2412069	15	101838825	0.1628	-0.2087	1.176e-07
rs7496499	15	101839126	0.08777	-0.2755	4.816e-08
rs2898876	15	101839133	0.1736	-0.2031	1.303e-07
rs12102166	15	101839417	0.08261	-0.2604	5.038e-07
rs12102173	15	101839557	0.1728	-0.1871	1.486e-06
rs6598446	15	101840366	0.1505	-0.2258	2.893e-08
rs6598447	15	101840607	0.1581	-0.2222	2.837e-08
rs6598448	15	101840746	0.1557	-0.2498	3.732e-10
rs57217871	15	101841742	0.07585	-0.3159	1.513e-08
rs4965374	15	101841832	0.08261	-0.2546	1.049e-06
rs4965824	15	101841854	0.08261	-0.2546	1.049e-06
rs4965375	15	101841974	0.08697	-0.2726	8.708e-08
rs4965376	15	101842046	0.1716	-0.2211	7.697e-09
rs2624978	15	101843559	0.1743	-0.2307	1.499e-09
rs34576250	15	101843615	0.07665	-0.2821	1.332e-07
rs2073595	15	101844924	0.06712	-0.3034	8.098e-08
rs2516529	15	101845845	0.05666	-0.5779	2.589e-06
rs2624980	15	101846081	0.05666	-0.5779	2.589e-06
rs2624981	15	101847091	0.05567	-0.5949	1.536e-06
rs735163	15	101847800	0.05666	-0.5779	2.589e-06
rs737033	15	101848334	0.05666	-0.5779	2.589e-06
rs2624982	15	101848598	0.05666	-0.5779	2.589e-06
rs11634179	15	101848823	0.07109	-0.4686	1.601e-16
rs145787525	15	101848891	0.05666	-0.5779	2.589e-06
rs4965377	15	101849889	0.05666	-0.5779	2.589e-06
rs28399285	15	101850736	0.05268	-0.573	5.944e-06
rs4965825	15	101850919	0.1497	-0.2973	2.602e-13
rs2624984	15	101851376	0.1855	-0.1971	2.038e-07
rs2516528	15	101851401	0.05567	-0.5949	1.536e-06
rs2624985	15	101851575	0.05567	-0.5949	1.536e-06
rs71414398	15	101851611	0.06672	-0.3358	2.877e-09
rs2624986	15	101851688	0.1322	-0.3324	5.451e-15
rs114698651	15	101851857	0.0695	-0.3296	4.548e-09
rs111692050	15	101851862	0.1199	-0.3478	4.215e-15
rs536274091	15	101851866	0.1148	-0.3284	4.516e-13
rs77552789	15	101851877	0.1009	-0.3663	3.293e-14
rs71414400	15	101851912	0.1025	-0.4432	4.455e-14
rs577480584	15	101852163	0.06064	-0.6074	3.941e-07
rs73487291	15	101852423	0.05567	-0.577	4.641e-06
rs75881652	15	101852726	0.09849	-0.3986	3.802e-16
rs1871974	15	101854226	0.0695	-0.2803	1.236e-06
rs900414	15	101854583	0.133	-0.3372	5.431e-10
rs3784519	15	101854752	0.132	-0.3474	2.099e-10
rs3784518	15	101854764	0.1199	-0.2976	6.597e-11
rs3784517	15	101854777	0.06672	-0.2511	2.128e-05
rs3784515	15	101854898	0.1207	-0.292	1.405e-10
rs35559271	15	101855451	0.06545	-0.3011	4.477e-05
rs75199093	15	101856447	0.05258	-0.6275	2.085e-14
rs7168817	15	101856684	0.05204	-0.631	1.963e-14
rs12902381	15	101856783	0.0691	-0.2303	6.969e-05
rs57613156	15	101857115	0.1277	-0.2868	1.743e-07
rs7169313	15	101857547	0.06599	-0.291	7.725e-05
rs11369018	15	101857724	0.1829	-0.2401	4.932e-07
rs28469755	15	101859095	0.1878	-0.2342	8.619e-07
rs34256009	15	101859419	0.05401	-0.2608	5.269e-05
rs36022203	15	101862690	0.09253	-0.3129	2.294e-10
rs1871976	15	101863132	0.1922	-0.2805	3.909e-14
rs1871977	15	101863135	0.2264	-0.2461	1.921e-12
rs1871978	15	101863289	0.163	-0.3524	3.347e-06
rs9806218	15	101863554	0.09015	-0.4619	1.265e-19
rs9806256	15	101863573	0.163	-0.3524	3.347e-06
rs3784513	15	101864470	0.09452	-0.4328	4.798e-18
rs2277593	15	101864997	0.0699	-0.3134	5.458e-08
rs10431865	15	101865944	0.163	-0.3524	3.347e-06
rs12901236	15	101867226	0.2621	-0.1423	1.837e-05
rs1947942	15	101869051	0.07347	-0.3056	3.768e-08
rs882422	15	101869255	0.3487	-0.1538	6.27e-07
rs752026	15	101869371	0.2514	-0.1822	5.237e-08
rs72770737	15	101869604	0.07744	-0.2854	1.209e-07
rs67078507	15	101869695	0.07347	-0.3056	3.768e-08
rs755867	15	101870328	0.08697	-0.2565	4.56e-07
rs72770738	15	101870506	0.07307	-0.3067	3.577e-08
rs2073592	15	101872306	0.1056	-0.372	2.918e-15
rs79089994	15	101873666	0.06791	-0.5226	3.9e-20
rs12916087	15	101874763	0.1755	-0.2016	1.393e-07
rs66491321	15	101875548	0.1291	-0.2617	1.486e-09
rs11630012	15	101875699	0.06791	-0.5226	3.9e-20
rs55743926	15	101875948	0.07307	-0.3049	4.526e-08
rs35297550	15	101877101	0.1755	-0.2016	1.393e-07
rs56750131	15	101877354	0.06791	-0.5226	3.9e-20
rs111482836	15	101879977	0.07506	-0.509	1.647e-20
rs113117643	15	101880115	0.09531	-0.3995	5.055e-16
rs11856670	15	101880604	0.07665	-0.5075	6.43e-21
rs34151107	15	101881150	0.09373	-0.2051	8.39e-05
rs112164549	15	101881426	0.05203	-0.5328	1.758e-16
rs12903993	15	101881705	0.1144	-0.2435	9.474e-08
rs11854332	15	101882501	0.05044	-0.5404	9.741e-17
rs112679949	15	101882835	0.05044	-0.5404	9.741e-17
rs11854307	15	101883130	0.05004	-0.549	3.892e-17
rs34245044	15	101883400	0.05004	-0.549	3.892e-17
rs145436809	15	101883420	0.1064	-0.3905	9.416e-06
rs11852754	15	101883427	0.1585	-0.2946	1.526e-13
rs11247280	15	101884307	0.07886	-0.4188	2.193e-10
rs11247281	15	101884329	0.05004	-0.549	3.892e-17
rs60114472	15	101884922	0.05163	-0.5565	3.221e-18
rs12905972	15	101885327	0.103	-0.3996	4.364e-11
rs35120005	15	101885587	0.103	-0.3996	4.364e-11
rs7175368	15	101886755	0.1728	-0.2567	1.437e-11
rs12914198	15	101886853	0.1025	-0.4067	2.061e-11
rs60289824	15	101887552	0.06156	-0.4655	3.499e-15
rs1030	15	101887794	0.1664	-0.2777	7.441e-13
rs8038042	15	101888311	0.0699	-0.3985	1.408e-12
rs3034962	15	101888380	0.05401	-0.5298	3.919e-17
rs8036419	15	101888386	0.1684	-0.2793	4.2e-13
rs8038528	15	101888593	0.06632	-0.4262	1.372e-13
rs62021278	15	101888811	0.103	-0.4147	5.587e-12
rs10152965	15	101889075	0.1608	-0.3037	1.722e-14
rs10152935	15	101889089	0.08423	-0.4145	1.012e-10
rs11630183	15	101889555	0.08476	-0.411	1.323e-10
rs35684174	15	101890448	0.1073	-0.3944	3.15e-11
rs34422292	15	101890563	0.1073	-0.3944	3.15e-11
rs7175124	15	101891501	0.1073	-0.3944	3.15e-11
rs7175132	15	101891508	0.3233	-0.126	9.889e-05
rs7179905	15	101891537	0.1078	-0.3921	3.831e-11
rs11333907	15	101891918	0.1062	-0.3952	3.216e-11
rs11247282	15	101892507	0.3221	-0.1263	9.475e-05
rs11856410	15	101892881	0.06235	-0.4627	4.042e-15
rs62021280	15	101893015	0.1062	-0.3952	3.216e-11
rs55776457	15	101893158	0.06235	-0.4627	4.042e-15
rs11247283	15	101893638	0.06275	-0.4516	1.599e-14
rs12591632	15	101893971	0.2006	-0.2334	1.772e-10
rs11247284	15	101894034	0.1744	-0.3432	7.742e-13
rs12439476	15	101900699	0.1295	-0.2565	3.899e-09
rs1077015	15	101901273	0.1362	-0.2357	3.13e-08
rs34942719	15	101901368	0.1346	-0.2338	4.859e-08
rs2005063	15	101902368	0.1427	-0.2687	8.594e-07
rs7165568	15	101902382	0.08737	-0.3108	2.484e-09
rs1078988	15	101902700	0.1664	-0.1634	5.091e-05
rs963172	15	101903337	0.1275	-0.3359	1.568e-14
rs34172190	15	101904001	0.1271	-0.3196	2.998e-13
rs4965833	15	101905084	0.2029	-0.151	4.828e-05
rs11247286	15	101905327	0.135	-0.3149	2.693e-13
rs11247287	15	101905533	0.1374	-0.3103	4.046e-13
rs8029570	15	101905966	0.2137	-0.1609	1.186e-05
rs8029747	15	101906075	0.1966	-0.1579	2.888e-05
rs8029775	15	101906129	0.1966	-0.1579	2.888e-05
rs8029797	15	101906159	0.1958	-0.1586	2.712e-05
rs8029952	15	101906205	0.1966	-0.1579	2.888e-05
rs8034182	15	101906263	0.1966	-0.1579	2.888e-05
rs1531817	15	101906737	0.1958	-0.1586	2.712e-05
rs756559	15	101907189	0.1966	-0.1588	2.737e-05
rs1994965	15	101907729	0.1326	-0.3236	7.535e-14
rs3784505	15	101907921	0.1322	-0.3231	8.461e-14
rs2101173	15	101908027	0.1958	-0.1605	2.267e-05
rs2101172	15	101908116	0.1322	-0.3231	8.461e-14
rs2086679	15	101908380	0.1553	-0.2464	1.286e-09
rs1542806	15	101908730	0.056	-0.5343	8.652e-18
rs8030933	15	101909186	0.1557	-0.2439	1.864e-09
rs8032184	15	101909225	0.1565	-0.2417	2.522e-09
rs2955968	15	101909447	0.1565	-0.2417	2.522e-09
rs2955967	15	101909599	0.2093	-0.1471	7.107e-05
rs2955965	15	101909782	0.1569	-0.2408	2.818e-09
rs3837713	15	101909954	0.1557	-0.2439	1.864e-09
rs3837712	15	101909978	0.1322	-0.3231	8.461e-14
rs7176432	15	101910100	0.1553	-0.2453	1.527e-09
rs2904606	15	101910129	0.1557	-0.2437	1.91e-09
rs2073590	15	101910800	0.2105	-0.2013	2.601e-08
rs35543862	15	101914492	0.1342	-0.3167	1.414e-13
rs739319	15	101915077	0.1338	-0.3076	7.411e-13
rs2955958	15	101916347	0.1342	-0.3098	4.88e-13
rs3021420	15	101917664	0.06712	-0.2687	8.829e-06
rs7183455	15	101918067	0.08155	-0.3543	2.477e-07
rs744151	15	101919104	0.06652	-0.347	5.949e-06
rs3784493	15	101919500	0.07296	-0.3909	5.31e-08
rs12441731	15	101920800	0.09095	-0.252	1.107e-06
rs7172676	15	101921382	0.2495	-0.3552	2.242e-17
rs3784487	15	101922184	0.1104	-0.2372	3.322e-07
rs1058260	15	101922323	0.1104	-0.2372	3.322e-07
rs2277590	15	101922596	0.2387	-0.3869	1.349e-20
rs10152309	15	101923285	0.05917	-0.2835	6.044e-06
rs7164907	15	101923696	0.3739	-0.1833	1.651e-06
rs7165572	15	101923697	0.3407	-0.1719	2.016e-08
rs35313566	15	101924074	0.07387	-0.2486	1.653e-05
rs11333988	15	101924075	0.07506	-0.2331	4.802e-05
rs1135911	15	101924546	0.05472	-0.5963	7.285e-13
rs11324676	15	101925388	0.1193	-0.5202	1.409e-09
rs8037738	15	101925791	0.2625	-0.2622	1.125e-14
rs8043284	15	101926752	0.1005	-0.3819	1.181e-14
rs8042699	15	101927073	0.1537	-0.4127	2.262e-25
rs4497668	15	101927381	0.07427	-0.3776	2.034e-11
rs72770767	15	101928045	0.07546	-0.3721	3.091e-11
rs3825907	15	101928225	0.07863	-0.3125	3.346e-08
rs72770770	15	101928524	0.07427	-0.3758	2.607e-11
rs11370387	15	101928725	0.07784	-0.3271	5.557e-09
rs33975702	15	101928726	0.07784	-0.3271	5.557e-09
rs7168748	15	101928848	0.07784	-0.3271	5.557e-09
rs33912717	15	101929632	0.1223	-0.4652	8.94e-26
rs6598460	15	101929825	0.07784	-0.3271	5.557e-09
rs6598461	15	101930131	0.07824	-0.3255	6.178e-09
rs6598462	15	101930146	0.07824	-0.3255	6.178e-09
rs6598463	15	101930159	0.07824	-0.3255	6.178e-09
rs8031021	15	101930170	0.3342	-0.334	1.109e-17
rs6598464	15	101930236	0.07824	-0.3255	6.178e-09
rs116521928	15	101930558	0.3326	-0.316	7.28e-16
rs5815009	15	101930559	0.07705	-0.3048	6.485e-08
rs903557	15	101930639	0.07585	-0.3136	4.662e-08
rs7175712	15	101930675	0.3423	-0.3061	5.196e-15
rs1542807	15	101930725	0.3332	-0.3226	1.757e-16
rs1542808	15	101930982	0.07665	-0.2987	1.256e-07
rs1542809	15	101931104	0.07665	-0.2987	1.256e-07
rs3784484	15	101931852	0.09492	-0.3748	1.174e-13
rs3784481	15	101932164	0.2784	-0.1354	7.674e-05
rs72770780	15	101932610	0.1017	-0.3676	5.472e-14
rs4965842	15	101932632	0.0969	-0.3646	3.609e-13
rs12903394	15	101933078	0.2315	-0.2516	1.395e-12
rs4965843	15	101933226	0.07903	-0.3051	5.51e-08
rs4965844	15	101933258	0.07863	-0.3069	5.804e-08
rs2277587	15	101933823	0.07585	-0.3119	5.496e-08
rs10400857	15	101933825	0.2292	-0.2502	1.895e-12
rs2277586	15	101933866	0.07705	-0.2948	2.069e-07
rs7173569	15	101934025	0.07546	-0.3045	1.197e-07
rs10400863	15	101934128	0.07506	-0.3227	2.104e-08
rs10400809	15	101934286	0.08648	-0.4646	1.356e-05
rs11247289	15	101934334	0.28	-0.224	3.597e-11
rs747536	15	101935302	0.2017	-0.3025	4.797e-17
rs747537	15	101935325	0.2156	-0.282	7.735e-16
rs747538	15	101935335	0.1684	-0.2595	3.644e-11
rs10400816	15	101935607	0.1712	-0.2598	1.083e-10
rs747539	15	101935640	0.1712	-0.2598	1.083e-10
rs2412067	15	101935733	0.1688	-0.3004	7.183e-14
rs903560	15	101936057	0.3531	-0.1496	1.106e-06
rs903562	15	101936211	0.3491	-0.1574	2.918e-07
rs903563	15	101936238	0.1593	-0.297	5.353e-13
rs3784469	15	101938231	0.193	-0.1608	1.693e-05
rs3784467	15	101938294	0.06974	-0.3031	2.733e-05
rs62018986	15	101938994	0.235	-0.4082	1.393e-22
rs12439772	15	101939100	0.235	-0.4082	1.393e-22
rs3784464	15	101939386	0.235	-0.407	1.451e-22
rs1982906	15	101939682	0.09925	-0.2466	8.925e-05
rs1874274	15	101939918	0.2334	-0.4087	9.842e-23
rs1552946	15	101940428	0.1072	-0.3069	4.411e-11
rs61360191	15	101940562	0.05794	-0.4012	3.552e-07
rs61556093	15	101941619	0.0971	-0.2532	6.477e-05
rs6598470	15	101942454	0.1212	-0.3307	7.387e-09
rs5815010	15	101945889	0.1148	-0.1968	3.356e-05
rs3784462	15	101946957	0.3828	-0.1472	1.322e-06
rs11858133	15	101947261	0.09055	-0.3331	2.066e-10
rs12437510	15	101948212	0.1072	-0.238	1.008e-06
rs4965846	15	101948340	0.08817	-0.3504	4.376e-11
rs4965847	15	101948365	0.05838	-0.3121	1.198e-06
rs3825901	15	101949168	0.09929	-0.2963	2.844e-09
rs3825900	15	101949218	0.06076	-0.2869	5.771e-06
rs3825899	15	101949253	0.1628	-0.2752	2.448e-11
rs4625703	15	101949437	0.07387	-0.3744	7.517e-11
rs28516894	15	101949438	0.09293	-0.3654	1.367e-12
rs28429394	15	101949533	0.1088	-0.3797	1.123e-15
rs28624324	15	101949651	0.08936	-0.3886	6.144e-14
rs28672963	15	101949652	0.08936	-0.3886	6.144e-14
rs28372103	15	101949746	0.1096	-0.3752	2.087e-15
rs10666147	15	101949789	0.05311	-0.4943	1.184e-09
rs2101817	15	101950339	0.1092	-0.3773	1.571e-15
rs1552947	15	101950605	0.1084	-0.3736	5.888e-15
rs1532364	15	101950844	0.1084	-0.3736	5.888e-15
rs1000914	15	101950933	0.116	-0.3412	1.432e-13
rs1108993	15	101951195	0.1076	-0.3777	3.449e-15
rs1108994	15	101951440	0.1084	-0.3736	5.888e-15
rs12442339	15	101951586	0.06009	-0.4764	5.435e-10
rs7173117	15	101951717	0.108	-0.3753	4.734e-15
rs11633098	15	101951823	0.1104	-0.3818	3.636e-16
rs4617840	15	101951850	0.1072	-0.3792	2.83e-15
rs4412960	15	101951913	0.108	-0.3753	4.734e-15
rs880454	15	101951927	0.108	-0.3753	4.734e-15
rs880453	15	101952077	0.1072	-0.3799	2.546e-15
rs880452	15	101952262	0.1088	-0.3717	7.437e-15
rs2132197	15	101952919	0.09929	-0.2355	1.551e-06
rs12916267	15	101953030	0.1187	-0.3469	2.972e-14
rs12917574	15	101953081	0.1187	-0.3469	2.972e-14
rs12898872	15	101953172	0.1183	-0.3469	3.197e-14
rs62018991	15	101953202	0.06831	-0.4562	1.076e-14
rs28844427	15	101953490	0.1076	-0.2184	4.852e-06
rs144985622	15	101953670	0.07188	-0.4769	7.661e-17
rs11636951	15	101953765	0.07109	-0.4667	4.521e-16
rs4965850	15	101954019	0.1219	-0.3509	3.926e-15
rs4965851	15	101954027	0.1219	-0.3509	3.926e-15
rs7169873	15	101954814	0.1219	-0.3509	3.926e-15
rs4965853	15	101954954	0.1009	-0.2262	3.516e-06
rs7172235	15	101955037	0.1219	-0.3509	3.926e-15
rs12437488	15	101955311	0.1215	-0.3504	4.577e-15
rs1994966	15	101955411	0.1211	-0.3523	3.392e-15
rs12912500	15	101955518	0.1211	-0.3523	3.392e-15
rs1994967	15	101955680	0.1211	-0.3523	3.392e-15
rs1994968	15	101955719	0.07109	-0.4667	4.521e-16
rs12904538	15	101956660	0.1215	-0.353	2.836e-15
rs12904730	15	101956759	0.1215	-0.353	2.836e-15
rs28766379	15	101956898	0.1215	-0.353	2.836e-15
rs11634760	15	101956954	0.1215	-0.353	2.836e-15
rs11634884	15	101957226	0.1215	-0.353	2.836e-15
rs4965855	15	101957568	0.1215	-0.353	2.836e-15
rs4965856	15	101957582	0.1215	-0.353	2.836e-15
rs4965857	15	101957633	0.1215	-0.353	2.836e-15
rs4965858	15	101957728	0.07109	-0.4667	4.521e-16
rs5815011	15	101958092	0.1076	-0.2334	1.009e-06
rs28664699	15	101958276	0.1072	-0.2282	1.99e-06
rs28701864	15	101958291	0.1072	-0.2282	1.99e-06
rs12911482	15	101958462	0.1199	-0.3562	2.027e-15
rs62027160	15	101958541	0.07188	-0.4624	6.3e-16
rs61284704	15	101958592	0.1048	-0.2328	1.342e-06
rs200304549	15	101958724	0.1052	-0.2282	2.119e-06
rs7177415	15	101958879	0.1076	-0.2334	1.009e-06
rs61001304	15	101958946	0.1056	-0.2203	4.549e-06
rs2898870	15	101959389	0.1064	-0.2177	5.59e-06
rs12903442	15	101959553	0.1235	-0.36	5.811e-16
rs3031795	15	101959742	0.118	-0.3995	1.32e-18
rs112208063	15	101960129	0.07109	-0.4667	4.521e-16
rs75374064	15	101960395	0.08101	-0.3784	2.042e-08
rs28579097	15	101960666	0.1064	-0.2177	5.59e-06
rs62027162	15	101962046	0.07069	-0.471	2.881e-16
rs10152229	15	101962657	0.08737	-0.3088	6.256e-09
rs62027163	15	101962795	0.07029	-0.4729	2.516e-16
rs5815013	15	101962828	0.2458	-0.1976	9.291e-09
rs35318748	15	101962861	0.05123	-0.2865	2.685e-05
rs35566551	15	101963464	0.2423	-0.2152	1.172e-09
rs4965861	15	101964333	0.08697	-0.2255	1.086e-05
rs55675529	15	101964490	0.05004	-0.2936	2.019e-05
rs113465560	15	101964585	0.05917	-0.3791	2.912e-09
rs11857227	15	101964588	0.08737	-0.2325	5.471e-06
rs62027164	15	101964843	0.1052	-0.4031	4.43e-17
rs7168655	15	101964921	0.1624	-0.3195	8.154e-16
rs7169026	15	101965121	0.1275	-0.292	8.323e-11
rs1006273	15	101965339	0.2653	-0.2399	5.544e-13
rs2078195	15	101965858	0.0969	-0.3521	2.187e-12
rs12591797	15	101966992	0.1422	-0.2949	2.701e-12
rs1000513	15	101967420	0.1426	-0.2875	8.942e-12
rs2277585	15	101968084	0.09293	-0.3253	1.823e-10
rs2643350	15	101969052	0.06672	-0.3345	4.272e-08
rs2643353	15	101969749	0.05579	-0.6897	6.022e-18
rs74798323	15	101969878	0.1021	-0.2354	1.687e-06
rs3743190	15	101970091	0.1128	-0.3695	8.612e-17
rs3825896	15	101970323	0.2955	-0.2018	6.031e-10
rs3825895	15	101970336	0.2927	-0.2176	2.563e-11
rs35911892	15	101970493	0.3229	-0.1808	1.767e-08
rs2643358	15	101972035	0.06116	-0.4255	1.299e-08
rs7170232	15	101973493	0.1402	-0.2461	4.994e-09
rs2412014	15	101974398	0.1747	-0.1775	5.257e-06
rs2412012	15	101974653	0.1755	-0.175	7.027e-06
rs67642051	15	101974720	0.1013	-0.3801	3.69e-15
rs11638524	15	101974896	0.3622	-0.1257	6.842e-05
rs11247292	15	101975150	0.1076	-0.3501	1.015e-13
rs59480567	15	101975431	0.0633	-0.4096	3.914e-08
rs12440721	15	101975468	0.06473	-0.3353	2.059e-08
rs4965865	15	101975597	0.1712	-0.1999	3.598e-07
rs4965866	15	101975931	0.1712	-0.1999	3.598e-07
rs4965867	15	101976039	0.1716	-0.1971	5.188e-07
rs4965868	15	101976044	0.1716	-0.1971	5.188e-07
rs72772630	15	101976054	0.09531	-0.3949	1.935e-15
rs11856843	15	101976244	0.1743	-0.1954	5.916e-07
rs11856811	15	101976322	0.1743	-0.1954	5.916e-07
rs34268054	15	101976327	0.1743	-0.1954	5.916e-07
rs10438489	15	101976611	0.09412	-0.4075	2.242e-16
rs28521402	15	101976951	0.1712	-0.1986	4.613e-07
rs11638957	15	101977789	0.2708	-0.1366	4.029e-05
rs7167843	15	101978872	0.2617	-0.1514	7.867e-06
rs1466745	15	101979190	0.34	-0.1414	1.088e-05
rs34039757	15	101979498	0.1545	-0.4184	3.092e-26
rs12591130	15	101981229	0.4682	-0.1385	3.129e-06
rs12591511	15	101981340	0.1589	-0.4093	1.935e-25
rs12591689	15	101981375	0.4658	-0.1355	4.885e-06
rs7165188	15	101981566	0.1589	-0.4093	1.935e-25
rs12903266	15	101981634	0.1465	-0.4292	1.95e-26
rs36010356	15	101981650	0.1968	-0.3982	9.539e-09
rs35811436	15	101982431	0.1652	-0.378	8.355e-23
rs62027203	15	101982561	0.1708	-0.357	5.279e-21
rs55794955	15	101982776	0.07903	-0.3713	4.446e-12
rs11854179	15	101983039	0.08936	-0.4154	4.726e-16
rs7176003	15	101983327	0.4853	-0.1377	3.209e-06
rs11855154	15	101984036	0.07903	-0.3713	4.446e-12
rs6598474	15	101984243	0.09809	-0.3878	1.249e-15
rs28453736	15	101985142	0.08141	-0.3405	9.269e-11
rs12441560	15	101985923	0.1608	-0.2534	6.228e-10
rs7402924	15	101986806	0.1569	-0.2596	2.2e-10
rs6598477	15	101986833	0.141	-0.2901	1.5e-11
rs11634270	15	101986900	0.141	-0.2889	1.819e-11
rs11639171	15	101987283	0.1573	-0.1885	3.518e-06
rs7181043	15	101987425	0.1799	-0.3745	7.926e-24
rs7164069	15	101987694	0.1708	-0.3829	6.6e-24
rs7181983	15	101987901	0.1708	-0.3829	6.6e-24
rs7181679	15	101989285	0.1767	-0.369	3.716e-23
rs72772647	15	101990114	0.05759	-0.3654	1.374e-08
rs4965869	15	101990320	0.1525	-0.2803	2.174e-11
rs12594107	15	101990581	0.1739	-0.3692	7.109e-23
rs11637184	15	101991748	0.1557	-0.2727	3.647e-11
rs2132194	15	101992156	0.172	-0.246	5.527e-10
rs11639051	15	101992998	0.1553	-0.2745	2.792e-11
rs200618470	15	101993016	0.1803	-0.3507	3.565e-21
rs34257513	15	101993017	0.1624	-0.258	2.314e-10
rs11634252	15	101993037	0.1557	-0.2727	3.647e-11
rs56285053	15	101993136	0.05838	-0.3057	1.496e-06
rs7167996	15	101993404	0.1736	-0.3903	4.448e-25
rs7162416	15	101993456	0.1716	-0.3947	1.629e-25
rs1552948	15	101993989	0.172	-0.2352	3.71e-09
rs1552949	15	101994129	0.1585	-0.2626	1.59e-10
rs1552950	15	101994233	0.1585	-0.2626	1.59e-10
rs1552951	15	101994240	0.1585	-0.2626	1.59e-10
rs11631612	15	101994285	0.1593	-0.2567	3.446e-10
rs11631270	15	101994289	0.1593	-0.2567	3.446e-10
rs1552952	15	101994302	0.1593	-0.2567	3.446e-10
rs12905649	15	101994632	0.1755	-0.3763	9.325e-24
rs62027206	15	101994934	0.1374	-0.2815	9.2e-11
rs34548635	15	101995181	0.1839	-0.3248	7.806e-06
rs62027207	15	101995185	0.1612	-0.2195	8.264e-08
rs34872628	15	101995356	0.1775	-0.3734	2.394e-23
rs4965385	15	101996034	0.1382	-0.2741	2.637e-10
rs2047215	15	101996079	0.1382	-0.2741	2.637e-10
rs147346088	15	101996161	0.05481	-0.3001	4.93e-06
rs2047216	15	101996379	0.1477	-0.2527	2.196e-09
rs2047217	15	101996443	0.1477	-0.2464	6.178e-09
rs2009760	15	101997143	0.06235	-0.2735	1.139e-05
rs2003918	15	101997302	0.4587	-0.1273	2.414e-05
rs72757610	15	101997945	0.0695	-0.2347	6.934e-05
rs56724318	15	101998053	0.09055	-0.2676	1.625e-07
rs12904859	15	101999417	0.4345	0.1251	2.875e-05
rs28641892	15	102002652	0.07387	-0.3561	4.465e-10
rs28546895	15	102004318	0.06593	-0.2609	1.447e-05
rs28412659	15	102004902	0.07188	-0.2544	9.552e-06
rs28414280	15	102008360	0.0695	-0.2836	1.272e-06
rs28396247	15	102008431	0.07585	-0.2809	6.318e-07
rs6598481	15	102008648	0.0699	-0.2795	1.709e-06
rs28680939	15	102009306	0.07029	-0.2807	1.45e-06
rs28570254	15	102009808	0.07029	-0.2807	1.45e-06
rs28607081	15	102009886	0.0695	-0.2863	1.006e-06
rs11858635	15	102010382	0.07029	-0.2807	1.45e-06
rs11853956	15	102012947	0.07784	-0.3662	3.662e-11
rs56343105	15	102014675	0.06235	-0.4021	5.054e-11
rs12900435	15	102014699	0.116	-0.2926	1.109e-10
rs924014	15	102017381	0.3439	-0.1907	1.337e-06
rs11247297	15	102018052	0.1849	-0.4238	2.039e-09
rs7174882	15	102018845	0.3364	-0.1961	8.238e-07
rs7175064	15	102018871	0.3476	-0.1842	2.883e-06
rs2047221	15	102019871	0.1849	-0.3939	2.404e-08
rs35273664	15	102021304	0.05467	-0.7024	1.185e-08
rs2006984	15	102021522	0.3224	-0.1767	7.804e-06
rs8043067	15	102022334	0.05203	-0.3823	1.15e-08
rs66865351	15	102022982	0.07943	-0.391	7.455e-13
rs4965881	15	102024136	0.07347	-0.4146	1.08e-13
rs4965883	15	102024273	0.07307	-0.4165	9.329e-14
rs4965390	15	102025134	0.08419	-0.3678	3.581e-12
rs4965884	15	102025154	0.07347	-0.4146	1.08e-13
rs4965391	15	102025392	0.08419	-0.3678	3.581e-12
rs4965392	15	102025546	0.07347	-0.4146	1.08e-13
rs71458703	15	102025575	0.07347	-0.4146	1.08e-13
rs79797076	15	102025576	0.07347	-0.4146	1.08e-13
rs62027244	15	102025658	0.07347	-0.4146	1.08e-13
rs35406709	15	102027104	0.07427	-0.4204	3.741e-14
rs56240103	15	102027795	0.08141	-0.3939	1.782e-13
rs56094331	15	102027797	0.07427	-0.4204	3.741e-14
rs55826172	15	102027857	0.06712	-0.4753	1.537e-16
rs56224834	15	102027946	0.07427	-0.4204	3.741e-14
rs7166590	15	102028088	0.08181	-0.3929	1.901e-13
rs7166089	15	102028468	0.1374	-0.3267	2.417e-14
rs7182915	15	102028516	0.08102	-0.3955	1.568e-13
rs199854223	15	102029371	0.1044	-0.3671	5.977e-05
rs201114579	15	102029475	0.3864	-0.1729	1.592e-08
rs1135910	15	102029597	0.3757	-0.1871	1.103e-09
rs77098222	15	102030607	0.166	-0.3096	1.407e-15
rs7402624	15	102033538	0.1743	-0.1821	4.601e-06
rs62027250	15	102034675	0.2264	-0.3636	2.213e-17
rs56654128	15	102035588	0.2296	-0.3563	7.961e-17
rs7183866	15	102035895	0.1123	-0.3832	3.673e-05
rs76327920	15	102036087	0.2328	-0.3257	2.283e-14
rs28673024	15	102036329	0.09095	-0.3779	1.256e-13
rs2047223	15	102036396	0.1561	-0.3882	5.17e-14
rs12909729	15	102036855	0.1894	-0.2588	6.274e-12
rs4965888	15	102037362	0.08549	-0.4399	1.655e-05
rs4965889	15	102037398	0.1133	-0.4865	1.122e-07
rs11247301	15	102040401	0.1062	-0.5083	5.338e-18
rs735505	15	102041333	0.1451	-0.383	2.446e-06
rs4965892	15	102043101	0.3598	-0.1404	3.315e-06
rs57062568	15	102043190	0.3777	-0.1266	2.46e-05
rs7182270	15	102043267	0.3781	-0.1263	2.554e-05
rs62027253	15	102043820	0.0552	-0.46	1.251e-13
rs35899521	15	102043856	0.3828	-0.1292	1.738e-05
rs34831646	15	102044015	0.3805	-0.1275	2.185e-05
rs7179309	15	102044185	0.3781	-0.1288	1.961e-05
rs6598486	15	102044934	0.2532	-0.3296	7.846e-15
rs7183102	15	102044970	0.2817	-0.2717	5.148e-11
rs1446123	15	102045365	0.1767	-0.2984	2.337e-15
rs7166024	15	102045402	0.2983	-0.2453	6.512e-15
rs8033723	15	102045577	0.1513	-0.3451	1.821e-17
rs28661205	15	102045807	0.1096	-0.3817	3.316e-16
rs4965395	15	102046212	0.0853	-0.5297	1.146e-15
rs28469650	15	102046288	0.176	-0.3989	2.28e-17
rs28700018	15	102046434	0.2205	-0.338	7.135e-15
rs34530776	15	102046618	0.2216	-0.1627	5.489e-06
rs28579548	15	102046829	0.22	-0.3187	1.895e-13
rs12916565	15	102047027	0.1325	-0.4328	3.805e-16
rs62027255	15	102047212	0.2167	-0.3215	1.461e-13
rs62027256	15	102047231	0.2216	-0.3174	2.7e-13
rs1495272	15	102047407	0.1325	-0.4454	4.836e-17
rs1845642	15	102047580	0.2167	-0.3215	1.461e-13
rs1845643	15	102047581	0.2167	-0.3215	1.461e-13
rs9920181	15	102047856	0.2173	-0.3207	1.671e-13
rs4965396	15	102048925	0.2183	-0.3168	3.289e-13
rs8026441	15	102049775	0.1325	-0.4454	4.836e-17
rs7171582	15	102051266	0.1314	-0.4558	5.056e-18
rs113690940	15	102051791	0.2082	-0.327	6.27e-14
rs2412108	15	102051811	0.1368	-0.4255	2.727e-16
rs972718	15	102052137	0.2006	-0.3456	5.213e-15
rs714647	15	102052634	0.2151	-0.3308	2.695e-14
rs6598487	15	102053492	0.1277	-0.4714	5.736e-19
rs2166405	15	102055469	0.1277	-0.4714	5.736e-19
rs2121213	15	102055559	0.1277	-0.4714	5.736e-19
rs1446122	15	102055951	0.2484	-0.3453	7.905e-17
rs2412109	15	102056839	0.1277	-0.4714	5.736e-19
rs8040941	15	102057215	0.1277	-0.4714	5.736e-19
rs8042156	15	102057229	0.2033	-0.2749	1.566e-14
rs1596831	15	102058392	0.1271	-0.4657	1.713e-18
rs7181923	15	102060060	0.1672	-0.3104	3.142e-15
rs7175868	15	102061375	0.1489	-0.3831	3.191e-21
rs7172127	15	102061971	0.2486	-0.2477	1.635e-13
rs2898887	15	102064176	0.2716	-0.1908	1.259e-08
rs2100045	15	102064634	0.2597	-0.1901	1.707e-08
rs2084153	15	102065006	0.2788	-0.2013	1.175e-09
rs7359236	15	102065335	0.2641	-0.2163	9.331e-11
rs7359239	15	102065494	0.328	-0.1735	5.246e-08
rs7359250	15	102065598	0.328	-0.1735	5.246e-08
rs68041703	15	102065937	0.09452	-0.4098	1.142e-15
rs2412111	15	102066072	0.3531	-0.162	2.036e-07
rs2084151	15	102066194	0.3197	-0.1867	5.321e-09
rs2084150	15	102066235	0.3197	-0.1867	5.321e-09
rs2084149	15	102066296	0.3213	-0.1837	8.984e-09
rs2084148	15	102066461	0.3225	-0.1829	1.075e-08
rs8040492	15	102067005	0.3336	-0.1767	2.056e-08
rs8024308	15	102067842	0.2073	-0.25	4.373e-12
rs4965894	15	102069043	0.4496	-0.1616	6.522e-08
rs7183117	15	102069162	0.3697	-0.2081	1.06e-11
rs7183295	15	102069228	0.3678	-0.2123	3.957e-12
rs7163780	15	102069428	0.3705	-0.207	1.23e-11
rs895394	15	102069744	0.4321	-0.1663	1.882e-08
rs1867748	15	102070042	0.4333	-0.1633	3.266e-08
rs11364926	15	102070335	0.365	-0.2143	3.577e-12
rs72759812	15	102070923	0.0973	-0.3982	1.988e-15
rs34662408	15	102071783	0.1148	-0.2533	1.82e-05
rs113526606	15	102072240	0.4273	-0.1293	1.277e-05
rs34379094	15	102073150	0.4778	-0.1724	3.506e-09
rs11636460	15	102073364	0.3137	-0.2846	2.723e-19
rs8029801	15	102073917	0.07029	-0.4121	9.282e-13
rs55944371	15	102074059	0.07069	-0.4063	1.709e-12
rs57913488	15	102074205	0.06751	-0.4361	6.565e-14
rs7170269	15	102074261	0.4063	-0.1573	1.145e-07
rs56349007	15	102074268	0.06632	-0.4451	4.012e-14
rs55645294	15	102074689	0.06791	-0.4325	1.223e-13
rs56348594	15	102075730	0.1791	-0.2862	2.771e-14
rs34747190	15	102075738	0.1112	-0.2655	2.835e-08
rs59400372	15	102076210	0.07149	-0.4172	1.624e-13
rs8031371	15	102076681	0.388	-0.1312	1.724e-05
rs56235775	15	102077453	0.06235	-0.4474	1.65e-13
rs2121211	15	102077775	0.1104	-0.3324	1.537e-12
rs56362726	15	102078362	0.06712	-0.4217	6.592e-13
rs1013834	15	102079827	0.09571	-0.3439	4.127e-12
rs1011160	15	102080355	0.1291	-0.2859	2.781e-11
rs56211533	15	102080861	0.07466	-0.4222	9.379e-15
rs72759819	15	102081166	0.07228	-0.4092	1.616e-13
rs8029720	15	102082305	0.07824	-0.3018	2.828e-08
rs61082182	15	102082779	0.0695	-0.3656	8.703e-11
rs12907908	15	102083111	0.1811	-0.3351	1.621e-18
rs28463566	15	102083877	0.1004	-0.4605	1.127e-06
rs11633425	15	102084082	0.06831	-0.3112	9.828e-08
rs11247304	15	102085242	0.1743	-0.2178	2.778e-08
rs4965397	15	102085503	0.07511	-0.359	4.53e-07
rs56377864	15	102085531	0.08419	-0.2849	8.74e-08
rs4965897	15	102085600	0.2383	-0.1678	2.489e-06
rs28608624	15	102085617	0.1152	-0.2363	5.696e-07
rs7166907	15	102086014	0.1743	-0.2279	5.659e-09
rs55714469	15	102086321	0.08419	-0.2886	4.881e-08
rs4246337	15	102086768	0.191	-0.2115	1.843e-08
rs2412112	15	102086993	0.1771	-0.2285	2.5e-09
rs138308530	15	102088582	0.08419	-0.2799	1.22e-07
rs112366098	15	102089191	0.08419	-0.2677	3.74e-07
rs62028884	15	102089346	0.07983	-0.3103	1.407e-08
rs2121210	15	102089410	0.1998	-0.2505	6.975e-12
rs2121208	15	102089568	0.2006	-0.2667	8.135e-09
rs62028885	15	102092587	0.1581	-0.4123	3.451e-26
rs11634715	15	102092710	0.07824	-0.308	3.372e-08
rs11638504	15	102092795	0.06751	-0.3393	9.872e-09
rs2412113	15	102093226	0.07466	-0.3466	1.162e-09
rs7497989	15	102093552	0.06672	-0.343	1.523e-08
rs201098780	15	102093632	0.1187	-0.3231	2.254e-12
rs11283144	15	102093636	0.1481	-0.3356	2.864e-10
rs7183702	15	102093935	0.07546	-0.3546	4.077e-10
rs28478602	15	102094882	0.07427	-0.3261	1.135e-08
rs28531803	15	102094980	0.07943	-0.2999	7.166e-08
rs8039456	15	102096495	0.2256	-0.308	1.182e-18
rs1542169	15	102097528	0.4353	-0.1202	5.575e-05
rs4965898	15	102097626	0.4384	-0.1161	9.651e-05
rs895392	15	102099025	0.3145	-0.2036	1.115e-10
rs9972460	15	102099979	0.2454	-0.2469	1.539e-13
rs34441607	15	102099991	0.2407	-0.2852	1.949e-17
rs966260	15	102101236	0.3868	-0.146	1.162e-06
rs8038697	15	102101758	0.334	-0.166	9.467e-08
rs9972548	15	102101941	0.3666	-0.1426	3.819e-06
rs9972597	15	102102237	0.2915	-0.2139	3.163e-11
rs8042430	15	102102632	0.1521	-0.3742	1.489e-21
rs28627987	15	102103404	0.1089	-0.2993	5.68e-07
rs11637821	15	102104377	0.1168	-0.3556	1.46e-14
rs11637578	15	102104511	0.1156	-0.3579	7.748e-15
rs11633050	15	102104517	0.1255	-0.3208	6.843e-13
rs35457907	15	102104678	0.1052	-0.377	4.245e-15
rs11633132	15	102104726	0.0969	-0.4109	8.627e-17
rs34551410	15	102108692	0.2672	-0.2924	6.367e-13
rs62028890	15	102108994	0.2725	-0.2871	8.814e-13
rs62028891	15	102109000	0.2709	-0.2866	9.399e-13
rs1015309	15	102110042	0.2854	-0.2563	1.326e-10
rs1015310	15	102110442	0.2859	-0.2606	6.326e-11
rs62028892	15	102111592	0.1291	-0.373	6.288e-18
rs11631717	15	102113153	0.09651	-0.4705	1.7e-21
rs11420087	15	102113731	0.1319	-0.3599	3.7e-17
rs35118171	15	102115083	0.1998	-0.248	8.885e-12
rs12904141	15	102115203	0.2232	-0.2754	5.145e-15
rs2898892	15	102115561	0.1211	-0.3976	1.335e-19
rs2898893	15	102115645	0.2645	-0.2162	2.282e-07
rs11247306	15	102116698	0.4013	-0.1608	3.216e-05
rs11633785	15	102116867	0.4013	-0.1608	3.216e-05
rs8038898	15	102117560	0.4013	-0.1608	3.216e-05
rs34452409	15	102117636	0.4013	-0.1608	3.216e-05
rs12914242	15	102117779	0.4024	-0.159	3.914e-05
rs11634224	15	102118149	0.4024	-0.1635	2.425e-05
rs1446119	15	102119186	0.3069	-0.2593	2.142e-10
rs3034969	15	102119389	0.1799	-0.2805	2.548e-13
rs1446118	15	102119413	0.2731	-0.2883	1.462e-12
rs1446117	15	102119524	0.3884	-0.1808	3.591e-06
rs62028913	15	102119908	0.1207	-0.42	9.813e-22
rs12593208	15	102119925	0.3155	-0.2297	1.291e-08
rs11635432	15	102120339	0.3144	-0.2317	9.194e-09
rs11247308	15	102123427	0.3374	-0.1897	2.203e-06
rs11247309	15	102124739	0.334	-0.1358	1.898e-05
rs77862699	15	102126973	0.1207	-0.416	2.507e-21
rs62028914	15	102127138	0.1207	-0.416	2.507e-21
rs8030819	15	102130584	0.3112	-0.2266	2.242e-08
rs55946750	15	102132108	0.1215	-0.4104	7.575e-21
rs142649515	15	102133903	0.3224	-0.169	3.979e-05
rs62028915	15	102136551	0.1164	-0.4439	1.561e-23
rs8031876	15	102137739	0.2988	-0.1954	2.282e-06
rs12592511	15	102139348	0.139	-0.2932	2.961e-12
rs34011803	15	102139609	0.1283	-0.2714	9.472e-10
rs35530674	15	102140116	0.2967	-0.1528	3.479e-06
rs1900201	15	102140317	0.2971	-0.1517	4.114e-06
rs12901562	15	102141819	0.1878	-0.3395	1.396e-20
rs7164653	15	102142185	0.1978	-0.323	2.725e-19
rs7169834	15	102142647	0.2065	-0.3838	7.917e-18
rs7168015	15	102142673	0.2065	-0.3838	7.917e-18
rs113075873	15	102142820	0.2065	-0.3838	7.917e-18
rs56131280	15	102142930	0.3197	-0.1803	8.592e-06
rs7175583	15	102143080	0.2098	-0.3813	1.056e-17
rs10569899	15	102143149	0.1191	-0.4262	3.622e-22
rs11638175	15	102143456	0.1191	-0.4262	3.622e-22
rs4577069	15	102143464	0.206	-0.3869	4.183e-18
rs11633128	15	102143567	0.1191	-0.4262	3.622e-22
rs28634609	15	102144086	0.2065	-0.3921	1.34e-18
rs8025648	15	102144449	0.2119	-0.3721	4.962e-17
rs8025653	15	102144462	0.1966	-0.3185	1.132e-18
rs8025965	15	102144622	0.1906	-0.3424	5.361e-21
rs12903634	15	102144999	0.1815	-0.364	1.066e-22
rs55923229	15	102145073	0.1164	-0.4405	7.365e-23
rs62028938	15	102145159	0.1144	-0.4498	1.47e-23
rs28688463	15	102145316	0.1751	-0.3832	1.217e-24
rs28658428	15	102145403	0.1751	-0.3832	1.217e-24
rs28631990	15	102145444	0.1751	-0.3832	1.217e-24
rs35238681	15	102145526	0.1747	-0.3837	1.109e-24
rs34472836	15	102145580	0.1751	-0.3832	1.217e-24
rs11635694	15	102145744	0.1747	-0.3837	1.109e-24
rs34637176	15	102145753	0.1755	-0.3819	1.65e-24
rs11636958	15	102146439	0.1771	-0.3677	4.984e-23
rs7171272	15	102146941	0.1346	-0.3869	6.803e-20
rs28667168	15	102146993	0.05258	-0.6913	1.219e-17
rs68160520	15	102147005	0.05418	-0.6889	5.581e-17
rs7171669	15	102147139	0.1299	-0.3923	1.641e-19
rs4965906	15	102147284	0.05687	-0.4219	1.859e-07
rs201502240	15	102147319	0.1787	-0.3564	2.712e-21
rs1020394	15	102147426	0.3813	-0.1629	1.371e-07
rs2166406	15	102147805	0.2689	-0.2526	1.999e-14
rs2121214	15	102148044	0.3916	-0.1503	1.18e-06
rs2412133	15	102149441	0.2804	-0.2709	7.146e-17
rs12907666	15	102151606	0.172	-0.4388	6.087e-30
rs11638555	15	102153069	0.168	-0.3764	1.939e-22
rs12900200	15	102153804	0.2859	-0.2949	1.507e-19
rs895390	15	102158464	0.255	-0.2793	7.386e-17
rs7162261	15	102160040	0.3018	-0.2383	1.512e-13
rs7183342	15	102160582	0.2891	-0.2629	6.123e-16
rs660721	15	102162555	0.2573	-0.2688	6.899e-16
rs477421	15	102162653	0.2573	-0.2688	6.899e-16
rs2956849	15	102164189	0.2601	-0.2619	2.712e-15
rs2939591	15	102164767	0.2955	-0.2431	4.859e-14
rs2939590	15	102165387	0.2597	-0.2623	2.405e-15
rs200563627	15	102166904	0.1982	-0.3763	1.678e-26
rs376983713	15	102166922	0.1982	-0.3763	1.678e-26
rs201707146	15	102167005	0.1807	-0.3853	6.972e-26
rs28823313	15	102167702	0.1529	-0.2536	5.692e-07
rs200309084	15	102169999	0.1319	-0.4441	1.357e-25
rs201140757	15	102170001	0.1319	-0.4441	1.357e-25
rs34006564	15	102179583	0.3288	0.1324	3.225e-05
rs708394	15	102182183	0.05798	-0.6431	2.263e-27
rs479913	15	102183336	0.392	-0.1623	9.354e-08
rs2956846	15	102186103	0.2427	-0.284	4.576e-17
rs616410	15	102188545	0.2427	-0.2851	3.081e-17
rs568165	15	102190091	0.2427	-0.2851	3.081e-17
rs507903	15	102192034	0.2466	-0.277	1.691e-16
rs3743188	15	102192418	0.1282	-0.5656	2.988e-26
rs675436	15	102192540	0.247	-0.2745	3.056e-16
rs11633275	15	102192887	0.07625	-0.464	1.402e-17
rs56291139	15	102193232	0.2431	-0.282	5.191e-17
rs474596	15	102193344	0.245	-0.2781	1.27e-16
rs528462	15	102193536	0.2454	-0.2774	1.499e-16
rs520897	15	102194403	0.255	-0.2676	9.434e-16
rs626073	15	102195035	0.2458	-0.276	2.142e-16
rs62027587	15	102195372	0.07189	-0.7503	3.284e-29
rs572705	15	102196186	0.2458	-0.2777	1.387e-16
rs517646	15	102197572	0.251	-0.2651	2.844e-15
rs2939586	15	102198664	0.4134	-0.153	3.89e-07
rs533755	15	102200721	0.2438	-0.2821	5.295e-17
rs62027590	15	102201230	0.05917	-0.6468	8.701e-28
rs2939585	15	102202475	0.2446	-0.2786	1.121e-16
rs2053701	15	102205409	0.1283	-0.4461	6.919e-26
rs543548	15	102206250	0.2383	-0.252	1.32e-13
rs623901	15	102206603	0.2379	-0.2599	2.399e-14
rs624365	15	102206717	0.2383	-0.252	1.32e-13
rs535235	15	102207183	0.4611	0.1735	2.796e-09
rs148005966	15	102207780	0.2371	-0.2571	4.573e-14
rs62027592	15	102208547	0.06672	-0.6827	1.111e-34
rs478338	15	102208741	0.4976	-0.1964	2.372e-11
rs559558	15	102209611	0.2454	-0.2727	4.925e-16
rs558555	15	102209741	0.4861	-0.2117	5.94e-13
rs11633341	15	102209752	0.2423	-0.2787	1.227e-16
rs526447	15	102210971	0.245	-0.2741	3.461e-16
rs606511	15	102211654	0.2446	-0.2741	3.496e-16
rs8033312	15	102212577	0.06156	-0.6754	3.406e-31
rs71769259	15	102212794	0.2434	-0.2664	2.469e-15
rs648398	15	102214118	0.245	-0.2741	3.461e-16
rs8024223	15	102215765	0.07082	-0.7923	8.569e-32
rs72761649	15	102216563	0.06156	-0.6754	3.406e-31
rs36095342	15	102217704	0.3832	0.1563	3.149e-07
rs7181172	15	102223690	0.2609	-0.2449	1.721e-13
rs62027594	15	102224053	0.07082	-0.7923	8.569e-32
rs56224006	15	102224601	0.2419	-0.2816	6.653e-17
rs7171560	15	102225416	0.1739	-0.3567	1.01e-20
rs12907459	15	102225621	0.2617	-0.243	2.665e-13
rs34211338	15	102231495	0.4531	-0.1558	1.725e-07
rs2029702	15	102232005	0.4365	-0.2023	2.28e-11
rs1908160	15	102233260	0.4138	-0.2013	4.777e-11
rs7495447	15	102233803	0.4464	0.1405	1.668e-06
rs62027598	15	102234049	0.06116	-0.6792	2.218e-31
rs8033322	15	102234822	0.06156	-0.6754	3.406e-31
rs8038261	15	102235461	0.4313	-0.2196	9.065e-14
rs6598494	15	102235579	0.06195	-0.6679	1.161e-30
rs6598495	15	102236087	0.2645	-0.2425	1.968e-13
rs11852586	15	102236674	0.4913	0.181	4.923e-10
rs1811641	15	102238261	0.2367	-0.2958	3.424e-18
rs868052	15	102238532	0.4384	0.1181	7.961e-05
rs10444899	15	102240640	0.2339	-0.301	1.242e-18
rs62027617	15	102240769	0.06195	-0.6732	3.878e-31
rs7172905	15	102243354	0.2911	-0.2108	4.919e-11
rs11247318	15	102243568	0.4249	0.139	2.176e-06
rs11247319	15	102243691	0.4301	0.1413	1.237e-06
rs56374037	15	102244432	0.2335	-0.2923	1.281e-17
rs55846033	15	102244556	0.2899	-0.2835	5.908e-19
rs7179754	15	102244591	0.4003	0.1603	5.539e-08
rs12443359	15	102244596	0.3272	-0.1892	8.688e-10
rs62027619	15	102244728	0.07585	-0.6159	3.83e-31
rs558123891	15	102244865	0.05242	-0.7283	1.042e-30
rs11857104	15	102246854	0.3987	0.1231	3.359e-05
rs7169476	15	102247016	0.2792	-0.2267	2.132e-12
rs8035839	15	102247864	0.3987	0.1231	3.357e-05
rs8038125	15	102249178	0.06315	-0.6356	6.78e-29
rs58819255	15	102249817	0.06235	-0.6435	2.461e-29
rs62027623	15	102250288	0.0835	-0.5097	3.53e-07
rs8040142	15	102252838	0.08449	-0.4984	5.731e-07
rs8035859	15	102252852	0.08022	-0.5685	2.804e-28
rs35014693	15	102254808	0.4297	0.1197	5.359e-05
rs4965917	15	102255381	0.2303	-0.293	1.567e-17
rs55653250	15	102256517	0.2307	-0.292	2e-17
rs11633865	15	102257183	0.2303	-0.293	1.567e-17
rs11633873	15	102257220	0.2303	-0.293	1.567e-17
rs7163174	15	102258211	0.1024	-0.5635	7.104e-11
rs11629506	15	102259543	0.2379	-0.2841	6.584e-17
rs8026439	15	102261634	0.1024	-0.5635	7.104e-11
rs55694230	15	102262420	0.2585	-0.2572	1.647e-14
rs368082009	15	102262731	0.08539	-0.5041	3.318e-23
rs62027626	15	102263075	0.08102	-0.5527	7.592e-27
rs1143136	15	102264476	0.08102	-0.5527	7.592e-27
rs11634984	15	102268995	0.2303	-0.293	1.567e-17
rs8024204	15	102269971	0.09293	-0.4972	1.516e-24
rs12148189	15	102270429	0.2303	-0.293	1.567e-17
rs8028684	15	102270575	0.07109	-0.6014	2.254e-28
rs12438436	15	102270775	0.08022	-0.5601	8.234e-27
rs11247324	15	102272092	0.2371	-0.2858	4.214e-17
rs11247325	15	102272275	0.2303	-0.293	1.567e-17
rs4965405	15	102273781	0.2319	-0.298	3.666e-18
rs8035869	15	102274291	0.08449	-0.4984	5.731e-07
rs8031873	15	102274497	0.08181	-0.5595	1.093e-27
rs11633427	15	102274942	0.2319	-0.298	3.666e-18
rs35647185	15	102275760	0.1996	-0.2891	1.355e-10
rs56368327	15	102275765	0.07268	-0.4497	5.866e-15
rs150922328	15	102276092	0.2319	-0.298	3.666e-18
rs55844117	15	102276374	0.2319	-0.298	3.666e-18
rs1052887	15	102277480	0.08578	-0.5298	1.05e-25
rs72761675	15	102278426	0.2331	-0.3013	1.1e-18
rs147793507	15	102278453	0.2331	-0.3013	1.1e-18
rs62027630	15	102278562	0.08549	-0.51	2.679e-07
rs3851684	15	102280802	0.2566	-0.2476	8.095e-14
rs11633441	15	102281142	0.2319	-0.298	3.666e-18
rs11630648	15	102282802	0.2319	-0.298	3.666e-18
rs11637152	15	102282835	0.2319	-0.298	3.666e-18
rs201075290	15	102283513	0.2319	-0.298	3.666e-18
rs374410180	15	102285642	0.2272	-0.3061	9.418e-19
rs11632815	15	102286564	0.1041	-0.5345	5.614e-31
rs11636498	15	102287257	0.2204	-0.3213	2.407e-20
rs56049507	15	102287886	0.216	-0.3293	1.593e-21
rs352728	15	102288279	0.2601	-0.244	2.198e-13
rs111817734	15	102290733	0.05282	-0.5265	4.329e-16
rs2658653	15	102292601	0.3713	0.1273	2.652e-05
rs77040476	15	102292900	0.2145	-0.1662	2.599e-06
rs200232711	15	102292955	0.07347	-0.2872	3.785e-07
rs200122083	15	102294169	0.1458	-0.452	6.37e-29
rs374863821	15	102294916	0.4388	-0.2025	8.973e-12
rs573263488	15	102295751	0.2573	-0.2641	1.272e-15
rs367606397	15	102295950	0.05878	-0.6865	2.795e-30
rs567215726	15	102296079	0.3642	-0.2326	1.359e-14
rs71268981	15	102297608	0.1215	-0.4243	1.83e-21
rs75560924	15	102297875	0.1688	-0.3318	7.246e-19
rs80122365	15	102297921	0.1033	-0.2617	1.137e-07
rs62026981	15	102300121	0.09373	-0.4738	1.103e-22
rs12906468	15	102300169	0.3423	-0.2626	4.464e-18
rs200035922	15	102301384	0.168	-0.3759	2.14e-22
rs532324151	15	102301406	0.1581	-0.3971	1.724e-23
rs375110333	15	102303045	0.1787	-0.4273	2.016e-30
rs62026984	15	102303091	0.3125	-0.244	7.216e-15
rs377573891	15	102303750	0.1064	-0.3017	1.65e-10
rs370132054	15	102303753	0.1064	-0.3017	1.65e-10
rs28595716	15	102303888	0.1712	-0.4367	4.253e-31
rs76517576	15	102304191	0.1068	-0.2982	1.849e-10
rs56022931	15	102304220	0.1414	-0.4766	2.458e-31
rs58464828	15	102304625	0.1342	-0.1879	1.775e-05
rs2943084	15	102304823	0.3773	0.1259	2.746e-05
rs58816446	15	102306233	0.2629	-0.2622	2.167e-15
rs74035815	15	102306252	0.2708	-0.2467	4.949e-14
rs1809778	15	102306872	0.1958	-0.3643	2.84e-24
rs62026993	15	102309417	0.07665	-0.5882	2.939e-28
rs2412237	15	102310099	0.3892	0.1437	1.554e-06
rs4965934	15	102311159	0.2407	-0.2833	4.27e-17
rs62026996	15	102312055	0.1004	-0.5664	1.131e-10
rs59860046	15	102312240	0.2979	-0.3485	6.217e-30
rs62026997	15	102312835	0.07824	-0.5682	2.242e-27
rs352719	15	102313716	0.3896	0.1425	1.839e-06
rs72761685	15	102313869	0.2331	-0.3013	1.1e-18
rs4075170	15	102314207	0.2323	-0.2968	4.995e-18
rs11852801	15	102315736	0.07824	-0.5682	2.242e-27
rs1810232	15	102316200	0.384	0.1348	7.146e-06
rs58398521	15	102316397	0.2708	-0.2467	4.949e-14
rs11631891	15	102316971	0.2708	-0.2467	4.949e-14
rs62027001	15	102317025	0.1004	-0.5664	1.131e-10
rs12438853	15	102318754	0.07824	-0.5682	2.242e-27
rs11638247	15	102319092	0.2323	-0.2968	4.995e-18
rs11631867	15	102319219	0.2323	-0.2968	4.995e-18
rs12439427	15	102319267	0.07863	-0.5664	2.728e-27
rs352722	15	102319742	0.2708	-0.2467	4.949e-14
rs352723	15	102320929	0.3832	0.1376	4.083e-06
rs352725	15	102321805	0.2708	-0.2467	4.949e-14
rs364453	15	102323691	0.3745	0.1372	4.615e-06
rs375606	15	102324456	0.2776	-0.2497	1.705e-14
rs72761694	15	102325202	0.2736	-0.2453	7.107e-14
rs200102532	15	102325343	0.3892	0.1412	2.089e-06
rs11858182	15	102326637	0.07784	-0.543	1.137e-24
rs72761695	15	102327049	0.1593	-0.4225	3.623e-27
rs8037974	15	102328708	0.07665	-0.5802	3.63e-28
rs28431205	15	102329298	0.2135	-0.3697	3.724e-16
rs28540003	15	102329306	0.213	-0.3714	2.742e-16
rs2943073	15	102329315	0.2071	-0.4001	7.803e-18
rs574428826	15	102329325	0.3189	-0.196	8.402e-10
rs535077589	15	102329326	0.3189	-0.196	8.402e-10
rs187223556	15	102329327	0.3189	-0.196	8.402e-10
rs56323426	15	102329342	0.2012	-0.365	1.006e-15
rs409569	15	102329396	0.4984	0.145	5.768e-07
rs397886	15	102329397	0.4984	0.145	5.768e-07
rs396324	15	102329556	0.162	-0.2655	1.385e-11
rs444729	15	102330356	0.382	-0.2159	1.494e-12
rs11631597	15	102331202	0.3801	-0.2203	4.935e-13
rs28597808	15	102331607	0.07983	-0.5552	1.447e-26
rs59459591	15	102331975	0.1116	-0.5118	7.257e-29
rs74035833	15	102333380	0.1867	-0.3156	3.101e-17
rs352737	15	102333746	0.224	-0.2712	7.117e-15
rs352736	15	102334204	0.2212	-0.278	2.029e-15
rs352734	15	102335755	0.1922	-0.3035	1.81e-16
rs58153328	15	102336129	0.1759	-0.334	1.639e-18
rs352733	15	102336733	0.4857	0.1382	3.138e-06
rs168473	15	102338145	0.224	-0.2761	1.291e-15
rs352716	15	102338427	0.224	-0.275	1.475e-15
rs28373926	15	102339698	0.07149	-0.6006	4.836e-28
rs28496176	15	102339706	0.4841	0.1334	7.631e-06
rs7496688	15	102339908	0.1934	-0.3033	1.349e-16
rs77562687	15	102340592	0.05838	-0.569	1.075e-20
rs352717	15	102340840	0.4869	0.1332	7.648e-06
rs376147	15	102341459	0.1994	-0.2957	2.952e-16
rs62027038	15	102341516	0.05322	-0.5371	6.911e-17
rs12908832	15	102343290	0.4762	0.1407	2.127e-06
rs62027040	15	102343451	0.0676	-0.7759	1.634e-28
rs62027041	15	102343577	0.07149	-0.6006	4.836e-28
rs62027043	15	102344852	0.0676	-0.7747	2.028e-28
rs12900454	15	102345350	0.218	-0.2763	2.467e-15
rs12900177	15	102345499	0.1843	-0.3058	1.433e-16
rs7169656	15	102347087	0.07307	-0.5773	2.943e-26
rs137989533	15	102347252	0.08852	-0.6564	5.298e-26
rs34445501	15	102347335	0.1863	-0.3038	2.01e-16
rs74035840	15	102347926	0.2994	-0.2535	2.275e-15
rs74035841	15	102347927	0.2994	-0.2535	2.275e-15
rs352740	15	102348387	0.4841	0.1284	1.667e-05
rs352741	15	102348500	0.477	0.1347	6.395e-06
rs3851687	15	102349272	0.2188	-0.2842	2.574e-16
rs3905942	15	102349683	0.1878	-0.2995	4.11e-16
rs352743	15	102350597	0.4778	0.1353	5.555e-06
rs3844215	15	102351740	0.1839	-0.3043	2.39e-16
rs352744	15	102352429	0.4678	0.1255	2.717e-05
rs352745	15	102353730	0.4758	0.1353	6.143e-06
rs3851686	15	102354064	0.197	-0.2817	9.757e-15
rs352746	15	102354854	0.1875	-0.2928	1.885e-15
rs12148110	15	102355107	0.1942	-0.2832	7.957e-15
rs12148776	15	102355399	0.1827	-0.3072	1.291e-16
rs58437904	15	102355612	0.05957	-0.5104	6.089e-17
rs9328589	15	102356497	0.4698	0.1298	1.361e-05
rs2063695	15	102359592	0.1395	-0.5104	1.982e-22
rs34765669	15	102359705	0.2196	-0.2638	2.683e-14
rs7180273	15	102359820	0.14	-0.5071	3.509e-22
rs7173515	15	102359862	0.1357	-0.5208	1.435e-22
rs28713549	15	102360720	0.1156	-0.4837	1.74e-26
rs12050532	15	102360823	0.1886	-0.2946	1.165e-15
rs11247328	15	102361381	0.247	-0.2438	3.412e-13
rs12903330	15	102361897	0.1062	-0.5327	3.505e-19
rs986113	15	102362569	0.1469	-0.417	3.99e-24
rs4628946	15	102363432	0.1469	-0.417	3.99e-24
rs4430716	15	102363463	0.118	-0.4664	3.78e-25
rs4257192	15	102363505	0.1469	-0.417	3.99e-24
rs4257191	15	102363719	0.1808	-0.4063	8.595e-18
rs7177822	15	102363834	0.1797	-0.4121	3.056e-18
rs1828761	15	102363983	0.1797	-0.4121	3.056e-18
rs952788	15	102364127	0.1797	-0.4121	3.056e-18
rs1399026	15	102364243	0.1357	-0.5253	3.998e-23
rs976273	15	102364660	0.1797	-0.4121	3.056e-18
rs7182651	15	102364833	0.1792	-0.4143	2.021e-18
rs12902508	15	102368094	0.1354	-0.3341	2.018e-15
rs8037368	15	102369183	0.4472	0.1354	4.446e-06
rs11639153	15	102369379	0.1819	-0.3156	1.838e-17
rs7165135	15	102369711	0.4468	-0.1476	9.836e-07
rs72763613	15	102370562	0.07618	-0.7174	7.9e-28
rs12909368	15	102371606	0.4114	-0.1822	1.357e-09
rs12909926	15	102371615	0.1378	-0.3421	3.644e-16
rs370991725	15	102371742	0.1068	-0.4238	4.818e-20
rs11633506	15	102372627	0.4925	-0.1639	2.059e-08
rs11638975	15	102372741	0.1791	-0.3132	5.796e-17
rs59503228	15	102373154	0.08047	-0.6924	1.085e-26
rs2203347	15	102373254	0.4595	0.1319	8.38e-06
rs57020000	15	102374281	0.08155	-0.6898	1.241e-26
rs2221957	15	102376628	0.1426	-0.3581	1.385e-18
rs2203350	15	102376749	0.4273	-0.1715	1.534e-08
rs2203349	15	102376761	0.4932	-0.1228	3.34e-05
rs5815032	15	102376993	0.3114	-0.2898	1.757e-20
rs7164369	15	102377791	0.3419	-0.2254	8.182e-13
rs80245251	15	102379739	0.1422	-0.3619	6.376e-19
rs8032990	15	102380928	0.05311	-0.7492	1.228e-20
rs12719739	15	102381130	0.143	-0.3585	9.32e-19
rs6598500	15	102381360	0.3165	-0.2308	7.955e-13
rs6598501	15	102381515	0.3217	-0.2377	1.118e-13
rs7181122	15	102382144	0.3233	-0.2454	2.191e-14
rs12915644	15	102382173	0.1477	-0.3391	3.883e-17
rs34271269	15	102382786	0.0515	-0.7343	2.224e-19
rs7169868	15	102383093	0.2899	-0.2604	1.124e-15
rs8040659	15	102384274	0.2879	-0.269	1.814e-16
rs11438899	15	102384551	0.3153	-0.2496	1.384e-14
rs8036482	15	102384734	0.05365	-0.7379	3.409e-20
rs1513982	15	102385159	0.3185	-0.2415	7.05e-14
rs7177306	15	102385234	0.2796	-0.2734	7.7e-17
rs35368285	15	102387649	0.1545	-0.3298	1.676e-16
rs35013644	15	102387940	0.1461	-0.3581	1.554e-18
rs1355871	15	102388692	0.1501	-0.3452	1.38e-17
rs7179057	15	102390506	0.05418	-0.7329	4.256e-20
rs62030380	15	102390799	0.05365	-0.7379	3.409e-20
rs1996151	15	102391929	0.3237	-0.2294	9.206e-13
rs11632534	15	102393184	0.1469	-0.3522	3.993e-18
rs11637017	15	102393237	0.1533	-0.3285	2.792e-16
rs112599809	15	102393524	0.05365	-0.7379	3.409e-20
rs10902601	15	102393537	0.3407	-0.2124	3.276e-11
rs28765526	15	102393811	0.05365	-0.7379	3.409e-20
rs28765126	15	102393887	0.05365	-0.7379	3.409e-20
rs10400895	15	102393956	0.2665	-0.3047	2.448e-20
rs10400888	15	102394004	0.05579	-0.7182	9.062e-20
rs8029360	15	102395843	0.3431	-0.2051	1.141e-10
rs34496416	15	102395900	0.3173	-0.2346	3.333e-13
rs2881218	15	102396274	0.3114	-0.2344	3.056e-13
rs10152729	15	102396410	0.05901	-0.7336	1.646e-21
rs35211677	15	102396470	0.1521	-0.3353	7.314e-17
rs10152940	15	102396558	0.3276	-0.2172	1.166e-11
rs13329121	15	102397317	0.05901	-0.7336	1.646e-21
rs8024127	15	102397372	0.3336	-0.2163	1.268e-11
rs71416246	15	102397824	0.1473	-0.3426	3.969e-17
rs7180508	15	102397836	0.3324	-0.2109	3.718e-11
rs7181527	15	102398060	0.05901	-0.7336	1.646e-21
rs7179930	15	102398213	0.05901	-0.7336	1.646e-21
rs7175630	15	102398378	0.05901	-0.7336	1.646e-21
rs7180384	15	102398399	0.05901	-0.7336	1.646e-21
rs11247329	15	102398631	0.3435	-0.1649	1.022e-07
rs12913085	15	102399133	0.1434	-0.3557	4.66e-18
rs182894049	15	102399242	0.05794	-0.7494	4.338e-22
rs563548437	15	102399250	0.05794	-0.7494	4.338e-22
rs530730604	15	102399251	0.05794	-0.7494	4.338e-22
rs59489096	15	102399391	0.2951	-0.2013	3.3e-10
rs28462106	15	102399427	0.05901	-0.7336	1.646e-21
rs28716959	15	102399429	0.05901	-0.7336	1.646e-21
rs1533309	15	102400037	0.3304	-0.2184	6.998e-12
rs60546759	15	102400356	0.2689	-0.2918	8.345e-19
rs371457376	15	102400854	0.05311	-0.7517	8.784e-21
rs139306319	15	102400903	0.1426	-0.3581	2.993e-18
rs56230725	15	102401037	0.1434	-0.3557	4.66e-18
rs57427920	15	102401300	0.274	-0.284	5.058e-18
rs1000834	15	102401912	0.2693	-0.2738	1.466e-16
rs3900845	15	102402120	0.05282	-0.4134	7.135e-11
rs201050828	15	102402157	0.1219	-0.3452	2.649e-15
rs4030157	15	102402196	0.08637	-0.5257	9.858e-17
rs554107105	15	102402202	0.08691	-0.5231	1.238e-16
rs61769320	15	102402208	0.1088	-0.3694	6.755e-16
rs539305516	15	102402227	0.05365	-0.7291	3.856e-20
rs199574985	15	102402330	0.05848	-0.6582	5.886e-18
rs7176785	15	102402518	0.05401	-0.3791	3.865e-09
rs71133587	15	102403139	0.1326	-0.2671	4.726e-10
rs58915607	15	102403326	0.2335	-0.2265	6.343e-11
rs530408654	15	102404344	0.2093	-0.2636	9.032e-14
rs62030383	15	102407003	0.05901	-0.6424	5.425e-17
rs57169233	15	102407814	0.05901	-0.6424	5.425e-17
rs62030389	15	102409622	0.06706	-0.6234	1.143e-17
rs62030390	15	102409720	0.0676	-0.6095	2.606e-17
rs4488422	15	102411125	0.4565	-0.1754	3.747e-06
rs61869621	15	102416331	0.1561	-0.3736	7.504e-21
rs4965939	15	102417875	0.2264	-0.2866	2.114e-16
rs76635766	15	102418424	0.222	-0.3048	4.036e-18
rs202007060	15	102418438	0.3149	-0.2332	1.865e-09
rs11247330	15	102420546	0.3892	-0.1647	8.117e-08
rs62030433	15	102420808	0.3717	-0.1804	4.113e-09
rs12440437	15	102421161	0.2228	-0.2872	3.217e-16
rs12441096	15	102421293	0.2272	-0.2879	9.486e-17
rs12441099	15	102421306	0.2272	-0.2879	9.486e-17
rs12441117	15	102421413	0.2272	-0.2879	9.486e-17
rs12438176	15	102421510	0.2272	-0.2879	9.486e-17
rs12438206	15	102421596	0.2272	-0.2879	9.486e-17
rs12438829	15	102421612	0.2343	-0.2759	8.419e-16
rs11630892	15	102421931	0.2295	-0.2822	2.245e-16
rs11632333	15	102422796	0.2224	-0.2947	2.708e-17
rs28790036	15	102423317	0.2228	-0.2938	3.375e-17
rs4468591	15	102423781	0.4611	-0.1204	6.251e-05
rs62030436	15	102425046	0.448	-0.1286	1.83e-05
rs62030437	15	102425067	0.4492	-0.1274	2.205e-05
rs71257958	15	102425907	0.1434	-0.1655	9.01e-05
rs62030438	15	102426476	0.2208	-0.2963	3.406e-17
rs62030440	15	102426739	0.1569	-0.3649	6.062e-20
rs62030442	15	102427651	0.2208	-0.2963	3.406e-17
rs72763633	15	102430068	0.2288	-0.2948	3.108e-17
rs62030445	15	102431166	0.218	-0.2945	9.83e-17
rs62030446	15	102432136	0.2151	-0.3983	2.104e-19
rs11854581	15	102444934	0.1827	-0.1614	3.872e-05
rs2531274	15	102453538	0.3991	-0.1332	1.001e-05
rs77765013	15	102462108	0.243	-0.3404	3.719e-15
rs77817574	15	102463408	0.2259	-0.3567	2.718e-16
rs76624960	15	102464603	0.2194	-0.382	3.602e-18
rs1167330	15	102469048	0.4718	-0.1201	5.81e-05
rs1167329	15	102471267	0.255	-0.1357	8.288e-05
rs55979737	15	102481626	0.3229	-0.1982	5.152e-10
rs4965944	15	102488468	0.1311	-0.1942	1.07e-05
rs62026950	15	102491507	0.4428	-0.1376	4.216e-06
rs11636586	15	20153587	0.3987	-0.1488	1.978e-07
rs7170262	15	20156753	0.3999	-0.146	3.063e-07
rs7162111	15	20157121	0.3999	-0.146	3.063e-07
rs7497085	15	20162629	0.3757	-0.1747	1.132e-09
rs17792653	15	20166418	0.3753	-0.1758	9.403e-10
rs2378540	15	20168161	0.3757	-0.1747	1.132e-09
rs8040780	15	20176836	0.3753	-0.1758	9.403e-10
rs34852460	15	20182829	0.3753	-0.1758	9.403e-10
rs12906138	15	20184600	0.4404	-0.2091	1.414e-14
rs12916870	15	20186408	0.4404	-0.2091	1.414e-14
rs35229996	15	20187036	0.4396	-0.2112	7.804e-15
rs12906579	15	20187464	0.4396	-0.2112	7.804e-15
rs35246216	15	20188288	0.4396	-0.2112	7.804e-15
rs7498041	15	20189190	0.4396	-0.2112	7.804e-15
rs7497461	15	20189307	0.4396	-0.2112	7.804e-15
rs7498096	15	20189412	0.4396	-0.2112	7.804e-15
rs7179358	15	20191741	0.3443	-0.2136	6.988e-13
rs1841452	15	20209347	0.4392	-0.2114	7.712e-15
rs9672203	15	22775007	0.2808	-0.1357	2.644e-05
rs12591295	15	22776743	0.2149	-0.1453	3.424e-05
rs12439809	15	23089631	0.4801	0.1377	3.517e-06
rs1808728	15	23098424	0.1207	0.2005	2.492e-05
rs372565340	15	23100789	0.1207	0.18	9.07e-05
rs1220158144	15	23103360	0.2208	0.1518	2.12e-05
rs1200827423	15	23103362	0.1458	0.1797	2.929e-05
rs2671083	15	23106046	0.4281	0.1535	2.068e-07
rs201238303	15	23107609	0.3761	0.1408	5.405e-06
rs71400461	15	23107739	0.3785	0.1505	1.148e-06
rs61485366	15	23108191	0.39	0.1406	5.355e-06
rs12324507	15	23108625	0.3789	0.149	1.481e-06
rs78649014	15	23109512	0.3797	0.1422	4.671e-06
rs7173292	15	23112681	0.3896	0.1517	9.773e-07
rs11635667	15	23114374	0.143	0.1972	4.143e-06
rs7180794	15	23114440	0.3908	0.1349	1.335e-05
rs59862846	15	23115079	0.361	0.1646	1.407e-07
rs3816074	15	23115422	0.3912	0.1353	1.278e-05
rs9744527	15	23116047	0.2363	0.1442	3.046e-05
rs8041408	15	23116150	0.2288	0.1464	2.915e-05
rs71400463	15	23118645	0.2375	0.1445	2.704e-05
rs12439004	15	23119064	0.3932	0.1258	5.223e-05
rs75490671	15	23119071	0.2276	0.1399	7.033e-05
rs12898245	15	23119738	0.2307	0.1415	4.938e-05
rs35698504	15	23120376	0.2307	0.1415	4.938e-05
rs56264744	15	23132075	0.3122	0.1738	4.509e-08
rs61999422	15	23158933	0.3946	0.275	1.347e-06
rs56790125	15	23159742	0.3956	0.2797	9.162e-07
rs66467347	15	23160637	0.3976	0.2844	6.292e-07
rs35738112	15	23161679	0.3738	0.3386	2.878e-09
rs12911799	15	23162009	0.3976	0.2844	6.292e-07
rs10908265	15	23162843	0.3956	0.284	6.062e-07
rs61064623	15	23163095	0.3767	0.3315	4.283e-09
rs11263691	15	23163877	0.4006	0.2767	1.189e-06
rs60947487	15	23163978	0.4006	0.2767	1.189e-06
rs11263692	15	23164088	0.3976	0.291	3.244e-07
rs199737925	15	23164459	0.3986	0.2858	5.493e-07
rs12438649	15	23168748	0.4006	0.2864	6.16e-07
rs12595459	15	23171957	0.3867	0.3177	3.504e-08
rs4966327	15	23180141	0.3579	0.2946	3.154e-07
rs28861670	15	23203258	0.4222	-0.1583	2.393e-07
rs28417711	15	23235428	0.3832	0.1434	4.083e-06
rs1994759	15	23235886	0.3876	0.1486	1.949e-06
rs200539939	15	24488240	0.06791	0.2378	7.69e-05
rs146956229	15	24488481	0.06751	0.236	9.042e-05
rs371678840	15	24504503	0.08817	0.2523	2.322e-06
rs200136154	15	24504566	0.07625	0.2732	1.295e-06
rs551434449	15	24504583	0.07625	0.2732	1.295e-06
rs371287237	15	24505385	0.07347	0.2822	8.363e-07
rs113706423	15	24505566	0.2697	0.1336	6.934e-05
rs28758843	15	24505655	0.07188	0.2751	1.898e-06
rs72705505	15	24517427	0.08896	0.2095	6.611e-05
rs74591675	15	24524967	0.08817	0.2056	9.483e-05
rs117279501	15	24541160	0.08896	0.2185	3.147e-05
rs72705531	15	24561516	0.08936	0.2112	5.59e-05
rs4778462	15	24600300	0.0834	0.2322	1.681e-05
rs141618692	15	24601223	0.0834	0.2322	1.681e-05
rs72705583	15	24626305	0.0838	0.2343	1.369e-05
rs143686299	15	24631797	0.1454	0.2415	1.231e-08
rs149785814	15	24668332	0.08459	0.214	6.815e-05
rs7497648	15	24672440	0.1358	0.2339	1.798e-07
rs28642337	15	24672460	0.1295	0.2584	2.096e-08
rs28709639	15	24672504	0.166	0.1938	3.74e-06
rs113057260	15	24676649	0.328	0.1297	6.01e-05
rs12914203	15	24684043	0.328	0.1297	6.01e-05
rs35845427	15	24685406	0.328	0.1297	6.01e-05
rs72705598	15	24691672	0.06513	0.2462	4.426e-05
rs117930953	15	24692551	0.07029	0.237	5.155e-05
rs72707804	15	24696372	0.07228	0.2228	9.11e-05
rs12438998	15	24721560	0.09531	0.2132	2.079e-05
rs143536890	15	24722204	0.1557	0.1763	3.126e-05
rs11638857	15	24741382	0.08022	0.2241	3.241e-05
rs371838356	15	24809151	0.08499	0.2313	1.31e-05
rs117118768	15	27116116	0.3026	0.174	1.307e-07
rs111866589	15	27116138	0.3034	0.1736	1.333e-07
rs35974911	15	27116972	0.328	0.1622	4.749e-07
rs68125749	15	27117703	0.3225	0.1673	2.125e-07
rs34744862	15	27118543	0.3495	0.1936	7.945e-10
rs7165524	15	27118885	0.3495	0.1936	7.945e-10
rs7166765	15	27119142	0.3205	0.146	6.415e-06
rs113874278	15	27119473	0.3292	0.1272	8.642e-05
rs77522906	15	27119474	0.3292	0.1272	8.642e-05
rs78745508	15	27119926	0.3292	0.1272	8.642e-05
rs73363973	15	27119994	0.3292	0.1272	8.642e-05
rs35450068	15	27120276	0.3292	0.1272	8.642e-05
rs34464131	15	27120410	0.3292	0.1272	8.642e-05
rs28559867	15	27120492	0.3292	0.1272	8.642e-05
rs28678281	15	27120664	0.2236	0.1549	1.175e-05
rs72712061	15	27121167	0.3185	0.1468	5.747e-06
rs28448414	15	27121250	0.3284	0.1265	9.325e-05
rs9707891	15	27121859	0.4369	0.1352	5.966e-06
rs28588258	15	27122002	0.3415	0.2253	7.116e-13
rs28415251	15	27122326	0.4388	0.1352	6.109e-06
rs28705902	15	27124081	0.4412	0.1387	3.496e-06
rs12914731	15	27130068	0.444	0.1456	9.873e-07
rs79858293	15	27131162	0.4436	0.156	1.451e-07
rs9744196	15	27133469	0.4464	0.1489	5.54e-07
rs138631479	15	27136860	0.08896	0.213	8.896e-05
rs12898429	15	27139204	0.3384	0.2104	1.949e-11
rs28454550	15	27139658	0.3415	0.2291	3.937e-13
rs28617407	15	27139953	0.3415	0.2291	3.937e-13
rs35515414	15	27140882	0.3376	0.2318	2.552e-13
rs34471858	15	27144874	0.3566	0.2212	1.018e-12
rs7170180	15	27153638	0.3824	0.1434	2.706e-06
rs61999595	15	27170901	0.3296	0.123	9.566e-05
rs28972214	15	27586782	0.1704	0.1579	7.218e-05
rs36147593	15	27587764	0.2252	0.1783	5.154e-07
rs7494942	15	28364059	0.1096	-0.2005	1.015e-05
rs3935591	15	28374012	0.09968	-0.1897	7.106e-05
rs7403279	15	28383565	0.11	-0.2059	5.624e-06
rs7170852	15	28427986	0.1001	-0.1955	4.362e-05
rs2525936	15	28441817	0.09889	-0.1907	7.596e-05
rs2238289	15	28453215	0.09849	-0.1891	9.575e-05
rs3940272	15	28468723	0.09849	-0.1937	5.98e-05
rs201366353	15	28480013	0.09849	-0.1937	5.98e-05
rs6497293	15	28496868	0.09849	-0.1937	5.98e-05
rs11631797	15	28502279	0.09849	-0.1937	5.98e-05
rs916977	15	28513364	0.108	-0.1999	1.553e-05
rs8039195	15	28516084	0.09849	-0.1937	5.98e-05
rs1667394	15	28530182	0.1084	-0.205	8.451e-06
rs1667390	15	28537701	0.09849	-0.1937	5.98e-05
rs1635166	15	28539834	0.09849	-0.1937	5.98e-05
rs35299892	15	28541229	0.1084	-0.205	8.451e-06
rs34917808	15	28545198	0.106	-0.2025	1.664e-05
rs1614575	15	28562998	0.1072	-0.211	5.693e-06
rs575345750	15	28569667	0.08618	-0.2239	1.386e-05
rs62009212	15	28579547	0.1183	-0.1996	6.15e-06
rs28703004	15	28991609	0.2875	0.2251	7.481e-12
rs113619646	15	28993576	0.4245	-0.1743	4.377e-09
rs28618250	15	28994358	0.4241	-0.1749	3.781e-09
rs11631692	15	29000247	0.4333	-0.1684	1.045e-08
rs372730	15	29000843	0.4333	-0.1684	1.045e-08
rs13957	15	29003218	0.4337	-0.1674	1.228e-08
rs364302	15	29005479	0.4317	-0.1713	5.839e-09
rs371083207	15	29011089	0.4297	0.1797	4.255e-09
rs28674975	15	29017633	0.438	0.1533	5.722e-07
rs4966343	15	29036679	0.4583	0.1262	3.768e-05
rs9920302	15	29038517	0.4583	0.1262	3.768e-05
rs1873280	15	29338209	0.07268	-0.2513	1.126e-05
rs1873282	15	29338326	0.3221	-0.1293	6.797e-05
rs902274	15	29399597	0.1561	-0.1884	4.939e-06
rs11464931	15	29992925	0.417	-0.1186	8.92e-05
rs368231341	15	30384348	0.4504	-0.119	4.42e-05
rs62018670	15	30526465	0.4309	0.1293	1.601e-05
rs2337511	15	30551437	0.3602	0.144	2.714e-06
rs199551434	15	30568972	0.2065	0.1678	4.542e-06
rs200521128	15	30595505	0.1859	0.163	2.094e-05
rs368334715	15	30598859	0.1898	0.1578	3.254e-05
rs286064	15	30627677	0.4976	-0.139	2.11e-06
rs7402450	15	30636570	0.255	0.1337	7.765e-05
rs368572385	15	30638011	0.2049	0.1565	2.604e-05
rs382127	15	30639564	0.4599	0.1554	1.169e-07
rs565478558	15	30643304	0.2101	0.1692	4.14e-06
rs112562341	15	30648626	0.1894	0.1722	6.42e-06
rs192474711	15	30661198	0.2117	0.1682	4.431e-06
rs57851846	15	30663397	0.4496	0.176	1.161e-09
rs201490160	15	30665280	0.4706	0.1689	7.622e-09
rs77775801	15	30901154	0.1906	0.157	4.29e-05
rs565300139	15	30905410	0.3431	-0.1215	6.208e-05
rs75054812	15	31699633	0.05759	0.2684	2.261e-05
rs112523792	15	31709570	0.05679	0.2529	8.145e-05
rs1459198	15	31862448	0.4611	-0.116	9.201e-05
rs3903373	15	31863960	0.4615	-0.1202	5.089e-05
rs10519728	15	31865818	0.4615	-0.1202	5.089e-05
rs12592354	15	31867463	0.4615	-0.1202	5.089e-05
rs7172627	15	31877690	0.4615	-0.1202	5.089e-05
rs12050677	15	31877802	0.4615	-0.1202	5.089e-05
rs2085665	15	31901140	0.4603	-0.1216	3.793e-05
rs10851600	15	31905956	0.4619	-0.1202	4.788e-05
rs8038613	15	31912231	0.4627	-0.122	3.681e-05
rs7167765	15	31913356	0.4631	-0.1261	2.006e-05
rs12898280	15	31915264	0.4631	-0.1219	3.66e-05
rs8026705	15	31917274	0.4631	-0.1219	3.66e-05
rs9788658	15	31923454	0.4631	-0.1219	3.66e-05
rs8036739	15	31924336	0.4631	-0.1219	3.66e-05
rs4779908	15	31932865	0.4631	-0.1219	3.66e-05
rs4372658	15	31933573	0.4631	-0.1219	3.66e-05
rs6493840	15	31937707	0.4631	-0.1219	3.66e-05
rs8029946	15	31938405	0.4631	-0.1248	2.418e-05
rs7495878	15	31938883	0.4142	-0.1188	7.779e-05
rs2651427	15	32488788	0.249	-0.1791	2.371e-07
rs2564699	15	32506365	0.2268	-0.1895	8.153e-08
rs2611590	15	32509567	0.106	-0.1893	9.898e-05
rs2926504	15	32509892	0.197	-0.1867	4.351e-07
rs2926501	15	32510926	0.1076	-0.2093	1.287e-05
rs2611572	15	32511053	0.1978	-0.1836	6.656e-07
rs2133964	15	32511920	0.1978	-0.1836	6.656e-07
rs1604266	15	32512565	0.1982	-0.1849	5.239e-07
rs2937265	15	32515849	0.1958	-0.1702	4.697e-06
rs2926500	15	32516170	0.106	-0.1893	9.898e-05
rs374205934	15	32536644	0.1549	-0.1842	6.309e-06
rs201450086	15	32804988	0.1732	-0.2448	2.577e-10
rs113224568	15	32812164	0.1041	-0.282	3.532e-09
rs28644474	15	32813152	0.1041	-0.282	3.532e-09
rs36124894	15	34413640	0.471	-0.1252	3.59e-05
rs35038795	15	35833703	0.1882	-0.1612	3.783e-05
rs8032498	15	38026765	0.07506	-0.2256	6.372e-05
rs8035679	15	38052654	0.06434	-0.2371	7.392e-05
rs16965548	15	38053148	0.06354	-0.2432	5.836e-05
rs10220765	15	38053472	0.06354	-0.2432	5.836e-05
rs16965556	15	38059688	0.06275	-0.2427	6.509e-05
rs12385966	15	38067137	0.06275	-0.2428	6.46e-05
rs58221683	15	41762848	0.4869	0.1289	1.128e-05
rs316620	15	41798762	0.423	-0.1176	8.493e-05
rs77056940	15	43378118	0.2724	-0.1305	9.842e-05
rs28591522	15	47002933	0.08578	-0.229	1.545e-05
rs28678261	15	47003352	0.08578	-0.229	1.545e-05
rs16958132	15	47004317	0.08578	-0.229	1.545e-05
rs1402138	15	47016739	0.07744	-0.2263	5.653e-05
rs1402137	15	47016760	0.07744	-0.2263	5.653e-05
rs28678884	15	47019098	0.07188	-0.2442	3.372e-05
rs139947846	15	47021121	0.07188	-0.2442	3.372e-05
rs12441872	15	47021458	0.07188	-0.2442	3.372e-05
rs12442123	15	47022264	0.07665	-0.2398	2.683e-05
rs62013871	15	47022739	0.07188	-0.2442	3.372e-05
rs16958448	15	47023811	0.07188	-0.2442	3.372e-05
rs16958452	15	47024849	0.07188	-0.2442	3.372e-05
rs10519073	15	47025217	0.07188	-0.2442	3.372e-05
rs12438563	15	47025402	0.07665	-0.2398	2.683e-05
rs61213503	15	47026855	0.07665	-0.2398	2.683e-05
rs59719175	15	47026884	0.07188	-0.2442	3.372e-05
rs12438163	15	47029495	0.07188	-0.2442	3.372e-05
rs12438173	15	47029714	0.07188	-0.2442	3.372e-05
rs16958540	15	47030791	0.07188	-0.2442	3.372e-05
rs10519075	15	47032623	0.07188	-0.2442	3.372e-05
rs61420832	15	47032753	0.07188	-0.2453	3.094e-05
rs12438000	15	47033153	0.07188	-0.2442	3.372e-05
rs16958571	15	47033551	0.07188	-0.2442	3.372e-05
rs28599664	15	47033989	0.07188	-0.2442	3.372e-05
rs56722113	15	47034829	0.07188	-0.2442	3.372e-05
rs59650524	15	47035029	0.07188	-0.2442	3.372e-05
rs59601001	15	47035534	0.07188	-0.2442	3.372e-05
rs62013876	15	47035893	0.07188	-0.2442	3.372e-05
rs113203818	15	47036634	0.07188	-0.2442	3.372e-05
rs62013877	15	47037317	0.07188	-0.2442	3.372e-05
rs4775647	15	47037773	0.07188	-0.2442	3.372e-05
rs199657351	15	47037835	0.07188	-0.2442	3.372e-05
rs4775648	15	47039797	0.05759	-0.3295	3.69e-07
rs200935514	15	47040493	0.07188	-0.2442	3.372e-05
rs202190510	15	47040497	0.07188	-0.2442	3.372e-05
rs62013883	15	47041181	0.07188	-0.2442	3.372e-05
rs12442035	15	47042919	0.07188	-0.2442	3.372e-05
rs62013884	15	47043036	0.07188	-0.2442	3.372e-05
rs35619090	15	47043404	0.07188	-0.2442	3.372e-05
rs62013885	15	47047647	0.07188	-0.2442	3.372e-05
rs62013886	15	47047777	0.07188	-0.2442	3.372e-05
rs58005071	15	47049044	0.07188	-0.2442	3.372e-05
rs12440351	15	47050146	0.07665	-0.2398	2.683e-05
rs62013888	15	47053293	0.07188	-0.2442	3.372e-05
rs12442055	15	47082215	0.08261	-0.2383	1.333e-05
rs79208369	15	47084025	0.083	-0.2362	1.549e-05
rs72718991	15	47086249	0.083	-0.2362	1.549e-05
rs11634183	15	47087287	0.083	-0.2362	1.549e-05
rs72718993	15	47089483	0.083	-0.2362	1.549e-05
rs16958687	15	47094718	0.08261	-0.2393	1.232e-05
rs12438094	15	47096646	0.08221	-0.2449	7.926e-06
rs61570861	15	47097416	0.08697	-0.2357	1.148e-05
rs11637162	15	47097575	0.08221	-0.2449	7.926e-06
rs2413830	15	47099024	0.0838	-0.2433	7.028e-06
rs55857161	15	47099246	0.08618	-0.243	5.856e-06
rs7168127	15	47102456	0.0838	-0.2433	7.028e-06
rs72720659	15	47105405	0.0838	-0.2433	7.028e-06
rs11634116	15	47108095	0.08658	-0.2444	4.509e-06
rs56957835	15	47108746	0.08658	-0.2444	4.509e-06
rs4774485	15	47109542	0.2641	-0.1341	8.227e-05
rs12442933	15	47110851	0.08697	-0.2476	3.235e-06
rs4272978	15	47112902	0.2641	-0.1364	6.355e-05
rs11070541	15	47113208	0.2641	-0.1364	6.355e-05
rs12439334	15	47113752	0.2641	-0.1364	6.355e-05
rs10519082	15	47117032	0.08697	-0.2476	3.235e-06
rs4143321	15	47119141	0.08419	-0.2447	5.411e-06
rs1918668	15	47119282	0.08419	-0.2447	5.411e-06
rs4774486	15	47120160	0.08419	-0.2447	5.411e-06
rs1918669	15	47121417	0.08419	-0.2447	5.411e-06
rs1918670	15	47122290	0.08419	-0.2447	5.411e-06
rs72720666	15	47123922	0.08419	-0.2447	5.411e-06
rs148351173	15	47124548	0.08419	-0.2447	5.411e-06
rs201009653	15	47124861	0.08777	-0.2431	4.554e-06
rs202207583	15	47125078	0.07863	-0.2294	3.232e-05
rs138662227	15	47126168	0.08419	-0.2447	5.411e-06
rs60914300	15	47128510	0.08419	-0.2447	5.411e-06
rs4439706	15	47129544	0.2641	-0.1364	6.355e-05
rs4624111	15	47129715	0.08419	-0.2447	5.411e-06
rs72720670	15	47130142	0.083	-0.2374	1.138e-05
rs4592600	15	47131767	0.0834	-0.2335	1.539e-05
rs5812355	15	47131854	0.2641	-0.1357	6.912e-05
rs72720675	15	47133783	0.0834	-0.2335	1.539e-05
rs72720679	15	47135945	0.07983	-0.2256	4.36e-05
rs56941924	15	47137143	0.07983	-0.2256	4.36e-05
rs11638446	15	47141066	0.07983	-0.2256	4.36e-05
rs12442995	15	47141371	0.07983	-0.2256	4.36e-05
rs57009078	15	47141828	0.07983	-0.2256	4.36e-05
rs16958744	15	47142375	0.07983	-0.2256	4.36e-05
rs11637235	15	48633153	0.1914	-0.1508	7.064e-05
rs28436245	15	50153271	0.2939	0.1333	3.86e-05
rs11632644	15	53515847	0.1088	-0.188	9.863e-05
rs11856282	15	53518158	0.1088	-0.188	9.863e-05
rs7170453	15	53520545	0.1088	-0.188	9.863e-05
rs956283	15	58085632	0.1172	-0.1872	4.473e-05
rs142285732	15	58460033	0.1338	-0.1753	7.46e-05
rs542892964	15	59926563	0.4607	0.1242	4.695e-05
rs6151572	15	59959137	0.05004	0.2768	8.797e-05
rs34302899	15	64161950	0.4249	0.1181	8.236e-05
rs35293725	15	64919862	0.3574	0.141	5.841e-06
rs10851750	15	66121590	0.1219	-0.1829	5.434e-05
rs7172398	15	66123579	0.1231	-0.1805	6.141e-05
rs9745005	15	66706704	0.1108	0.2483	1.61e-07
rs12899069	15	71016383	0.3189	0.159	6.666e-07
rs56242779	15	78240486	0.4658	-0.1204	5.665e-05
rs10152178	15	87698088	0.4647	-0.1188	7.804e-05
rs7171230	15	87698796	0.4845	-0.1248	3.305e-05
rs58037677	15	87703319	0.1382	0.185	1.095e-05
rs6496402	15	87704567	0.4714	-0.1171	8.086e-05
rs58585324	15	90858445	0.3519	-0.1241	6.297e-05
rs8036150	15	93795530	0.272	0.1926	1.579e-08
rs9302365	15	93796278	0.4404	-0.1268	2.212e-05
rs6497048	15	93796462	0.3594	0.1308	3.153e-05
rs12915711	15	93796717	0.4416	-0.1275	1.976e-05
rs12708601	15	93796768	0.4416	-0.1275	1.976e-05
rs12916470	15	93796782	0.448	-0.1268	2.082e-05
rs7183122	15	93796998	0.4416	-0.1275	1.976e-05
rs1872053	15	93797176	0.4416	-0.1275	1.976e-05
rs13380167	15	93797496	0.08817	-0.2305	7.502e-06
rs35196970	15	93797621	0.4416	-0.1275	1.976e-05
rs12437768	15	93797722	0.4416	-0.1275	1.976e-05
rs7166160	15	93797846	0.4654	-0.1426	1.644e-06
rs7164825	15	93797849	0.4654	-0.1426	1.644e-06
rs4777801	15	93797994	0.1116	-0.2307	8.356e-07
rs4777804	15	93799069	0.09968	-0.2191	9.727e-06
rs11854592	15	93799962	0.09849	-0.1965	8.95e-05
rs35933652	15	93800628	0.3229	-0.1275	6.591e-05
rs55768033	15	93800655	0.3006	0.1681	4.603e-07
rs35724754	15	93800663	0.3217	-0.1354	2.279e-05
rs34001360	15	94391648	0.108	0.2241	1.73e-06
rs4965129	15	97246670	0.08975	-0.2051	6.291e-05
rs6496182	15	97247014	0.05242	-0.3035	2.821e-06
rs4246286	15	97252752	0.0556	-0.2643	3.503e-05
rs6496183	15	97253481	0.05639	-0.2584	4.125e-05
rs10654022	15	97254495	0.0556	-0.2643	3.503e-05
rs4558382	15	97259985	0.0556	-0.2643	3.503e-05
rs58091658	15	99306273	0.1275	-0.176	7.972e-05
rs194354	16	10399305	0.08618	-0.2166	5.453e-05
rs33922702	16	11169941	0.1855	-0.1507	6.449e-05
rs3073281	16	1150395	0.255	0.156	6.14e-06
rs636673	16	1153022	0.2983	0.1627	5.557e-07
rs483137	16	1153058	0.2502	0.1441	2.898e-05
rs638367	16	1153338	0.2959	0.1572	1.571e-06
rs479420	16	1153429	0.2514	0.1465	2.061e-05
rs568015	16	1153499	0.2943	0.1661	3.777e-07
rs639395	16	1153597	0.2518	0.1437	2.968e-05
rs639396	16	1153598	0.2518	0.1437	2.968e-05
rs651061	16	1153879	0.2935	0.1702	1.909e-07
rs564432	16	1153881	0.2514	0.15	1.29e-05
rs561466	16	1154226	0.2855	0.178	6.982e-08
rs533184	16	1155025	0.2947	0.1676	2.949e-07
rs2729585	16	1156739	0.2002	0.1812	1.45e-06
rs35174377	16	1157148	0.1533	0.1677	5.728e-05
rs58516486	16	1157615	0.278	0.2045	9.18e-10
rs1883559	16	1158684	0.2438	0.178	3.013e-07
rs1883560	16	1158702	0.2438	0.178	3.013e-07
rs2745129	16	1159731	0.2395	0.1805	2.715e-07
rs28729412	16	1160067	0.2836	0.1877	1.512e-08
rs2745130	16	1160414	0.2728	0.208	6.167e-10
rs2745131	16	1160460	0.2391	0.1808	2.567e-07
rs2729584	16	1161148	0.2363	0.1856	1.318e-07
rs550174994	16	1161402	0.218	0.1809	6.116e-07
rs2729583	16	1161810	0.2685	0.1907	1.423e-08
rs2729582	16	1162013	0.224	0.1859	2.127e-07
rs2745133	16	1163779	0.2832	0.1635	1.05e-06
rs141619520	16	1164033	0.4154	0.1389	4.137e-06
rs2729580	16	1168226	0.2649	0.1841	3.448e-08
rs2744993	16	1169707	0.2232	0.1667	2.773e-06
rs2729597	16	1170512	0.226	0.1718	1.199e-06
rs56234881	16	1172358	0.2236	0.1697	1.942e-06
rs11248854	16	1172770	0.2236	0.1687	2.241e-06
rs8050404	16	1174757	0.1946	0.1507	4.815e-05
rs12447837	16	1184126	0.1239	0.2229	6.725e-07
rs9937197	16	1184311	0.1374	0.199	3.265e-06
rs1983598	16	1186297	0.1473	0.1714	4.116e-05
rs36064563	16	1186805	0.168	0.1553	9.077e-05
rs201783141	16	1186978	0.1517	0.1613	8.469e-05
rs28651874	16	1187185	0.2732	0.2073	3.335e-10
rs4254329	16	1187648	0.1307	0.2242	3.211e-07
rs8063115	16	1188066	0.1934	0.1553	2.582e-05
rs112447568	16	1277888	0.3133	0.1561	1.523e-06
rs563328473	16	1279253	0.3475	0.1617	6.908e-07
rs190865136	16	1279268	0.3459	0.1625	6.47e-07
rs200004479	16	1279269	0.3459	0.1625	6.47e-07
rs557026794	16	1279284	0.338	0.172	1.117e-07
rs369878935	16	1279301	0.3336	0.1745	9.44e-08
rs371907673	16	1279816	0.3423	0.1937	7.535e-10
rs200104800	16	1299382	0.2299	0.1786	4.46e-07
rs8059451	16	13644749	0.3034	0.1619	8.764e-07
rs11358562	16	1408194	0.1322	0.1803	3.803e-05
rs34428580	16	1414830	0.06712	0.2293	9.873e-05
rs113976422	16	14700251	0.2379	0.1356	8.963e-05
rs554927448	16	14704327	0.2264	0.1804	5.207e-07
rs75091237	16	14738019	0.3284	0.1525	2.366e-06
rs55901398	16	14868912	0.4384	0.1171	7.177e-05
rs55900631	16	14868977	0.3467	0.1494	1.73e-06
rs201944563	16	14878805	0.3789	0.1425	3.12e-06
rs369365268	16	14902803	0.2371	0.1638	3.08e-06
rs4458021	16	14924032	0.2184	0.1641	7.247e-06
rs4781615	16	14969502	0.4182	0.1448	7.205e-07
rs62038477	16	14969961	0.4166	-0.1394	2.669e-06
rs4781614	16	14970810	0.4206	-0.1419	1.628e-06
rs368783209	16	15384982	0.3086	0.1411	7.468e-06
rs199688311	16	15421654	0.3245	0.176	2.237e-08
rs397742667	16	15492447	0.4909	-0.1208	6.38e-05
rs72779276	16	1551826	0.2577	0.1319	8.578e-05
rs199558347	16	16555109	0.2306	0.2989	1.736e-05
rs144537753	16	16555808	0.2351	-0.1622	2.929e-06
rs71250311	16	16555849	0.2391	-0.1532	9.586e-06
rs2520871	16	16568280	0.2248	-0.1788	3.836e-07
rs2547691	16	16621899	0.1557	-0.1861	4.001e-06
rs2547692	16	16621902	0.1557	-0.1861	4.001e-06
rs201352101	16	16625552	0.2268	-0.1815	2.384e-07
rs2547708	16	16625834	0.2224	-0.1789	3.512e-07
rs2521002	16	16627953	0.2188	-0.1678	2.191e-06
rs2521003	16	16628733	0.1759	0.4807	7.177e-11
rs2547721	16	16630325	0.2407	-0.1496	1.421e-05
rs7404377	16	16630813	0.2407	-0.1496	1.421e-05
rs3853805	16	16631284	0.16	-0.1765	1.111e-05
rs4450414	16	16631383	0.08499	0.2364	5.106e-06
rs75152721	16	16631516	0.2399	-0.1502	1.376e-05
rs77372532	16	16631570	0.2347	-0.1667	1.479e-06
rs62042926	16	16631957	0.2407	-0.1496	1.421e-05
rs538165931	16	16632071	0.2419	-0.1471	1.809e-05
rs9921659	16	16632360	0.2407	-0.1496	1.421e-05
rs9921715	16	16632369	0.2407	-0.1496	1.421e-05
rs11644564	16	16632673	0.2407	-0.1496	1.421e-05
rs11641058	16	16632689	0.2407	-0.1496	1.421e-05
rs62042928	16	16633203	0.2403	-0.1453	2.511e-05
rs16955286	16	16633361	0.2407	-0.1496	1.421e-05
rs7404428	16	16633457	0.2407	-0.1496	1.421e-05
rs2521021	16	16634054	0.2407	-0.1496	1.421e-05
rs2547732	16	16634271	0.2403	-0.1494	1.463e-05
rs2316395	16	16634576	0.07903	0.2414	6.68e-06
rs2521023	16	16634849	0.07903	0.2414	6.68e-06
rs62042929	16	16635052	0.2407	-0.1496	1.421e-05
rs78917844	16	16635180	0.1414	-0.2065	1.108e-06
rs62042930	16	16635341	0.2419	-0.1472	1.87e-05
rs2316389	16	16636423	0.2387	-0.1563	6.325e-06
rs4399552	16	16636672	0.2403	-0.1453	2.511e-05
rs2106568	16	16637013	0.07903	0.2414	6.68e-06
rs6498624	16	16637018	0.2407	-0.1496	1.421e-05
rs7404991	16	16637346	0.2407	-0.1496	1.421e-05
rs56727169	16	16637662	0.2399	-0.15	1.36e-05
rs59826375	16	16637746	0.2407	-0.1496	1.421e-05
rs79023671	16	16637975	0.2407	-0.1496	1.421e-05
rs56349333	16	16638384	0.2407	-0.1496	1.421e-05
rs55762991	16	16638395	0.2407	-0.1496	1.421e-05
rs60309343	16	16638631	0.145	-0.2462	3.78e-09
rs55943457	16	16638769	0.07863	0.2445	5.287e-06
rs2520736	16	16638881	0.2407	-0.1496	1.421e-05
rs3968548	16	16639182	0.2407	-0.1496	1.421e-05
rs200067793	16	16641954	0.09373	0.2452	5.569e-07
rs12444591	16	16642651	0.1414	-0.202	1.88e-06
rs12444444	16	16642749	0.1446	-0.2345	2.069e-08
rs2547776	16	16646645	0.141	-0.1955	4.021e-06
rs117968955	16	16647794	0.1589	-0.2936	1.524e-13
rs9939307	16	16648269	0.33	0.5979	1.839e-26
rs62044325	16	16671806	0.1013	0.2435	1.872e-07
rs113393866	16	16674031	0.1013	0.2435	1.872e-07
rs72777678	16	16674064	0.1013	0.2435	1.872e-07
rs113578271	16	16674152	0.09889	0.2473	1.645e-07
rs138489475	16	16677289	0.09968	0.2421	2.85e-07
rs2040598	16	16682222	0.09849	0.2417	4.068e-07
rs427423	16	16786006	0.3546	0.1272	5.015e-05
rs372229049	16	16796264	0.3491	0.1344	1.557e-05
rs62042734	16	16832271	0.07705	-0.2744	4.497e-07
rs4424913	16	1698528	0.2295	0.1745	1.015e-06
rs11640650	16	16991234	0.3491	-0.1256	5.678e-05
rs60280750	16	16995860	0.3491	-0.1256	5.678e-05
rs12445521	16	16997383	0.3491	-0.1256	5.678e-05
rs11075319	16	16997533	0.3491	-0.1256	5.678e-05
rs34256000	16	17002678	0.3467	-0.1257	5.551e-05
rs11075320	16	17003214	0.3479	-0.1277	4.472e-05
rs10852385	16	17004032	0.3479	-0.1277	4.472e-05
rs4782057	16	17004693	0.3479	-0.1277	4.472e-05
rs2034682	16	17008909	0.3487	-0.1282	4.24e-05
rs79958730	16	17010177	0.4647	0.1281	2.864e-05
rs4782054	16	17010791	0.3479	-0.128	4.425e-05
rs61739874	16	1706435	0.2379	0.1807	5.365e-07
rs752482	16	17271327	0.1823	0.1635	1.899e-05
rs11861938	16	17271472	0.08419	0.2146	6.602e-05
rs56299898	16	17280501	0.1839	0.1772	3.245e-06
rs56168920	16	17280515	0.1839	0.1772	3.245e-06
rs11647504	16	17280770	0.1839	0.1772	3.245e-06
rs113571946	16	1728147	0.226	0.1622	6.359e-06
rs66770918	16	18215969	0.4091	0.1337	6.002e-06
rs77032633	16	18763199	0.3664	0.3004	2.467e-15
rs2650564	16	18778334	0.3245	0.1622	3.296e-07
rs56199955	16	18778344	0.3201	0.1651	2.07e-07
rs10454701	16	19154690	0.1303	-0.2232	2.639e-07
rs4569261	16	19157180	0.106	-0.1996	3.325e-05
rs9646256	16	20352756	0.3423	-0.1234	8.769e-05
rs150340	16	21522867	0.3467	0.1404	8.854e-06
rs189859	16	21572584	0.4237	0.1604	5.89e-08
rs2108910	16	21572585	0.4134	0.1631	3.6e-08
rs168944	16	21578915	0.3745	0.1536	8.518e-07
rs11074498	16	21583017	0.3959	0.1304	2.404e-05
rs62046064	16	22603998	0.4869	-0.1375	5.546e-06
rs11641397	16	22677271	0.2419	0.1423	4.98e-05
rs55990088	16	24904612	0.2736	0.1462	1.667e-05
rs12926061	16	24906017	0.2625	0.1482	1.513e-05
rs274091	16	24909988	0.2697	0.1514	8.308e-06
rs540359603	16	2499777	0.4762	-0.1467	1.056e-06
rs56677463	16	2499786	0.4674	-0.1483	7.881e-07
rs62040715	16	2515244	0.4114	-0.1632	4.106e-08
rs72786531	16	27086096	0.07824	-0.243	1.223e-05
rs16976549	16	27086394	0.07824	-0.243	1.223e-05
rs72786538	16	27090018	0.07585	-0.2195	9.618e-05
rs72786541	16	27092252	0.07744	-0.2453	1.097e-05
rs61524963	16	27092889	0.07585	-0.2195	9.618e-05
rs61310024	16	27093089	0.07744	-0.2453	1.097e-05
rs144197331	16	31104192	0.1751	0.2004	3.192e-05
rs696565	16	32267177	0.09055	-0.6689	1.034e-42
rs544119888	16	32331470	0.1561	-0.2734	6.011e-12
rs12447162	16	33857054	0.3856	-0.1369	6.458e-06
rs7499500	16	33949452	0.3483	0.247	2.51e-16
rs6607272	16	33996136	0.1985	0.2047	9.141e-06
rs12444325	16	34021056	0.2113	0.1573	1.104e-05
rs112202340	16	435505	0.3086	0.133	4.456e-05
rs72075681	16	46815032	0.3689	-0.1293	4.351e-05
rs61494352	16	47204940	0.1747	-0.1551	6.865e-05
rs531842849	16	50185685	0.2979	0.1739	1.15e-07
rs2541709	16	50211112	0.2756	0.1441	2.474e-05
rs11640945	16	5145077	0.1263	-0.2016	9.159e-06
rs7190704	16	5145230	0.1172	0.1867	5.991e-05
rs7192650	16	5145474	0.1172	0.1837	6.963e-05
rs574414039	16	5145838	0.1334	-0.2106	1.492e-06
rs12929151	16	5145848	0.1354	-0.1746	7.404e-05
rs3890150	16	5146840	0.1847	-0.1721	7.288e-06
rs3890149	16	5146851	0.2006	-0.17	5.326e-06
rs3890148	16	5146981	0.2006	-0.1551	3.451e-05
rs3890147	16	5147093	0.1414	-0.1842	1.646e-05
rs4786599	16	5147514	0.201	-0.1561	3.075e-05
rs28363814	16	5147823	0.1855	-0.1608	2.901e-05
rs4786601	16	5148323	0.2053	-0.1841	6.77e-07
rs9923841	16	5150301	0.1319	0.2231	3.401e-07
rs8053878	16	5150647	0.3713	-0.1271	4.044e-05
rs9926135	16	5151428	0.1243	0.2008	7.633e-06
rs7187212	16	5153086	0.133	0.2106	1.874e-06
rs9746608	16	5154702	0.1315	0.2341	1.397e-07
rs35431398	16	5154737	0.1315	0.2341	1.397e-07
rs7198966	16	5154881	0.1477	0.2279	5.723e-08
rs12600165	16	5156429	0.1922	0.2561	1.549e-11
rs141842995	16	5156896	0.1438	0.2337	6.774e-08
rs557092148	16	5156902	0.1438	0.2337	6.774e-08
rs577467641	16	5156905	0.1299	0.2231	6.517e-07
rs12596223	16	5157034	0.1914	0.2002	2.135e-07
rs12596871	16	5158157	0.191	0.2001	2.353e-07
rs13339319	16	5159355	0.1934	0.181	1.994e-06
rs4786607	16	5160504	0.469	0.1357	7.971e-06
rs4786609	16	5162820	0.4702	0.1382	5.474e-06
rs145103000	16	5173428	0.2383	0.1445	4.675e-05
rs35165345	16	5174692	0.4122	0.1652	1.537e-07
rs12918640	16	5201254	0.3114	-0.153	1.416e-06
rs55812365	16	52877167	0.4519	0.1249	3.652e-05
rs11864433	16	52877695	0.4444	0.1241	4.683e-05
rs11860472	16	52878026	0.4444	0.1241	4.683e-05
rs35711464	16	52878162	0.4444	0.1243	4.744e-05
rs12927955	16	52879071	0.4444	0.1241	4.683e-05
rs12919353	16	52880638	0.4444	0.1241	4.683e-05
rs1894891	16	52882983	0.4444	0.1241	4.683e-05
rs12596331	16	52883321	0.4444	0.1241	4.683e-05
rs12931618	16	52885153	0.4436	0.1267	3.242e-05
rs4784267	16	52885573	0.4436	0.1267	3.242e-05
rs4784268	16	52885630	0.4436	0.1267	3.242e-05
rs4784269	16	52885874	0.4436	0.1267	3.242e-05
rs12599378	16	52886191	0.4436	0.1267	3.242e-05
rs11646614	16	52886851	0.4436	0.1267	3.242e-05
rs11641089	16	52886864	0.4436	0.1267	3.242e-05
rs12444595	16	52886990	0.4436	0.1267	3.242e-05
rs2387822	16	52887914	0.4436	0.1267	3.242e-05
rs2387823	16	52888119	0.4444	0.1241	4.683e-05
rs2387824	16	52888317	0.4436	0.1267	3.242e-05
rs11643709	16	52888371	0.4436	0.1267	3.242e-05
rs1124332	16	52888528	0.4436	0.1267	3.242e-05
rs1124331	16	52888568	0.4444	0.1241	4.683e-05
rs1124330	16	52888746	0.4436	0.1267	3.242e-05
rs5816883	16	52893728	0.4412	0.1237	5.41e-05
rs4517795	16	52893891	0.444	0.1221	6.354e-05
rs1345328	16	52897919	0.4432	0.1247	4.421e-05
rs11640320	16	52898292	0.4432	0.1247	4.421e-05
rs2098369	16	52898680	0.4432	0.1247	4.421e-05
rs1079968	16	52899433	0.4432	0.1247	4.421e-05
rs1111471	16	52899486	0.4432	0.1247	4.421e-05
rs1833190	16	52899802	0.4432	0.1247	4.421e-05
rs9931144	16	52901219	0.4432	0.1247	4.421e-05
rs9931415	16	52901520	0.4432	0.1247	4.421e-05
rs9924412	16	52901590	0.4432	0.1247	4.421e-05
rs4525485	16	52902522	0.4428	0.1249	4.411e-05
rs2387766	16	52902717	0.4428	0.1249	4.411e-05
rs1345329	16	52903393	0.4432	0.1243	4.704e-05
rs1345331	16	52903680	0.4432	0.1243	4.704e-05
rs4783790	16	52903967	0.4432	0.1243	4.704e-05
rs4783792	16	52904136	0.4432	0.1243	4.704e-05
rs4783793	16	52904176	0.4432	0.1243	4.704e-05
rs4783794	16	52904552	0.4432	0.1243	4.704e-05
rs9923103	16	52905373	0.4432	0.1243	4.704e-05
rs12920990	16	544909	0.2407	0.1537	8.046e-06
rs572737230	16	55832356	0.4241	-0.1538	1.53e-07
rs543025365	16	55832360	0.4913	-0.202	1.675e-12
rs561293772	16	55832372	0.4384	-0.1621	2.562e-08
rs531761163	16	55832376	0.4384	-0.1621	2.562e-08
rs2244614	16	55844617	0.3666	-0.1217	5.917e-05
rs112236246	16	55844926	0.3777	-0.1535	4.334e-07
rs3217164	16	55855150	0.4408	-0.1169	8.751e-05
rs62028648	16	55864517	0.3646	-0.1414	4.11e-06
rs12149371	16	55867006	0.1183	-0.1984	1.604e-05
rs12149373	16	55867013	0.1116	-0.2084	1.066e-05
rs2911350	16	57851119	0.3793	0.1457	1.542e-06
rs1582594	16	57851574	0.3793	0.1457	1.542e-06
rs2967145	16	57851922	0.4138	0.122	4.532e-05
rs8049233	16	57851926	0.4138	0.122	4.532e-05
rs2967144	16	57851956	0.4138	0.122	4.532e-05
rs2967143	16	57851996	0.4138	0.122	4.532e-05
rs2007806	16	57852658	0.4138	0.122	4.532e-05
rs1002456	16	57852819	0.4138	0.122	4.532e-05
rs874505	16	57852955	0.4138	0.122	4.532e-05
rs874504	16	57853343	0.4138	0.122	4.532e-05
rs11076206	16	57853480	0.4138	0.122	4.532e-05
rs7499947	16	57853658	0.4424	0.1282	1.666e-05
rs13332832	16	57853695	0.4138	0.122	4.532e-05
rs7500068	16	57853702	0.4138	0.122	4.532e-05
rs7500114	16	57853876	0.4138	0.122	4.532e-05
rs6499912	16	57853920	0.4138	0.122	4.532e-05
rs6499913	16	57853992	0.4424	0.1282	1.666e-05
rs2967141	16	57854604	0.3403	0.1446	3.632e-06
rs35996609	16	57855034	0.3793	0.1457	1.542e-06
rs4784862	16	57855048	0.4138	0.122	4.532e-05
rs2967140	16	57855668	0.4424	0.1282	1.666e-05
rs1541703	16	57855680	0.4424	0.1282	1.666e-05
rs1971070	16	57855848	0.4424	0.1282	1.666e-05
rs2967139	16	57856108	0.4428	0.1298	1.307e-05
rs9924215	16	57856132	0.4428	0.1298	1.307e-05
rs9928652	16	57856398	0.4428	0.1298	1.307e-05
rs2967173	16	57856895	0.4424	0.1298	1.335e-05
rs2911349	16	57857022	0.3133	0.1345	2.46e-05
rs2911348	16	57857559	0.4424	0.1298	1.335e-05
rs113169022	16	57857665	0.3944	0.15	6.434e-07
rs2911347	16	57858981	0.3403	0.1464	2.843e-06
rs878637	16	57859689	0.4774	0.1265	1.715e-05
rs34580283	16	57861422	0.34	0.1472	2.467e-06
rs28584433	16	57861478	0.34	0.1472	2.467e-06
rs2967137	16	57861723	0.4436	0.1273	2.044e-05
rs2967138	16	57862087	0.4436	0.1273	2.044e-05
rs451359	16	57873542	0.4464	0.1186	6.235e-05
rs247038	16	57875325	0.282	0.138	2.06e-05
rs165997	16	57875496	0.4448	0.1179	6.807e-05
rs247040	16	57877310	0.2816	0.1384	1.944e-05
rs247041	16	57877640	0.4452	0.1175	7.145e-05
rs414805	16	57879222	0.4452	0.1175	7.145e-05
rs411388	16	57879721	0.444	0.1182	6.398e-05
rs449067	16	57880243	0.2816	0.1384	1.944e-05
rs247047	16	57881940	0.44	0.1166	8.3e-05
rs692533	16	57885090	0.4702	0.1258	2.116e-05
rs7205329	16	59030917	0.4091	0.1248	5.496e-05
rs34341665	16	59032269	0.4932	-0.1182	9.06e-05
rs8058327	16	606245	0.3844	0.1576	2.175e-07
rs7203312	16	608264	0.4631	0.1389	4.132e-06
rs555538462	16	610941	0.4416	0.1503	6.035e-07
rs138387841	16	64403837	0.07347	-0.2529	1.163e-05
rs76310962	16	65449781	0.06593	-0.24	7.254e-05
rs34621897	16	65475516	0.0556	-0.31	1.914e-06
rs4783696	16	66634041	0.2168	0.1668	6.835e-06
rs575688634	16	66918076	0.2855	0.132	4.223e-05
rs78434457	16	67061184	0.1545	0.2015	8.738e-07
rs35804914	16	67071569	0.1982	0.2099	2.024e-08
rs143119034	16	67115910	0.07665	0.24	1.473e-05
rs76230685	16	67319752	0.1124	0.1973	2.854e-05
rs71145966	16	67364972	0.2029	0.1762	2.441e-06
rs112646894	16	67392397	0.1577	0.1838	1.38e-05
rs71145979	16	67771095	0.3106	0.1273	6.265e-05
rs113993355	16	68099122	0.1037	0.2698	3.375e-08
rs7195924	16	6810825	0.3634	-0.1235	6.36e-05
rs17733954	16	6813259	0.3975	-0.1235	3.985e-05
rs77360442	16	6814676	0.3658	-0.1318	2.138e-05
rs72404327	16	68220681	0.1068	0.2373	9.456e-07
rs11645611	16	68274908	0.09531	0.224	1.23e-05
rs78644074	16	68371980	0.09015	0.2094	6.815e-05
rs112996469	16	69549187	0.2625	-0.1341	5.576e-05
rs7197614	16	69551898	0.2653	-0.138	3.153e-05
rs3869409	16	69986437	0.2546	-0.1378	4.501e-05
rs2362648	16	70006130	0.3046	0.1307	5.666e-05
rs2432275	16	70006133	0.3046	0.1307	5.666e-05
rs7191349	16	7047869	0.2299	-0.139	7.86e-05
rs1351184	16	7047921	0.2272	-0.1417	5.737e-05
rs1351183	16	7047958	0.2299	-0.139	7.86e-05
rs195639	16	71119952	0.3546	0.1399	8.492e-06
rs867524372	16	74897618	0.05481	-0.2844	1.947e-05
rs201058505	16	75553499	0.1108	0.1864	8.487e-05
rs13336378	16	757711	0.2319	0.1444	6.147e-05
rs59441349	16	78930665	0.2367	0.1433	5.085e-05
rs58423913	16	78930737	0.1851	0.1524	8.588e-05
rs58796896	16	78930830	0.1851	0.1524	8.588e-05
rs2062895	16	78933501	0.1851	0.1536	7.263e-05
rs11864605	16	78935730	0.1811	0.1545	7.385e-05
rs2047925	16	78935908	0.1811	0.1545	7.385e-05
rs4888873	16	78937138	0.1815	0.1542	7.18e-05
rs62038064	16	78937752	0.1819	0.1546	6.585e-05
rs59626546	16	78938589	0.1819	0.1546	6.585e-05
rs55760002	16	78938643	0.1819	0.1546	6.585e-05
rs16948799	16	78939658	0.1803	0.161	3.619e-05
rs7199757	16	78968854	0.1068	-0.1927	7.201e-05
rs4889096	16	80122662	0.09492	-0.2353	6.092e-06
rs12379452	16	80124764	0.08856	-0.2481	4.141e-06
rs141022069	16	8074670	0.06195	0.2549	3.367e-05
rs77764966	16	8075442	0.06235	0.2551	3.177e-05
rs60008818	16	82305536	0.1461	-0.1797	1.21e-05
rs35787451	16	82306191	0.1275	-0.1969	1.048e-05
rs28607195	16	82397699	0.1902	-0.1941	3.963e-07
rs113107345	16	82397718	0.2065	-0.1851	6.429e-07
rs4782525	16	83284554	0.3975	0.1278	2.337e-05
rs11297375	16	84061650	0.473	0.1478	7.638e-07
rs2937135	16	85177378	0.2335	-0.141	5.836e-05
rs8049045	16	85181723	0.1577	-0.1613	8.272e-05
rs3104834	16	85181875	0.1855	-0.159	3.324e-05
rs9933007	16	85181955	0.1998	-0.1633	1.077e-05
rs9924544	16	85182218	0.1998	-0.1607	1.48e-05
rs9924415	16	85182223	0.1998	-0.1607	1.48e-05
rs141399764	16	85184699	0.2014	-0.1581	1.911e-05
rs573775642	16	85184710	0.1739	-0.1533	9.66e-05
rs2937140	16	85185112	0.201	-0.1584	1.932e-05
rs924474	16	85185659	0.2006	-0.1534	3.716e-05
rs56977436	16	85185814	0.2014	-0.1616	1.303e-05
rs1472541	16	85186264	0.2335	-0.1696	1.658e-06
rs8057727	16	85186734	0.359	-0.1352	2.326e-05
rs4338795	16	85453151	0.08618	0.2054	9.743e-05
rs71151298	16	85545134	0.1966	0.1474	6.153e-05
rs11643518	16	85668234	0.1851	0.151	4.594e-05
rs1974866	16	85669496	0.1763	0.2068	7.045e-08
rs5818546	16	85669547	0.1827	0.1934	3.27e-07
rs1974867	16	85669604	0.1839	0.1938	3.001e-07
rs889506	16	85670377	0.1938	0.2054	3.118e-08
rs889507	16	85670382	0.1867	0.2118	1.626e-08
rs4843172	16	85670936	0.2403	0.198	7.957e-09
rs7190731	16	85671293	0.4277	-0.1353	5.632e-06
rs55733612	16	85671330	0.2601	0.2085	3.216e-10
rs74886389	16	85671598	0.2224	0.1902	5.151e-08
rs12922725	16	85671713	0.2812	0.1319	5.417e-05
rs72801192	16	85672302	0.2609	0.1997	2.154e-09
rs78895525	16	85672827	0.2415	0.2046	1.588e-09
rs56915072	16	85673099	0.2192	0.1857	1.356e-07
rs62051379	16	85673110	0.2184	0.187	1.196e-07
rs16975769	16	85673170	0.09293	0.2432	2.048e-06
rs61732649	16	85673468	0.06712	0.2539	2.309e-05
rs6539965	16	85673969	0.1978	0.1916	1.447e-07
rs4843410	16	85674193	0.3848	-0.1759	3.249e-09
rs62051380	16	85674587	0.08539	0.2432	5.026e-06
rs732461	16	85678747	0.2518	0.1868	4.034e-08
rs7184409	16	85678786	0.3527	0.1737	2e-08
rs732460	16	85678994	0.2474	0.1941	1.727e-08
rs4021619	16	85679759	0.1767	0.1651	2.619e-05
rs12600148	16	85680372	0.251	0.1745	3.296e-07
rs55946477	16	85680498	0.2037	0.155	3.981e-05
rs8056654	16	85681435	0.2585	0.1646	1.237e-06
rs8056655	16	85681437	0.2585	0.1646	1.237e-06
rs113042029	16	85681450	0.2534	0.1872	4.494e-08
rs72801197	16	85681557	0.2224	0.1732	1.441e-06
rs12921685	16	85681868	0.4877	-0.1962	2.831e-11
rs34108640	16	85682071	0.1283	0.184	3.2e-05
rs67303844	16	85683241	0.2395	0.2001	5.787e-09
rs55794858	16	87205443	0.2105	0.1552	2.98e-05
rs12446156	16	87953023	0.1676	0.1661	4.659e-05
rs4843739	16	87956112	0.09968	0.2171	2.135e-05
rs62049275	16	88033796	0.06593	0.2634	1.126e-05
rs61050603	16	88208545	0.2073	-0.1695	1.68e-06
rs4843830	16	88213378	0.1616	-0.1713	1.664e-05
rs12930555	16	88218692	0.2295	-0.1529	1.413e-05
rs62047009	16	88228730	0.1283	0.2033	9.109e-06
rs12925886	16	88240146	0.4726	-0.1275	2.986e-05
rs62047027	16	88240297	0.4786	-0.1323	1.359e-05
rs191176046	16	88240484	0.4178	0.1337	8.032e-06
rs183976461	16	88240485	0.4178	0.1337	8.032e-06
rs9940649	16	88241909	0.4658	-0.1287	2.464e-05
rs12935111	16	88242215	0.4857	-0.1285	2.612e-05
rs12921399	16	88242744	0.471	-0.1413	3.412e-06
rs9934418	16	88243042	0.2228	0.1615	5.391e-06
rs9925058	16	88248733	0.4627	0.1188	8.19e-05
rs62047045	16	88251875	0.4627	0.1188	8.19e-05
rs2370274	16	88256014	0.4829	0.1208	7.187e-05
rs55858115	16	88260552	0.4055	0.1636	1.575e-08
rs59907059	16	88270459	0.2061	0.1506	4.954e-05
rs59671542	16	88280641	0.3165	0.1334	2.342e-05
rs62652218	16	88280645	0.3165	0.1334	2.342e-05
rs58516379	16	88280649	0.3165	0.1334	2.342e-05
rs148407277	16	88280661	0.2701	0.196	7.683e-09
rs149142769	16	88280846	0.2681	0.1356	5.939e-05
rs12600035	16	88294336	0.1728	0.175	7.05e-06
rs77894706	16	88305005	0.2482	0.145	1.741e-05
rs572726470	16	88311471	0.1442	0.1821	1.897e-05
rs540373222	16	88311472	0.1442	0.1821	1.897e-05
rs544772292	16	88311488	0.1736	0.1561	7.348e-05
rs45504291	16	88505748	0.2899	0.1347	4.897e-05
rs75879052	16	88578156	0.1338	0.1798	3.25e-05
rs56376422	16	88591664	0.2137	0.1445	7.23e-05
rs8052560	16	88777242	0.2264	0.1487	3.478e-05
rs555812	16	88882257	0.1319	-0.2853	1.058e-10
rs897958	16	88905074	0.2021	-0.1535	4.14e-05
rs71158762	16	88928961	0.1747	-0.16	4.702e-05
rs871756	16	88969076	0.2633	-0.1321	7.809e-05
rs488251	16	88972554	0.2601	-0.1371	4.351e-05
rs579740	16	88973937	0.2768	-0.1412	1.315e-05
rs1559446	16	88975332	0.2875	-0.1278	7.281e-05
rs2968475	16	88976663	0.2887	-0.1254	9.75e-05
rs555191	16	88978850	0.2788	-0.141	1.283e-05
rs488327	16	88989005	0.2752	-0.1293	7.275e-05
rs511893	16	88990941	0.3654	-0.129	3.147e-05
rs3848233	16	88992338	0.2895	-0.1287	4.751e-05
rs3051448	16	88992656	0.2887	-0.1301	3.939e-05
rs74774132	16	88993976	0.0838	-0.2339	7.275e-06
rs3809591	16	88994656	0.284	-0.1311	3.793e-05
rs541490	16	88995216	0.3137	-0.1318	2.063e-05
rs7197177	16	88995432	0.28	-0.1527	1.794e-06
rs491224	16	88995480	0.3137	-0.1343	1.663e-05
rs35891518	16	88995501	0.2808	-0.1414	1.014e-05
rs34114295	16	88995687	0.3122	-0.1358	1.2e-05
rs28375406	16	88996841	0.2883	-0.1286	4.944e-05
rs3826079	16	88998071	0.2832	-0.1343	2.754e-05
rs1646234	16	88998209	0.3118	-0.1342	1.49e-05
rs11358628	16	88999380	0.2851	-0.1343	2.354e-05
rs150735014	16	89000192	0.2927	-0.1266	5.875e-05
rs8059433	16	89000223	0.2911	-0.128	4.798e-05
rs8063866	16	89000303	0.2959	-0.1547	8.185e-07
rs11373045	16	89000355	0.2986	-0.1256	6.473e-05
rs1617734	16	89000663	0.2851	-0.1322	3.265e-05
rs11865974	16	89001443	0.2915	-0.1251	7.293e-05
rs11864993	16	89001466	0.2915	-0.1251	7.293e-05
rs9939847	16	89002398	0.2911	-0.1235	9.362e-05
rs8045567	16	89002861	0.2943	-0.1273	5.336e-05
rs499706	16	89004352	0.3034	-0.1334	2.044e-05
rs476328	16	89004360	0.2923	-0.1378	1.401e-05
rs9925284	16	89004492	0.2796	-0.1468	5.021e-06
rs479073	16	89004663	0.2895	-0.1388	1.367e-05
rs35487648	16	89005600	0.2828	-0.1417	9.711e-06
rs117991761	16	89007988	0.3106	-0.1445	4.016e-06
rs373205785	16	89008268	0.2673	-0.1447	1.123e-05
rs4782500	16	89008542	0.2816	-0.1425	9.186e-06
rs71395346	16	89008557	0.2855	-0.1368	1.789e-05
rs13331735	16	89012485	0.2808	-0.1457	5.951e-06
rs12935775	16	89014871	0.2895	-0.1398	1.154e-05
rs12103116	16	89016374	0.2828	-0.1445	7.241e-06
rs12102677	16	89016494	0.2855	-0.1385	1.622e-05
rs35508421	16	89016611	0.2252	-0.1921	2.877e-08
rs58112643	16	89016629	0.1974	-0.1914	1.245e-07
rs540671085	16	89016641	0.2041	-0.2165	1.347e-09
rs111763399	16	89016732	0.145	-0.3281	1.494e-15
rs12930980	16	89016735	0.1108	-0.3044	2.281e-10
rs12924185	16	89016884	0.2887	-0.1372	1.854e-05
rs34431517	16	89018126	0.2538	-0.1609	2.969e-06
rs4782498	16	89019166	0.141	-0.1734	4.136e-05
rs4782497	16	89019279	0.1473	-0.1643	7.103e-05
rs4782496	16	89019853	0.251	-0.1599	3.431e-06
rs12933491	16	89020795	0.3165	-0.1511	1.506e-06
rs28647204	16	89020841	0.247	-0.1711	8.334e-07
rs1122202	16	89022581	0.247	-0.1693	1.03e-06
rs13329773	16	89023572	0.1934	-0.1923	2.888e-07
rs71395355	16	89024667	0.1136	-0.2049	1.189e-05
rs8043943	16	89025596	0.2931	-0.1483	3.535e-06
rs35488069	16	89025853	0.1132	-0.1998	2.153e-05
rs9888966	16	89026681	0.08499	-0.2514	1.646e-06
rs9932459	16	89027328	0.108	-0.2303	5.984e-07
rs1870271	16	89027654	0.2943	-0.1487	3.503e-06
rs112929759	16	89027856	0.08499	-0.2514	1.646e-06
rs12921348	16	89028348	0.1132	-0.1998	2.153e-05
rs12928736	16	89028433	0.2597	-0.1784	1.223e-07
rs55696723	16	89028507	0.2268	-0.1822	1.759e-07
rs12444214	16	89028867	0.1283	-0.2226	6.733e-07
rs2045503	16	89028981	0.3066	-0.1552	8.738e-07
rs28584867	16	89029078	0.08578	-0.2492	1.884e-06
rs11076740	16	89029216	0.1267	-0.2272	4.733e-07
rs11862605	16	89029267	0.3078	-0.1543	1.037e-06
rs36069741	16	89029746	0.1974	-0.1565	1.765e-05
rs565968025	16	89029760	0.08499	-0.2514	1.646e-06
rs4782494	16	89030118	0.1263	-0.2262	4.925e-07
rs57706252	16	89030609	0.08499	-0.2524	1.493e-06
rs60481069	16	89030687	0.08499	-0.2524	1.493e-06
rs12918185	16	89030929	0.1239	-0.2296	4.229e-07
rs11859925	16	89032388	0.1275	-0.2157	1.436e-06
rs11863386	16	89032501	0.3407	-0.122	7.616e-05
rs13336575	16	89034068	0.08658	-0.2413	3.251e-06
rs13330619	16	89034076	0.08737	-0.2491	1.432e-06
rs13333633	16	89034228	0.08737	-0.2491	1.432e-06
rs113146860	16	89036214	0.08539	-0.2484	2.079e-06
rs74033231	16	89036258	0.08539	-0.2484	2.079e-06
rs56361264	16	89036743	0.1565	-0.2064	1.129e-06
rs13333659	16	89038880	0.08658	-0.2766	1.088e-07
rs76133836	16	89039720	0.08618	-0.2783	9.536e-08
rs13330216	16	89040329	0.083	-0.2752	2.299e-07
rs4782487	16	89041913	0.1934	-0.1918	3.358e-07
rs7202173	16	89042615	0.2085	-0.162	8.727e-06
rs7188793	16	89042861	0.2029	-0.1707	3.517e-06
rs147194577	16	89046926	0.1978	-0.1593	1.356e-05
rs8051406	16	89060486	0.1033	-0.217	9.251e-06
rs561509596	16	89065241	0.09849	-0.2429	8.661e-07
rs528781775	16	89065250	0.09373	-0.2159	2.298e-05
rs74828787	16	89065281	0.1581	-0.1847	5.361e-06
rs146411330	16	89075036	0.166	-0.1753	7.78e-06
rs13332145	16	89081075	0.08181	-0.2532	4.345e-06
rs7194426	16	89089214	0.07863	-0.2283	3.193e-05
rs7200084	16	89089220	0.08141	-0.2419	9.224e-06
rs7204237	16	89106321	0.06156	-0.3224	1.506e-07
rs7198060	16	89115822	0.1116	-0.2737	5.553e-09
rs6500515	16	89117836	0.1005	-0.2025	3.513e-05
rs7193682	16	89118375	0.07943	-0.2634	1.279e-06
rs8043850	16	89120675	0.06315	-0.3454	8.335e-09
rs8059972	16	89120943	0.06791	-0.3059	1.641e-07
rs34736667	16	89121657	0.06791	-0.3059	1.641e-07
rs12933807	16	89121933	0.06275	-0.3493	6.065e-09
rs7186136	16	89122739	0.06354	-0.3401	1.312e-08
rs11863582	16	89123540	0.06473	-0.3037	3.216e-07
rs11865782	16	89125341	0.07466	-0.2549	6.387e-06
rs11076754	16	89125509	0.07109	-0.299	1.847e-07
rs34223115	16	89125946	0.1013	-0.2187	1.317e-05
rs11649375	16	89126203	0.07069	-0.2694	2.899e-06
rs34819935	16	89128776	0.05441	-0.2863	1.089e-05
rs55907224	16	89128869	0.05163	-0.2732	4.665e-05
rs55784159	16	89129030	0.05361	-0.2757	2.531e-05
rs12918353	16	89129314	0.05361	-0.2757	2.531e-05
rs12931988	16	89129368	0.05361	-0.2757	2.531e-05
rs34449463	16	89132125	0.05441	-0.2928	6.795e-06
rs35904179	16	89132194	0.05679	-0.2633	3.843e-05
rs11866163	16	89132534	0.05361	-0.2819	1.655e-05
rs11859627	16	89132559	0.056	-0.2725	2.307e-05
rs74361635	16	89141363	0.05004	-0.3026	1.081e-05
rs12934766	16	89144907	0.1001	-0.2452	7.006e-07
rs11645629	16	89146374	0.09849	-0.3485	6.404e-12
rs11647013	16	89146523	0.1005	-0.3308	5.417e-11
rs9921637	16	89146714	0.0973	-0.332	7.212e-11
rs9921653	16	89146775	0.09651	-0.336	4.76e-11
rs9929697	16	89146862	0.1013	-0.3247	1.077e-10
rs9936336	16	89146969	0.1017	-0.3254	9.249e-11
rs6500516	16	89147282	0.1696	-0.2094	2.523e-07
rs3934812	16	89147455	0.1668	-0.2148	1.584e-07
rs4072578	16	89147524	0.1672	-0.2164	1.278e-07
rs9932527	16	89147801	0.1017	-0.2995	2.142e-09
rs7187116	16	89147812	0.172	-0.2058	4.085e-07
rs9932699	16	89147994	0.09809	-0.3345	4.64e-11
rs7498224	16	89148524	0.1648	-0.2245	5.514e-08
rs9935216	16	89148643	0.0977	-0.3325	6.409e-11
rs11862309	16	89154499	0.1406	-0.1778	4.009e-05
rs112155334	16	89155211	0.3467	-0.1669	6.673e-08
rs111667932	16	89155215	0.3467	-0.1669	6.673e-08
rs9930014	16	89158108	0.1092	-0.3127	6.924e-11
rs10163428	16	89159920	0.114	-0.2986	2.389e-10
rs76688594	16	89160158	0.1338	-0.2765	3.019e-10
rs9938075	16	89160452	0.1338	-0.2764	3.054e-10
rs4782473	16	89160708	0.1311	-0.2946	2.398e-11
rs4782472	16	89160920	0.1096	-0.3083	1.213e-10
rs9928756	16	89161365	0.1299	-0.3006	1.034e-11
rs4782334	16	89161373	0.1271	-0.2895	7.673e-11
rs4782471	16	89161610	0.1156	-0.314	1.823e-11
rs4782469	16	89162252	0.1334	-0.1747	9.041e-05
rs34135673	16	89162644	0.2355	-0.1539	6.916e-06
rs11076761	16	89162738	0.2355	-0.1539	6.916e-06
rs11076762	16	89162790	0.2335	-0.1565	5.054e-06
rs4782468	16	89163265	0.2379	-0.1483	1.475e-05
rs4782467	16	89163313	0.2375	-0.148	1.544e-05
rs4782466	16	89163356	0.2434	-0.141	3.532e-05
rs4782465	16	89163502	0.1477	-0.2621	9.02e-11
rs62047785	16	89163599	0.2383	-0.1441	2.395e-05
rs11863384	16	89163839	0.1485	-0.2602	1.16e-10
rs11863385	16	89163846	0.1485	-0.2602	1.16e-10
rs11076763	16	89164081	0.1485	-0.2602	1.16e-10
rs35044159	16	89164181	0.1485	-0.2602	1.16e-10
rs11076764	16	89164207	0.1485	-0.2602	1.16e-10
rs11076765	16	89164208	0.1485	-0.2602	1.16e-10
rs4782464	16	89164429	0.1485	-0.2602	1.16e-10
rs4782331	16	89164540	0.1485	-0.2602	1.16e-10
rs4782463	16	89164841	0.2359	-0.1439	3.005e-05
rs4782462	16	89164844	0.1362	-0.295	1.36e-12
rs36099289	16	89164974	0.06394	-0.3975	5.156e-11
rs7499425	16	89165575	0.1489	-0.2579	1.469e-10
rs59788479	16	89165748	0.1485	-0.2572	1.71e-10
rs8053006	16	89166048	0.1489	-0.2579	1.469e-10
rs35740910	16	89166386	0.1489	-0.2579	1.469e-10
rs8046141	16	89166424	0.1489	-0.2579	1.469e-10
rs12447799	16	89166607	0.2442	-0.1391	4.159e-05
rs35684261	16	89166669	0.1493	-0.2555	1.899e-10
rs12449019	16	89166807	0.1489	-0.2579	1.469e-10
rs12445614	16	89166832	0.1307	-0.2676	2.745e-10
rs7195892	16	89166941	0.1485	-0.2591	1.235e-10
rs57558972	16	89167066	0.1485	-0.2596	1.137e-10
rs7188200	16	89167094	0.1485	-0.2596	1.137e-10
rs6500526	16	89167395	0.1493	-0.2547	1.927e-10
rs7193255	16	89167404	0.1489	-0.2518	3.631e-10
rs6500527	16	89167431	0.1493	-0.2547	1.927e-10
rs6500528	16	89167443	0.1493	-0.2547	1.927e-10
rs6500529	16	89167458	0.1489	-0.2558	1.859e-10
rs8060043	16	89167792	0.1898	-0.1598	1.283e-05
rs6500530	16	89167950	0.2359	-0.146	2.304e-05
rs7194257	16	89167954	0.2363	-0.1467	2.006e-05
rs4782461	16	89168323	0.1501	-0.2559	1.693e-10
rs4782460	16	89168396	0.1763	-0.1924	3.991e-07
rs7194635	16	89168725	0.1497	-0.2568	1.502e-10
rs7200676	16	89168911	0.1743	-0.1857	1.27e-06
rs4782458	16	89168935	0.1481	-0.2501	6.94e-10
rs4782457	16	89168981	0.1743	-0.1857	1.27e-06
rs4782456	16	89169205	0.1485	-0.2492	7.795e-10
rs10578141	16	89169219	0.1767	-0.1823	1.753e-06
rs4782455	16	89169312	0.1743	-0.1857	1.27e-06
rs6500531	16	89169514	0.1743	-0.1857	1.27e-06
rs4782454	16	89170027	0.1743	-0.1857	1.27e-06
rs4782453	16	89170047	0.1743	-0.1857	1.27e-06
rs4782330	16	89170064	0.1743	-0.1857	1.27e-06
rs7184784	16	89170171	0.1743	-0.1857	1.27e-06
rs8044145	16	89170679	0.1743	-0.1857	1.27e-06
rs8044192	16	89170777	0.1743	-0.1857	1.27e-06
rs8056878	16	89170856	0.1743	-0.1857	1.27e-06
rs8056882	16	89170861	0.1743	-0.1857	1.27e-06
rs8061488	16	89170974	0.1704	-0.1876	1.165e-06
rs8057217	16	89171018	0.1704	-0.1876	1.165e-06
rs12446046	16	89171228	0.1712	-0.1854	1.527e-06
rs12443768	16	89171267	0.1708	-0.1876	1.155e-06
rs11640002	16	89171384	0.07109	-0.2625	6.889e-06
rs12447910	16	89171389	0.1736	-0.1836	1.806e-06
rs12446096	16	89171442	0.1747	-0.1863	1.088e-06
rs7190776	16	89171544	0.1732	-0.1836	1.824e-06
rs11076766	16	89171646	0.1732	-0.1836	1.824e-06
rs7405366	16	89172122	0.1736	-0.1836	1.806e-06
rs11393084	16	89172704	0.2037	-0.1628	7.104e-06
rs28538054	16	89173583	0.1676	-0.185	2.399e-06
rs8044701	16	89176878	0.1747	-0.1751	6.992e-06
rs12918883	16	89176957	0.06632	-0.3045	4.407e-07
rs4782450	16	89177506	0.1636	-0.1996	4.717e-07
rs4782329	16	89178839	0.139	-0.2007	2.146e-06
rs7186059	16	89179874	0.1668	-0.1863	1.978e-06
rs55974015	16	89181325	0.06871	-0.2718	4.309e-06
rs4782447	16	89181890	0.1438	-0.1844	8.944e-06
rs4782446	16	89182104	0.1438	-0.1844	8.944e-06
rs4782328	16	89182218	0.1438	-0.1844	8.944e-06
rs8052780	16	89182926	0.1454	-0.1815	1.103e-05
rs8053537	16	89183197	0.1454	-0.1815	1.103e-05
rs8057399	16	89183217	0.1454	-0.1815	1.103e-05
rs9938518	16	89183780	0.1458	-0.1806	1.201e-05
rs4782327	16	89184135	0.1489	-0.1828	7.949e-06
rs12443551	16	89185019	0.1461	-0.1789	1.428e-05
rs4782443	16	89185454	0.1461	-0.1789	1.428e-05
rs11860237	16	89186138	0.1454	-0.1815	1.103e-05
rs34573246	16	89187764	0.1458	-0.1806	1.201e-05
rs11645063	16	89187809	0.1458	-0.1806	1.201e-05
rs7500326	16	89187954	0.06513	-0.2907	1.726e-06
rs8062593	16	89188452	0.1442	-0.1852	8.102e-06
rs7498787	16	89189472	0.06513	-0.2907	1.726e-06
rs7501421	16	89189556	0.06513	-0.2907	1.726e-06
rs56758029	16	89191094	0.1461	-0.1789	1.428e-05
rs59501746	16	89191270	0.06553	-0.287	2.221e-06
rs60524679	16	89192519	0.06553	-0.287	2.221e-06
rs56291251	16	89192802	0.1108	-0.1995	2.589e-05
rs59346323	16	89192902	0.06553	-0.287	2.221e-06
rs74036125	16	89193259	0.06394	-0.2911	2.359e-06
rs58210325	16	89193395	0.06553	-0.287	2.221e-06
rs8049456	16	89194250	0.1108	-0.1995	2.589e-05
rs76924932	16	89194594	0.06553	-0.287	2.221e-06
rs12103007	16	89194657	0.1064	-0.2244	2.068e-06
rs74036126	16	89195932	0.06553	-0.287	2.221e-06
rs57137022	16	89196093	0.06553	-0.287	2.221e-06
rs12918372	16	89198449	0.1136	-0.2363	4.915e-07
rs11646135	16	89199108	0.07784	-0.3126	2.731e-08
rs11647590	16	89200157	0.0699	-0.2696	4.431e-06
rs71395387	16	89200228	0.0699	-0.2696	4.431e-06
rs11076768	16	89200812	0.09929	-0.236	2.304e-06
rs34007589	16	89201395	0.0699	-0.2696	4.431e-06
rs4530136	16	89201805	0.1299	-0.1854	2.425e-05
rs12934720	16	89202041	0.09929	-0.2449	9.262e-07
rs12930806	16	89203073	0.0695	-0.2704	4.368e-06
rs12922653	16	89204826	0.1132	-0.2354	5.118e-07
rs11648312	16	89205393	0.0969	-0.2385	2.417e-06
rs11076770	16	89205510	0.0969	-0.2385	2.417e-06
rs10852635	16	89205873	0.0969	-0.2385	2.417e-06
rs11649694	16	89206256	0.0969	-0.2385	2.417e-06
rs117256047	16	89207980	0.06116	-0.3544	1.092e-08
rs12931350	16	89208315	0.0977	-0.2366	2.728e-06
rs12917851	16	89208407	0.0699	-0.2696	4.431e-06
rs78349821	16	89208933	0.0699	-0.2696	4.431e-06
rs111655951	16	89208951	0.0699	-0.2696	4.431e-06
rs34695247	16	89217173	0.1815	-0.1526	8.965e-05
rs67630818	16	89218018	0.2006	-0.1479	7.648e-05
rs11640513	16	89219524	0.1827	-0.1575	4.568e-05
rs34208235	16	89221179	0.1676	-0.1576	8.286e-05
rs112924269	16	89222751	0.1485	-0.1984	2.224e-06
rs73256093	16	89223480	0.07069	-0.2628	7.055e-06
rs116620171	16	89224055	0.1767	-0.1583	4.878e-05
rs148187161	16	89224069	0.08975	-0.2563	1.207e-06
rs34732575	16	89224846	0.07109	-0.2634	6.396e-06
rs28690424	16	89225157	0.07188	-0.2722	2.795e-06
rs142083649	16	89226799	0.07109	-0.2821	1.318e-06
rs570349537	16	89226869	0.07109	-0.2821	1.318e-06
rs34022105	16	89229598	0.07069	-0.2703	3.795e-06
rs4581700	16	89230589	0.1176	-0.2318	4.986e-07
rs12918431	16	89231013	0.1168	-0.2325	5.429e-07
rs35635608	16	89231549	0.1176	-0.2318	4.986e-07
rs34303789	16	89231840	0.1009	-0.2348	2.263e-06
rs11647973	16	89232415	0.08817	-0.3007	1.486e-08
rs77639059	16	89232431	0.1382	-0.1914	9.968e-06
rs71387683	16	89234089	0.1632	-0.1576	9.004e-05
rs12922670	16	89234948	0.0691	-0.2734	4.143e-06
rs71395390	16	89245265	0.05441	-0.4013	1.007e-09
rs113769046	16	89247444	0.1052	-0.2269	1.873e-06
rs80264718	16	89247662	0.1136	-0.2155	2.915e-06
rs34284163	16	89248299	0.1084	-0.2384	4.488e-07
rs12599774	16	89248821	0.1577	-0.1765	1.332e-05
rs34013220	16	89249075	0.1009	-0.2741	2.169e-08
rs112282484	16	89249301	0.1009	-0.2741	2.169e-08
rs79449136	16	89249590	0.1136	-0.2085	6.545e-06
rs2287357	16	89250145	0.06513	-0.3224	4.896e-08
rs9635533	16	89250951	0.1529	-0.1879	4.894e-06
rs58079876	16	89251776	0.09929	-0.2799	1.275e-08
rs2287356	16	89251798	0.1529	-0.1891	4.262e-06
rs73264003	16	89252488	0.09849	-0.2757	2.226e-08
rs77890664	16	89252525	0.08896	-0.3069	4.168e-09
rs74187036	16	89252892	0.114	-0.2187	2.016e-06
rs34363680	16	89253041	0.1124	-0.2172	3.116e-06
rs112120867	16	89253235	0.1144	-0.2184	2.028e-06
rs55694921	16	89253269	0.1029	-0.2646	5.478e-08
rs66682219	16	89253610	0.1144	-0.2184	2.028e-06
rs12929648	16	89254064	0.1029	-0.2646	5.478e-08
rs139889439	16	89254412	0.06354	-0.3506	1.215e-08
rs377613895	16	89255117	0.08261	-0.2911	7.648e-08
rs528632796	16	89255589	0.07903	-0.3182	1.058e-08
rs72819363	16	89256040	0.1056	-0.2051	1.809e-05
rs72819366	16	89256695	0.1148	-0.207	6.174e-06
rs72819368	16	89257515	0.1148	-0.2106	4.589e-06
rs10438581	16	89259303	0.1164	-0.2106	4.175e-06
rs12920277	16	89259693	0.1037	-0.2681	3.404e-08
rs117716265	16	89260678	0.05242	-0.3337	7.054e-07
rs3826267	16	89260826	0.1029	-0.2612	9.289e-08
rs117169628	16	89262657	0.08062	-0.2957	1.203e-07
rs72819371	16	89263386	0.06593	-0.3264	2.863e-08
rs72819372	16	89263402	0.06553	-0.3306	2.055e-08
rs3826268	16	89263565	0.06593	-0.3264	2.863e-08
rs3743986	16	89263851	0.2871	-0.1521	5.201e-06
rs3826269	16	89264046	0.06275	-0.3286	4.244e-08
rs35379058	16	89264167	0.1037	-0.2439	7.197e-07
rs7202874	16	89264460	0.1017	-0.2561	2.332e-07
rs61732365	16	89265087	0.1954	-0.2386	1.377e-10
rs61732366	16	89265100	0.06513	-0.33	2.314e-08
rs74640353	16	89265101	0.1946	-0.2375	1.902e-10
rs34094455	16	89266459	0.1048	-0.2537	2.014e-07
rs74899331	16	89267096	0.06195	-0.3513	5.362e-09
rs76808594	16	89268376	0.1021	-0.2572	1.749e-07
rs8063985	16	89268852	0.1064	-0.2421	6.881e-07
rs8043697	16	89269068	0.1025	-0.2543	2.655e-07
rs8052423	16	89269178	0.083	-0.2902	1.278e-07
rs4785597	16	89270193	0.1172	-0.2376	1.931e-07
rs4785598	16	89270194	0.2697	-0.1821	3.433e-08
rs12920831	16	89270486	0.3034	-0.1491	3.975e-06
rs1112463	16	89270661	0.2689	-0.183	2.939e-08
rs1112462	16	89270729	0.3042	-0.1487	4.287e-06
rs12709109	16	89271553	0.3038	-0.1488	4.009e-06
rs72819380	16	89271578	0.1172	-0.2376	1.931e-07
rs12595995	16	89272058	0.272	-0.1813	3.571e-08
rs151164283	16	89272107	0.1172	-0.2376	1.931e-07
rs58188097	16	89272188	0.1172	-0.2376	1.931e-07
rs59356144	16	89272444	0.1132	-0.2413	1.844e-07
rs4785738	16	89272895	0.3038	-0.1486	4.132e-06
rs56887356	16	89272933	0.1172	-0.2376	1.931e-07
rs4785602	16	89273092	0.307	-0.1402	1.298e-05
rs4785739	16	89273376	0.1172	-0.2376	1.931e-07
rs4785740	16	89273426	0.303	-0.1479	4.545e-06
rs4785603	16	89273515	0.1172	-0.2376	1.931e-07
rs8045472	16	89273554	0.1013	-0.2513	3.575e-07
rs8046156	16	89273883	0.2006	-0.1622	1.088e-05
rs35229428	16	89273974	0.2006	-0.1622	1.088e-05
rs4785604	16	89274298	0.2006	-0.1622	1.088e-05
rs11642110	16	89278563	0.05838	-0.287	8.346e-06
rs72819388	16	89278727	0.07188	-0.2543	9.661e-06
rs117496293	16	89284230	0.05878	-0.2822	1.11e-05
rs117159335	16	89284873	0.05878	-0.2822	1.11e-05
rs11076775	16	89287857	0.06235	-0.267	1.396e-05
rs1597355183	16	89291389	0.2482	-0.1946	1.731e-08
rs66697325	16	89296455	0.06195	-0.2709	1.097e-05
rs77807554	16	89298818	0.06593	-0.2862	1.182e-06
rs185338617	16	89309111	0.05679	-0.2851	1.207e-05
rs373558093	16	89309131	0.05917	-0.2891	7.296e-06
rs189919357	16	89309136	0.05917	-0.2891	7.296e-06
rs148324357	16	89309140	0.07784	-0.3179	2.336e-08
rs191794112	16	89309141	0.05878	-0.2777	1.747e-05
rs34640688	16	89309156	0.3173	-0.1435	8.264e-06
rs148147436	16	89316315	0.06553	-0.2466	5.379e-05
rs11646117	16	89317591	0.1859	-0.1831	1.715e-06
rs71158791	16	89318216	0.1771	-0.1863	2.439e-06
rs11640786	16	89323073	0.06513	-0.3916	1.445e-10
rs34657209	16	89323307	0.2081	-0.1439	8.753e-05
rs3096315	16	89324852	0.08618	-0.2979	3.389e-08
rs56313306	16	89325373	0.1092	-0.2666	3.329e-08
rs201841669	16	89325862	0.1521	-0.1678	6.354e-05
rs3114860	16	89326593	0.05044	-0.3564	1.531e-07
rs3114859	16	89327932	0.083	-0.2445	7.276e-06
rs3114857	16	89329001	0.06315	-0.3017	1.021e-06
rs3114856	16	89329223	0.08022	-0.2699	9.611e-07
rs34903256	16	89336747	0.1025	-0.2525	3.04e-07
rs2883069	16	89338416	0.0969	-0.2835	1.858e-08
rs2353026	16	89338726	0.09651	-0.2856	1.509e-08
rs56277527	16	89339452	0.2093	-0.1604	7.243e-06
rs35025100	16	89343463	0.1628	-0.2272	2.428e-08
rs1466539	16	89344431	0.05719	-0.3348	1.725e-07
rs2279349	16	89350178	0.09651	-0.2766	3.699e-08
rs71372801	16	89356864	0.2125	-0.1439	8.972e-05
rs10554589	16	89362277	0.07307	-0.4229	1.446e-13
rs3114914	16	89368030	0.1668	-0.2138	1.163e-07
rs3102345	16	89369295	0.1636	-0.2291	1.803e-08
rs3102347	16	89369869	0.07307	-0.4229	1.446e-13
rs3114912	16	89371827	0.1442	-0.2409	2.087e-08
rs2277908	16	89371839	0.1426	-0.2364	4.547e-08
rs3829499	16	89372039	0.1442	-0.2314	7.372e-08
rs3096304	16	89373707	0.11	-0.2628	3.942e-08
rs3096303	16	89374889	0.1088	-0.2701	2.387e-08
rs3096302	16	89375239	0.05481	-0.3651	2.093e-08
rs3096300	16	89376470	0.1334	-0.2833	2.882e-10
rs3114908	16	89383725	0.195	-0.2459	1.22e-11
rs73253776	16	89385582	0.05878	-0.3079	1.116e-06
rs372653821	16	89389971	0.2554	-0.1537	8.39e-06
rs60248736	16	89403415	0.1497	-0.166	8.467e-05
rs56057403	16	89408461	0.2752	-0.2222	1.161e-11
rs9922638	16	89408465	0.2752	-0.2222	1.161e-11
rs112144981	16	89418705	0.05719	-0.3009	2.962e-06
rs5818711	16	89420651	0.2685	-0.187	1.313e-08
rs3096309	16	89431603	0.07983	-0.2376	6.301e-06
rs71134213	16	89450946	0.1994	-0.2141	8.363e-09
rs7192019	16	89464812	0.3372	-0.1501	1.542e-06
rs56168904	16	89466217	0.05004	-0.3411	8.242e-07
rs2086824	16	89471246	0.3288	-0.1515	2.213e-06
rs2086825	16	89471542	0.3245	-0.1582	8.957e-07
rs12929744	16	89493580	0.3253	-0.1554	1.45e-06
rs9923267	16	89494760	0.2208	-0.1595	8.095e-06
rs74617643	16	89495602	0.3034	-0.1617	1.039e-06
rs71396915	16	89507966	0.1195	-0.3294	9.343e-14
rs71396916	16	89507971	0.1247	-0.2891	2.734e-11
rs2911268	16	89507995	0.09929	-0.2637	1.03e-07
rs2965943	16	89512401	0.3324	-0.1833	7.278e-09
rs35637261	16	89513782	0.0977	-0.3494	6.396e-13
rs17783751	16	89513984	0.0977	-0.3494	6.396e-13
rs12922711	16	89518942	0.1052	-0.3081	5.128e-11
rs113847672	16	89523481	0.09253	-0.3437	5.558e-12
rs57552990	16	89527693	0.2192	-0.1857	2.562e-07
rs80003458	16	89528866	0.06831	-0.4188	1.92e-13
rs66461358	16	89535257	0.06831	-0.4188	1.92e-13
rs12924621	16	89537010	0.09134	-0.3547	1.412e-12
rs66477884	16	89537487	0.09134	-0.3547	1.412e-12
rs34373216	16	89537697	0.09134	-0.3547	1.412e-12
rs7196903	16	89538759	0.09333	-0.3421	6.045e-12
rs7197617	16	89538803	0.09253	-0.3437	5.558e-12
rs11643561	16	89542126	0.09214	-0.3494	2.654e-12
rs11647494	16	89542284	0.09214	-0.3494	2.654e-12
rs35025581	16	89543073	0.1787	-0.1577	5.824e-05
rs12935033	16	89543188	0.2252	-0.1995	2.198e-08
rs7185371	16	89552560	0.09055	-0.3608	8.627e-13
rs35737602	16	89555099	0.09055	-0.3608	8.627e-13
rs11642053	16	89560567	0.09134	-0.3678	2.112e-13
rs12920022	16	89564055	0.07427	-0.3815	5.228e-12
rs57003733	16	89567418	0.1477	-0.228	4.814e-08
rs12919081	16	89568404	0.1068	-0.3395	6.663e-13
rs11645860	16	89569215	0.09174	-0.367	2.174e-13
rs12921158	16	89573201	0.09214	-0.3728	8.185e-14
rs3923714	16	89575608	0.09134	-0.3678	2.112e-13
rs35987986	16	89576016	0.09134	-0.3678	2.112e-13
rs35463145	16	89579076	0.09293	-0.3577	7.137e-13
rs8045263	16	89580684	0.09174	-0.3683	1.775e-13
rs72805503	16	89582942	0.09134	-0.3678	2.112e-13
rs7192801	16	89584185	0.09214	-0.3594	6.469e-13
rs12919314	16	89586488	0.09214	-0.3594	6.469e-13
rs12924776	16	89586592	0.09214	-0.3594	6.469e-13
rs8048080	16	89586995	0.09214	-0.3594	6.469e-13
rs8051680	16	89590825	0.09134	-0.3678	2.112e-13
rs11643271	16	89592053	0.09134	-0.3678	2.112e-13
rs12933264	16	89592338	0.09134	-0.3678	2.112e-13
rs3935627	16	89592622	0.1676	-0.184	4.467e-06
rs3935626	16	89592690	0.09134	-0.3678	2.112e-13
rs34607811	16	89593198	0.09214	-0.366	2.343e-13
rs386794117	16	89596556	0.09015	-0.3744	9.588e-14
rs71391284	16	89596558	0.09015	-0.3744	9.588e-14
rs35696391	16	89597844	0.09015	-0.3744	9.588e-14
rs11649090	16	89601234	0.08697	-0.3713	3.789e-13
rs11644192	16	89601484	0.08697	-0.3713	3.789e-13
rs11644193	16	89601492	0.08697	-0.3713	3.789e-13
rs7184655	16	89601554	0.09174	-0.3493	2.299e-12
rs36097004	16	89601990	0.08697	-0.3713	3.789e-13
rs35008606	16	89602028	0.08697	-0.3713	3.789e-13
rs2056310	16	89607142	0.1743	-0.1596	5.654e-05
rs2434865	16	89609572	0.1501	-0.1839	1.074e-05
rs34289060	16	89609678	0.09333	-0.3435	1.42e-11
rs35878298	16	89609694	0.08658	-0.3468	1.711e-11
rs11643662	16	89609853	0.06672	-0.4023	4.398e-12
rs2434863	16	89610021	0.1029	-0.3185	3.873e-11
rs34306835	16	89612260	0.1048	-0.3099	8.36e-11
rs364343	16	89612638	0.1033	-0.2996	4.254e-10
rs35936864	16	89612979	0.0834	-0.2651	7.57e-07
rs462464	16	89613037	0.1033	-0.3003	4.585e-10
rs2292954	16	89613123	0.08896	-0.3411	1.557e-11
rs461405	16	89613233	0.1037	-0.3003	3.705e-10
rs2292952	16	89613373	0.1589	-0.1706	3.235e-05
rs462314	16	89613530	0.1041	-0.2983	4.646e-10
rs67643661	16	89615333	0.08817	-0.3268	1.489e-10
rs4325552	16	89615453	0.08896	-0.3466	8.971e-12
rs2019604	16	89615765	0.07585	-0.3762	4.881e-12
rs2377056	16	89616155	0.08896	-0.3435	1.117e-11
rs2889543	16	89616167	0.08936	-0.3448	8.599e-12
rs2377057	16	89616178	0.08936	-0.3448	8.599e-12
rs1864155	16	89616232	0.08936	-0.3448	8.599e-12
rs7359417	16	89616558	0.09015	-0.3451	7.246e-12
rs71396923	16	89616725	0.09015	-0.3451	7.246e-12
rs71396924	16	89616772	0.08936	-0.3482	6.707e-12
rs66845605	16	89616790	0.08856	-0.348	7.959e-12
rs3794632	16	89617064	0.09015	-0.3451	7.246e-12
rs138496011	16	89617473	0.09095	-0.3438	7.634e-12
rs17775174	16	89617518	0.08975	-0.3476	5.524e-12
rs730264	16	89620148	0.09214	-0.3391	1.192e-11
rs12960	16	89620328	0.08896	-0.3509	5.091e-12
rs12919215	16	89622524	0.09531	-0.3342	9.474e-12
rs375330718	16	89623990	0.09174	-0.3425	9.66e-12
rs8044125	16	89624574	0.09134	-0.3391	1.677e-11
rs2280370	16	89627460	0.09531	-0.3135	3.002e-10
rs174035	16	89627671	0.09531	-0.3072	6.423e-10
rs3751691	16	89628381	0.08777	-0.3319	1.023e-10
rs3751690	16	89628621	0.08856	-0.3302	1.108e-10
rs885268	16	89628870	0.08856	-0.3302	1.108e-10
rs34414057	16	89629070	0.08975	-0.3205	2.653e-10
rs3211567	16	89629736	0.08856	-0.3302	1.108e-10
rs3211568	16	89629780	0.08936	-0.3292	1.111e-10
rs3211569	16	89629819	0.08896	-0.3283	1.329e-10
rs57775530	16	89629928	0.08856	-0.3302	1.108e-10
rs72037989	16	89629981	0.08896	-0.3311	9.263e-11
rs13380730	16	89630092	0.08856	-0.3302	1.108e-10
rs12709088	16	89630212	0.08856	-0.3302	1.108e-10
rs12709089	16	89630311	0.08856	-0.3302	1.108e-10
rs12932337	16	89630630	0.08817	-0.3316	8.141e-11
rs34434037	16	89631008	0.08459	-0.3084	3.148e-09
rs17471624	16	89631665	0.08578	-0.3314	1.284e-10
rs67723215	16	89631998	0.08181	-0.3286	4.29e-10
rs557927150	16	89632029	0.08102	-0.3308	4.65e-10
rs74533532	16	89632050	0.08141	-0.3307	3.568e-10
rs77369830	16	89632327	0.1688	-0.1836	5.227e-06
rs12919518	16	89632385	0.07863	-0.3193	2.765e-09
rs12919536	16	89632423	0.07506	-0.346	2.822e-10
rs8059629	16	89633451	0.07705	-0.3425	1.939e-10
rs71134240	16	89633538	0.1112	-0.2788	3.019e-09
rs3751688	16	89634439	0.08102	-0.3392	1.074e-10
rs3833828	16	89634543	0.08221	-0.3338	1.734e-10
rs35857091	16	89634591	0.07983	-0.3465	5.196e-11
rs34537363	16	89635400	0.08102	-0.3379	1.049e-10
rs60724534	16	89636788	0.1851	-0.2227	6.72e-09
rs12924133	16	89638290	0.08102	-0.3306	2.113e-10
rs12923145	16	89638370	0.08022	-0.3325	1.926e-10
rs414998	16	89639226	0.1561	-0.1617	5.491e-05
rs34625163	16	89641353	0.1537	-0.1753	1.372e-05
rs2437954	16	89641661	0.1533	-0.1837	4.919e-06
rs12933022	16	89643014	0.08022	-0.3494	4.173e-11
rs1078587	16	89643247	0.08062	-0.3479	3.016e-11
rs35264225	16	89643464	0.08022	-0.3418	7.235e-11
rs11859533	16	89643532	0.08141	-0.3334	1.673e-10
rs72805550	16	89643676	0.201	-0.2028	5.466e-08
rs35811163	16	89645167	0.06513	-0.2565	1.658e-05
rs7404704	16	89645846	0.06315	-0.2987	6.943e-07
rs7404644	16	89645957	0.05798	-0.3194	3.995e-07
rs78329217	16	89646601	0.07427	-0.2488	9.853e-06
rs77379839	16	89646643	0.06394	-0.3535	3.442e-09
rs74037227	16	89646647	0.06354	-0.3556	3.048e-09
rs173290	16	89646842	0.05957	-0.3038	1.135e-06
rs62068673	16	89647037	0.05759	-0.3277	2.21e-07
rs352936	16	89647951	0.05798	-0.3226	3.178e-07
rs402136	16	89648976	0.08022	-0.29	8.205e-08
rs408800	16	89650371	0.056	-0.3195	5.863e-07
rs111488481	16	89652210	0.08181	-0.2293	2.57e-05
rs71374182	16	89652374	0.112	-0.2223	2.553e-06
rs71374183	16	89652379	0.112	-0.2223	2.553e-06
rs139314142	16	89653524	0.2121	-0.1856	2.447e-07
rs140122467	16	89654263	0.1223	-0.2902	1.611e-10
rs35251956	16	89654800	0.1358	-0.1928	6.103e-06
rs34804202	16	89667887	0.2311	-0.1701	1.569e-06
rs164740	16	89668568	0.08975	-0.3185	5.001e-10
rs62068701	16	89669451	0.09373	-0.3267	3.619e-10
rs78085008	16	89673609	0.1017	-0.2855	1.188e-08
rs73263339	16	89674575	0.1013	-0.2859	1.191e-08
rs8059821	16	89675068	0.3153	-0.135	4.354e-05
rs61286271	16	89677398	0.09968	-0.2881	1.083e-08
rs577040411	16	89678610	0.1759	-0.1765	6.684e-06
rs35859096	16	89679501	0.1005	-0.272	5.633e-08
rs16965867	16	89680868	0.1029	-0.2725	2.774e-08
rs71396932	16	89680977	0.1037	-0.2764	1.598e-08
rs460105	16	89682006	0.3539	-0.1574	7.288e-07
rs35078537	16	89682169	0.1017	-0.2084	1.857e-05
rs138106968	16	89686118	0.06473	-0.3161	1.198e-07
rs62068711	16	89687377	0.07228	-0.2616	4.43e-06
rs62068712	16	89688617	0.07268	-0.2693	2.18e-06
rs62068713	16	89689786	0.07228	-0.2616	4.43e-06
rs154665	16	89690688	0.2994	-0.2099	1.08e-10
rs71389406	16	89690945	0.2879	-0.2343	7.27e-13
rs258340	16	89691384	0.3697	-0.1469	2.221e-06
rs12930346	16	89691769	0.2113	-0.2961	1.5e-17
rs444964	16	89693190	0.336	-0.16	4.312e-07
rs383027	16	89693756	0.3435	-0.1448	4.867e-06
rs453528	16	89693761	0.3475	-0.1429	6.249e-06
rs2434860	16	89696217	0.3201	-0.1508	2.336e-06
rs3794633	16	89696438	0.164	-0.162	5.437e-05
rs2460451	16	89697792	0.3221	-0.1486	3.331e-06
rs12920969	16	89699523	0.3165	-0.1527	2.182e-06
rs1657380	16	89700090	0.2037	-0.2996	1.761e-16
rs382429	16	89700495	0.3074	-0.1656	1.27e-07
rs2460449	16	89700747	0.3181	-0.1531	2.075e-06
rs376264740	16	89701458	0.2486	-0.2047	4.401e-09
rs449882	16	89702124	0.3153	-0.1662	2.668e-07
rs463938	16	89702204	0.3169	-0.1693	1.467e-07
rs1126464	16	89704365	0.1581	-0.1556	7.415e-05
rs56372832	16	89705100	0.2562	-0.2403	8.063e-13
rs201576451	16	89705198	0.2609	-0.2124	1.431e-10
rs114103212	16	89705211	0.08022	-0.2309	2.077e-05
rs138720742	16	89705804	0.08022	-0.2266	2.951e-05
rs2052868	16	89706992	0.112	-0.2084	8.766e-06
rs2139455	16	89707099	0.0556	-0.2558	6.149e-05
rs164751	16	89707636	0.3185	-0.1694	1.384e-07
rs58290281	16	89707783	0.0556	-0.2558	6.149e-05
rs154656	16	89708003	0.3241	-0.1493	3.465e-06
rs154657	16	89708096	0.3245	-0.1482	3.974e-06
rs164748	16	89708292	0.3241	-0.1493	3.465e-06
rs164747	16	89708680	0.3241	-0.1493	3.465e-06
rs164746	16	89709019	0.3272	-0.1424	9.552e-06
rs164745	16	89709664	0.2045	-0.185	1.834e-06
rs6860	16	89711120	0.3205	-0.1554	1.465e-06
rs460984	16	89713174	0.3233	-0.1494	3.265e-06
rs413636	16	89713980	0.4281	-0.1415	4.096e-06
rs62068735	16	89714224	0.2538	-0.2485	4.081e-13
rs466598	16	89714812	0.4305	-0.1364	4.64e-06
rs8055347	16	89715375	0.1112	-0.2572	1.51e-08
rs546511808	16	89715563	0.1001	-0.2452	6.18e-07
rs61482648	16	89715564	0.1017	-0.2484	3.015e-07
rs58050886	16	89715565	0.1017	-0.2484	3.015e-07
rs11639531	16	89715583	0.09929	-0.2506	3.661e-07
rs2437957	16	89715648	0.3221	-0.1529	2.032e-06
rs72805595	16	89715664	0.1112	-0.2572	1.51e-08
rs145615852	16	89716140	0.1112	-0.2572	1.51e-08
rs4785699	16	89716222	0.09929	-0.2506	3.661e-07
rs2437955	16	89716275	0.3268	-0.1469	4.486e-06
rs72805596	16	89716747	0.1116	-0.261	7.825e-09
rs645019	16	89716883	0.3221	-0.1529	2.032e-06
rs2434872	16	89716915	0.3221	-0.1529	2.032e-06
rs34259855	16	89717211	0.2736	-0.1963	3.385e-09
rs467357	16	89717397	0.3221	-0.1529	2.032e-06
rs407863	16	89717711	0.3221	-0.1529	2.032e-06
rs143871521	16	89717721	0.1116	-0.261	7.825e-09
rs56397046	16	89719955	0.2228	-0.2843	5.327e-16
rs67261841	16	89721828	0.1056	-0.407	2.182e-18
rs7203947	16	89722511	0.2101	-0.1773	8.827e-07
rs76762453	16	89723602	0.2188	-0.1614	5.927e-06
rs258332	16	89727683	0.3197	-0.1628	4.096e-07
rs11645355	16	89729327	0.2164	-0.1681	2.807e-06
rs258330	16	89729574	0.3209	-0.157	9.738e-07
rs11646741	16	89730084	0.2164	-0.1681	2.807e-06
rs258328	16	89730314	0.3221	-0.1596	6.544e-07
rs13332439	16	89730479	0.2145	-0.1744	1.265e-06
rs459920	16	89730827	0.3229	-0.1564	1.114e-06
rs1363036204	16	89731888	0.3018	-0.1715	1.439e-07
rs258319	16	89732024	0.3217	-0.1583	7.606e-07
rs258317	16	89732238	0.3276	-0.1586	7.275e-07
rs447735	16	89734349	0.3173	-0.1557	9.954e-07
rs16965913	16	89734788	0.2097	-0.1848	3.604e-07
rs2377058	16	89734831	0.2097	-0.1848	3.604e-07
rs9937322	16	89735923	0.2101	-0.1805	6.255e-07
rs13337031	16	89737964	0.3014	-0.1672	2.781e-07
rs7403983	16	89737965	0.4468	-0.1308	1.484e-05
rs7185649	16	89738276	0.3157	-0.1393	1.445e-05
rs7187910	16	89738346	0.3197	-0.1401	1.233e-05
rs75225321	16	89738589	0.1112	-0.2698	2.463e-09
rs2118193	16	89739903	0.1092	-0.2778	1.036e-09
rs467035	16	89740285	0.3022	-0.1588	9.296e-07
rs34344257	16	89740823	0.114	-0.2553	1.396e-08
rs382045	16	89741019	0.3034	-0.1597	7.786e-07
rs34404057	16	89742547	0.2804	-0.1656	5.265e-07
rs437625	16	89743219	0.3026	-0.1585	8.767e-07
rs9673945	16	89744756	0.07466	-0.3537	8.422e-11
rs417323	16	89746277	0.3058	-0.1615	4.884e-07
rs12929965	16	89746435	0.3058	-0.1615	4.884e-07
rs648548	16	89749436	0.3102	-0.1696	1.224e-07
rs464873	16	89750672	0.3058	-0.1686	1.624e-07
rs397891	16	89753031	0.299	-0.1679	2.393e-07
rs258323	16	89754694	0.303	-0.1671	2.344e-07
rs11076612	16	89756349	0.1962	-0.2122	9.598e-09
rs258321	16	89756473	0.2963	-0.1656	3.706e-07
rs62068364	16	89757199	0.1938	-0.22	3.073e-09
rs465507	16	89760492	0.2347	-0.2326	1.987e-11
rs1946482	16	89762410	0.08261	-0.3646	8.66e-12
rs3751695	16	89764549	0.1052	-0.2222	4.156e-06
rs62068366	16	89765144	0.1048	-0.2234	3.801e-06
rs396742	16	89768056	0.3014	-0.1877	6.288e-09
rs13330285	16	89768558	0.2915	-0.1991	1.176e-09
rs13335097	16	89768560	0.2915	-0.1991	1.176e-09
rs58419964	16	89771870	0.3558	-0.1296	3.649e-05
rs9940698	16	89772365	0.39	-0.1286	2.652e-05
rs2016968	16	89772906	0.2792	-0.2159	3.906e-11
rs1110331	16	89774396	0.3272	-0.1666	1.497e-07
rs59660050	16	89775422	0.2836	-0.218	3.096e-11
rs72807526	16	89775946	0.2756	-0.2131	1.799e-10
rs12920315	16	89777761	0.3352	-0.1549	6.428e-07
rs28588261	16	89778219	0.2724	-0.2302	2.118e-12
rs12149952	16	89780090	0.2776	-0.2353	7.624e-13
rs62068372	16	89785107	0.1056	-0.382	1.423e-15
rs201652002	16	89785127	0.1064	-0.377	2.813e-15
rs113661672	16	89785242	0.2494	-0.2643	1.133e-14
rs56112321	16	89785820	0.106	-0.3827	1.159e-15
rs34141697	16	89786121	0.106	-0.3827	1.159e-15
rs111836360	16	89786649	0.249	-0.2646	1.059e-14
rs56283750	16	89786761	0.4237	0.1582	1.821e-07
rs3809646	16	89786855	0.2585	-0.2501	1.64e-13
rs4785589	16	89787040	0.2462	-0.2687	6.305e-15
rs117990130	16	89787340	0.07466	-0.388	5.409e-12
rs115025067	16	89787962	0.07585	-0.3822	8.388e-12
rs116853582	16	89788768	0.05639	-0.4645	4.004e-13
rs8056353	16	89789311	0.0834	-0.3796	1.199e-12
rs4785590	16	89790167	0.2284	-0.2861	4.502e-16
rs56048434	16	89790297	0.08419	-0.3743	2.067e-12
rs62068387	16	89791210	0.1299	-0.3385	5.589e-15
rs140847556	16	89791241	0.2363	-0.2894	8.594e-17
rs62068388	16	89791487	0.1295	-0.3402	4.265e-15
rs137971708	16	89791597	0.08419	-0.3743	2.067e-12
rs8059398	16	89792228	0.2387	-0.2885	8.772e-17
rs8049197	16	89792827	0.08936	-0.3441	3.388e-11
rs8048331	16	89793042	0.222	-0.2925	1.897e-16
rs9934785	16	89793115	0.222	-0.2925	1.897e-16
rs2099105	16	89793555	0.1346	-0.3187	7.684e-14
rs72807539	16	89794051	0.0834	-0.3799	1.519e-12
rs72807540	16	89794052	0.08419	-0.3743	2.067e-12
rs4633719	16	89794884	0.2351	-0.2735	3.906e-15
rs4640180	16	89794885	0.2351	-0.2735	3.906e-15
rs9941129	16	89794994	0.2494	-0.2497	3.851e-13
rs9933498	16	89795092	0.1287	-0.2637	4.457e-09
rs55729849	16	89795144	0.08419	-0.3743	2.067e-12
rs7204478	16	89795485	0.3963	-0.2006	5.735e-11
rs4785708	16	89796569	0.249	-0.28	5.303e-16
rs4785709	16	89796665	0.2145	-0.3114	2.642e-18
rs4785710	16	89796756	0.2288	-0.3084	1.036e-18
rs11643623	16	89797903	0.1517	-0.256	5.637e-10
rs11643713	16	89798081	0.1517	-0.256	5.637e-10
rs56296040	16	89798375	0.1521	-0.2592	3.33e-10
rs4785714	16	89798404	0.2359	-0.2949	1.44e-17
rs4785594	16	89798516	0.1577	-0.2394	4.566e-09
rs7206546	16	89799079	0.2347	-0.3047	1.897e-18
rs145570207	16	89799323	0.1215	-0.3737	7.519e-17
rs541187802	16	89799326	0.1215	-0.3737	7.519e-17
rs7184315	16	89799373	0.2371	-0.2958	1.122e-17
rs35762120	16	89799374	0.1386	-0.3107	3.129e-13
rs4785715	16	89800135	0.3967	0.1599	1.591e-07
rs9935559	16	89800529	0.2391	-0.3026	1.497e-18
rs7189734	16	89800550	0.1271	-0.3427	5.64e-15
rs3764257	16	89800887	0.1322	-0.3366	7.381e-15
rs4785716	16	89801127	0.2419	-0.2945	1.034e-17
rs4785717	16	89801133	0.2446	-0.2842	9.324e-17
rs72807546	16	89801569	0.08539	-0.3622	1.075e-11
rs11649155	16	89801892	0.1501	-0.2994	4.037e-13
rs11649196	16	89801952	0.05441	-0.637	7.396e-24
rs2077001	16	89802090	0.2645	-0.2667	2.763e-15
rs200307679	16	89802304	0.4651	0.1818	1.39e-09
rs11355220	16	89802307	0.172	-0.2214	1.277e-08
rs199642549	16	89802310	0.4651	0.1818	1.39e-09
rs6500438	16	89802311	0.2681	-0.2539	3.01e-14
rs79833563	16	89802333	0.1382	-0.3113	2.917e-13
rs7202427	16	89802396	0.1386	-0.3107	3.129e-13
rs2077155	16	89803670	0.2292	-0.2998	6.739e-18
rs1230	16	89804855	0.4682	0.1429	2.677e-06
rs1800359	16	89805261	0.2228	-0.3043	1.007e-17
rs7195906	16	89806347	0.4758	0.1415	2.888e-06
rs11076618	16	89807705	0.2276	-0.2978	2.159e-17
rs11640198	16	89807785	0.1326	-0.3396	3.804e-15
rs6500439	16	89808275	0.4758	0.1399	3.927e-06
rs6500440	16	89810823	0.2248	-0.3127	5.127e-19
rs56850260	16	89811073	0.1803	-0.1728	7.621e-06
rs9923733	16	89811196	0.4702	0.14	3.95e-06
rs72807553	16	89812299	0.08499	-0.353	2.424e-11
rs12102290	16	89812617	0.4714	0.1417	2.921e-06
rs12102297	16	89812762	0.4714	0.1417	2.921e-06
rs45524337	16	89812778	0.08578	-0.3543	1.746e-11
rs1029673	16	89813966	0.1458	-0.2771	3.362e-11
rs2003520	16	89813972	0.4682	0.1359	7.542e-06
rs2011925	16	89814064	0.226	-0.297	2.08e-17
rs4420527	16	89814188	0.4746	0.1386	4.601e-06
rs8058895	16	89814807	0.08578	-0.3543	1.746e-11
rs8043882	16	89815781	0.4754	0.1357	6.965e-06
rs141863747	16	89816896	0.09174	-0.3597	1.732e-12
rs9926296	16	89818089	0.4508	-0.1287	3.197e-05
rs11646910	16	89818265	0.05997	-0.2831	5.801e-06
rs3743862	16	89818310	0.2311	-0.2903	7.865e-17
rs3743861	16	89818340	0.4599	0.1203	9.862e-05
rs3743860	16	89818491	0.4635	0.1242	6.188e-05
rs17227001	16	89819243	0.09293	-0.3609	1.16e-12
rs11649642	16	89819932	0.139	-0.336	2.314e-15
rs371125752	16	89820648	0.4043	0.1386	6.435e-06
rs541040160	16	89820658	0.4043	0.1386	6.435e-06
rs2377042	16	89820666	0.4043	0.1386	6.435e-06
rs12923946	16	89821080	0.228	-0.2911	8.123e-17
rs11646229	16	89822757	0.09253	-0.3559	2.536e-12
rs7191144	16	89823393	0.2387	-0.2813	2.444e-16
rs56126256	16	89823951	0.08419	-0.3594	1.571e-11
rs55862934	16	89824072	0.09174	-0.3597	1.732e-12
rs17233364	16	89825464	0.08539	-0.3491	3.718e-11
rs7204328	16	89825495	0.228	-0.2916	7.174e-17
rs200837052	16	89825725	0.228	-0.2933	4.649e-17
rs2238526	16	89826723	0.2983	-0.2657	1.271e-16
rs2376884	16	89826922	0.2276	-0.2944	2.393e-17
rs2376883	16	89826926	0.2276	-0.2944	2.393e-17
rs2376882	16	89827002	0.2276	-0.2944	2.393e-17
rs2376881	16	89827011	0.2244	-0.2994	1.338e-17
rs6500441	16	89828669	0.4654	0.1393	5.234e-06
rs6500442	16	89828862	0.4654	0.1393	5.234e-06
rs61684026	16	89829355	0.3828	-0.241	2.381e-15
rs59277049	16	89829655	0.4658	0.1391	5.229e-06
rs12447465	16	89829895	0.4658	0.1409	4.113e-06
rs2159116	16	89831510	0.08618	-0.3567	1.45e-11
rs2159115	16	89831819	0.2319	-0.293	2.94e-17
rs2159114	16	89831841	0.2268	-0.3049	2.154e-18
rs72807569	16	89831940	0.08618	-0.3567	1.45e-11
rs2159113	16	89832083	0.3701	0.1205	9.839e-05
rs7498439	16	89832411	0.3963	-0.2473	1.503e-16
rs8055825	16	89832848	0.4674	0.1424	3.102e-06
rs7203907	16	89833774	0.469	0.1456	1.869e-06
rs6500443	16	89833881	0.4674	0.144	2.364e-06
rs6500445	16	89834076	0.4678	0.1449	2.068e-06
rs4785595	16	89835521	0.4619	0.1281	2.802e-05
rs886952	16	89836781	0.4686	0.1378	6.4e-06
rs886951	16	89836865	0.4694	0.1398	4.506e-06
rs886950	16	89836872	0.469	0.1397	4.701e-06
rs7190403	16	89838685	0.08697	-0.35	1.955e-11
rs12599180	16	89839306	0.469	0.1397	4.701e-06
rs1974573	16	89840965	0.469	0.1405	4.102e-06
rs12596415	16	89841239	0.4694	0.1407	3.931e-06
rs12596429	16	89841374	0.2327	-0.2824	3.073e-16
rs8046872	16	89841552	0.2327	-0.2824	3.073e-16
rs1558184	16	89842374	0.4706	0.1418	3.24e-06
rs7187436	16	89845110	0.4686	0.1384	5.618e-06
rs1800337	16	89845194	0.4694	0.1395	4.734e-06
rs3743859	16	89846050	0.4674	0.137	6.968e-06
rs1800335	16	89846195	0.4686	0.1384	5.618e-06
rs8058179	16	89846987	0.2343	-0.2855	1.203e-16
rs4984944	16	898469	0.4921	0.1207	6.756e-05
rs11356898	16	89847031	0.3542	-0.2036	2.997e-11
rs374412313	16	89847337	0.1481	-0.2831	4.389e-12
rs9939756	16	89847521	0.469	0.1401	4.21e-06
rs7201321	16	89847631	0.469	0.1384	5.758e-06
rs7206398	16	89847891	0.2292	-0.2859	2.354e-16
rs7206317	16	89848203	0.08777	-0.349	1.879e-11
rs6500446	16	89848559	0.4865	0.1372	6.445e-06
rs12448860	16	89849629	0.469	0.1342	1.126e-05
rs12928256	16	89849914	0.4647	0.132	1.647e-05
rs10674866	16	89850312	0.2292	-0.2999	4.039e-18
rs17232672	16	89850315	0.4639	0.1309	2.13e-05
rs8046243	16	89852133	0.4682	0.1335	1.259e-05
rs12709094	16	89853017	0.4738	0.1428	2.879e-06
rs55798234	16	89853065	0.08697	-0.3395	7.504e-11
rs4522419	16	89853307	0.2236	-0.305	4.537e-18
rs8047486	16	89854025	0.4726	0.1404	4.138e-06
rs141850725	16	89854762	0.08896	-0.3332	1.195e-10
rs6500449	16	89856393	0.4726	0.1377	6.342e-06
rs8058009	16	89856439	0.08856	-0.3447	2.884e-11
rs17746039	16	89856481	0.08817	-0.3319	1.631e-10
rs7205053	16	89856763	0.473	0.1382	5.924e-06
rs72807596	16	89856779	0.08896	-0.3332	1.195e-10
rs11640316	16	89857008	0.1998	-0.3026	1.394e-16
rs8045232	16	89857548	0.473	0.1382	5.924e-06
rs6500450	16	89858024	0.473	0.1382	5.924e-06
rs1800287	16	89858525	0.473	0.1382	5.924e-06
rs6500453	16	89858657	0.473	0.1382	5.924e-06
rs17226159	16	89858759	0.08737	-0.3369	9.796e-11
rs35617323	16	89859015	0.4631	0.1235	5.605e-05
rs6500454	16	89859292	0.228	-0.2997	4.75e-18
rs17226075	16	89862202	0.08618	-0.3406	9.701e-11
rs117653913	16	89863586	0.08618	-0.3402	1.023e-10
rs11076626	16	89865103	0.475	0.1199	8.554e-05
rs10852623	16	89865242	0.4742	0.1199	8.552e-05
rs7190823	16	89866043	0.475	0.1218	6.404e-05
rs7186192	16	89866160	0.2744	-0.2205	1.907e-11
rs8051712	16	89867339	0.228	-0.2948	2.472e-17
rs12599799	16	89867368	0.4734	0.1311	1.697e-05
rs9938865	16	89867797	0.4722	0.1287	2.335e-05
rs1800286	16	89869761	0.2276	-0.2712	1.054e-14
rs17232330	16	89870143	0.08181	-0.3575	4.034e-11
rs8053979	16	89871168	0.07903	-0.4054	1.103e-13
rs10672491	16	89872187	0.4817	0.1256	3.722e-05
rs6500455	16	89872445	0.4809	0.1254	3.735e-05
rs9940552	16	89873227	0.4809	0.1254	3.735e-05
rs1800285	16	89874628	0.4809	0.1251	3.939e-05
rs11076628	16	89875246	0.4825	0.1275	2.914e-05
rs11076629	16	89875259	0.2319	-0.268	1.313e-14
rs11645893	16	89875377	0.2272	-0.2715	1.165e-14
rs11642136	16	89875438	0.2272	-0.2722	1.008e-14
rs11861084	16	89875710	0.2319	-0.268	1.313e-14
rs9928953	16	89876330	0.4813	0.1262	3.504e-05
rs34601353	16	89876801	0.1064	-0.2379	7.79e-07
rs9937925	16	89879916	0.2458	-0.2606	2.163e-14
rs17225775	16	89880249	0.09015	-0.3069	3.958e-09
rs17225747	16	89880634	0.09015	-0.3069	3.958e-09
rs8047581	16	89884502	0.2605	-0.2455	2.542e-13
rs2079672	16	89884917	0.2597	-0.2643	3.495e-15
rs2079671	16	89884981	0.2307	-0.2899	3.449e-17
rs2376878	16	89885161	0.2597	-0.2643	3.495e-15
rs2376877	16	89885223	0.2597	-0.2643	3.495e-15
rs35551467	16	89886124	0.1446	-0.2133	3.573e-07
rs34357723	16	89886519	0.1501	-0.2091	2.755e-07
rs60373431	16	89886747	0.3872	-0.1707	2.753e-08
rs8048253	16	89886795	0.2573	-0.2538	3.563e-14
rs9932307	16	89886905	0.3729	-0.1877	1.178e-09
rs35096708	16	89887249	0.1501	-0.2091	2.755e-07
rs71779044	16	89887443	0.276	-0.2349	1.636e-12
rs11382300	16	89888201	0.4241	-0.1437	2.582e-06
rs6500456	16	89888341	0.2736	-0.2395	7.402e-13
rs10634308	16	89888649	0.2399	-0.2635	1.065e-14
rs11076636	16	89890452	0.2708	-0.2239	2.435e-11
rs8051154	16	89890920	0.2494	-0.246	3.841e-13
rs8050509	16	89891812	0.3578	-0.1939	6.011e-10
rs8050717	16	89891956	0.249	-0.2441	6.444e-13
rs4785723	16	89892471	0.386	-0.1707	2.893e-08
rs35542105	16	89893152	0.3638	-0.1917	7.926e-10
rs4785724	16	89893235	0.2836	-0.1827	4.051e-08
rs36022917	16	89893238	0.2705	-0.2154	1.369e-10
rs4785725	16	89893243	0.2705	-0.2154	1.369e-10
rs34177108	16	89893375	0.1477	-0.2116	2.169e-07
rs7187982	16	89893450	0.272	-0.2184	7.472e-11
rs1108064	16	89894150	0.2736	-0.2207	3.284e-11
rs1109838	16	89894612	0.3586	-0.1983	2.135e-10
rs7186561	16	89896423	0.2879	-0.2025	8.317e-10
rs7185897	16	89896481	0.3721	-0.1838	2.3e-09
rs11641891	16	89897149	0.2748	-0.2089	3.429e-10
rs146029809	16	89897316	0.2427	-0.2711	3.308e-15
rs11076637	16	89897375	0.2903	-0.1999	1.225e-09
rs7203374	16	89897890	0.3912	-0.16	1.597e-07
rs7198386	16	89897896	0.3912	-0.16	1.597e-07
rs7203377	16	89897898	0.3912	-0.16	1.597e-07
rs2889495	16	89898041	0.2712	-0.2173	5.987e-11
rs2376874	16	89898191	0.2895	-0.2005	1.076e-09
rs6500457	16	89898764	0.2653	-0.2295	9.377e-12
rs11339217	16	89899400	0.2478	-0.2527	1.004e-13
rs141918405	16	89899412	0.2478	-0.2527	1.004e-13
rs11864372	16	89899940	0.3542	-0.2012	1.18e-10
rs4785727	16	89900237	0.3531	-0.201	1.09e-10
rs12598477	16	89902482	0.2526	-0.2397	1.624e-12
rs2108838	16	89904426	0.2538	-0.2454	6.269e-13
rs34562649	16	89905529	0.2446	-0.2517	2.439e-13
rs9928396	16	89905848	0.3626	-0.1808	5.378e-09
rs9935541	16	89905925	0.2442	-0.2517	2.432e-13
rs10708235	16	89907044	0.3042	-0.2238	4.356e-12
rs6500458	16	89907205	0.2145	-0.2562	1.157e-12
rs56362600	16	89907947	0.1001	-0.287	6.31e-09
rs12599531	16	89909401	0.2073	-0.278	2.869e-14
rs11865843	16	89910158	0.2601	-0.2409	3.696e-13
rs11866688	16	89910160	0.2601	-0.2409	3.696e-13
rs72813407	16	89910833	0.09889	-0.2842	1.02e-08
rs17719345	16	89911681	0.09889	-0.2842	1.02e-08
rs9746953	16	89912720	0.3308	-0.1622	3.941e-07
rs34169212	16	89912736	0.3125	-0.202	4.207e-10
rs57456172	16	89912925	0.2133	-0.2579	1.128e-12
rs10852626	16	89914633	0.2133	-0.2579	1.128e-12
rs4785730	16	89914934	0.2133	-0.2579	1.128e-12
rs12448762	16	89915418	0.2133	-0.2579	1.128e-12
rs72813413	16	89916236	0.09889	-0.2842	1.02e-08
rs7185296	16	89917472	0.1811	-0.2953	1.304e-14
rs7190341	16	89917537	0.2117	-0.2658	3.008e-13
rs11643259	16	89919403	0.2335	-0.2142	1.372e-09
rs10554371	16	89919718	0.3161	-0.187	6.271e-09
rs8060934	16	89920025	0.3213	-0.1781	3.534e-08
rs59851949	16	89921347	0.3356	-0.1492	2.808e-06
rs12596441	16	89921412	0.1958	-0.2732	2.522e-13
rs1105691	16	89922485	0.07069	-0.4627	2.292e-16
rs28670527	16	89923412	0.22	-0.2378	4.624e-11
rs6500459	16	89923759	0.3193	-0.1862	9.104e-09
rs6500460	16	89923906	0.2951	-0.2211	2.325e-11
rs10852627	16	89924122	0.3193	-0.1862	9.104e-09
rs10459819	16	89924402	0.2891	-0.2354	1.077e-12
rs7200842	16	89925556	0.3217	-0.1829	1.552e-08
rs72813420	16	89926870	0.08419	-0.3554	2.144e-11
rs202198973	16	89931412	0.05203	-0.4079	9.437e-10
rs9939893	16	89931974	0.1843	-0.2923	1.513e-14
rs58806053	16	89932143	0.1875	-0.2868	2.872e-14
rs1109334	16	89938144	0.3201	-0.1872	4.073e-09
rs144219656	16	89942110	0.07188	-0.4124	4.454e-13
rs138044899	16	89943018	0.07188	-0.4109	5.425e-13
rs115440213	16	89945713	0.0699	-0.4277	1.069e-13
rs192777211	16	89945733	0.07029	-0.4285	8.549e-14
rs62052172	16	89950230	0.0552	-0.2659	4.167e-05
rs112730611	16	89951460	0.06553	-0.4497	2.414e-14
rs8058639	16	89953066	0.1759	-0.1819	3.473e-06
rs78908302	16	89960796	0.09889	-0.2865	3.999e-09
rs28630471	16	89960814	0.1612	-0.1982	1.003e-06
rs148056677	16	89964227	0.06394	-0.4394	1.66e-13
rs7199291	16	89964383	0.07824	-0.3355	1.164e-09
rs72813432	16	89964952	0.06712	-0.4204	6.835e-13
rs4785736	16	89969593	0.4083	-0.1405	2.6e-06
rs9931722	16	89976329	0.056	-0.2564	7.032e-05
rs72318787	16	89980551	0.2581	-0.1759	1.596e-07
rs147466619	16	89980812	0.1736	-0.1892	1.278e-06
rs3212369	16	89986760	0.07188	-0.2961	2.101e-07
rs58181634	16	89991409	0.07705	-0.2808	4.319e-07
rs61356367	16	89991895	0.05719	-0.4012	2.261e-10
rs12596146	16	89992238	0.05759	-0.3985	2.637e-10
rs111398992	16	89992613	0.0556	-0.4016	3.767e-10
rs12598500	16	89994413	0.0691	-0.3027	1.985e-07
rs4586435	16	89995088	0.06831	-0.3073	1.456e-07
rs12325120	16	89995790	0.06871	-0.3046	1.762e-07
rs59751572	16	89996422	0.1275	-0.2278	2.227e-07
rs9932089	16	89997381	0.4293	-0.116	7.713e-05
rs1135425	16	90002290	0.3987	-0.1386	2.591e-06
rs4558416	16	90002767	0.4102	-0.1295	1.106e-05
rs8056182	16	90003825	0.07665	-0.2828	2.768e-07
rs4785746	16	90006179	0.4226	-0.1273	1.592e-05
rs7197627	16	90008568	0.1311	-0.2448	2.066e-08
rs34242253	16	90009473	0.1509	-0.1741	2.652e-05
rs77463543	16	90012231	0.06116	-0.4592	6.679e-14
rs13335091	16	90013255	0.07188	-0.2253	7.41e-05
rs59036912	16	90014268	0.05957	-0.2738	8.993e-06
rs77901106	16	90015027	0.06394	-0.2822	3.672e-06
rs192110882	16	90015262	0.08817	-0.2467	1.746e-06
rs536682633	16	90015269	0.08777	-0.2404	3.317e-06
rs559926519	16	90015397	0.1172	-0.2022	1.198e-05
rs370010270	16	90016798	0.11	-0.2325	1.083e-06
rs112557149	16	90018090	0.06235	-0.4614	1.226e-13
rs111421479	16	90018289	0.05957	-0.2834	7.401e-06
rs11859970	16	90018389	0.05044	-0.3893	6.811e-09
rs9923654	16	90018504	0.114	-0.2115	6.73e-06
rs3803687	16	90020341	0.09333	-0.3149	7.017e-10
rs3803686	16	90020346	0.09412	-0.3102	1.106e-09
rs11446223	16	90022484	0.0695	-0.2952	6.57e-07
rs79029793	16	90023272	0.06156	-0.5133	4.555e-18
rs8049897	16	90024202	0.0691	-0.2982	5.374e-07
rs8051733	16	90024206	0.1894	-0.2268	1.706e-09
rs75852094	16	90024413	0.05441	-0.5842	4.273e-21
rs62052243	16	90026152	0.2014	-0.2071	2.202e-08
rs4268748	16	90026512	0.1636	-0.2226	2.737e-08
rs8063761	16	90027626	0.1938	-0.2275	1.263e-09
rs8062311	16	90027838	0.05878	-0.3887	5.925e-10
rs8048449	16	90028106	0.06354	-0.3431	1.863e-08
rs13330431	16	90030355	0.2526	-0.1435	2.8e-05
rs7192165	16	90032048	0.05044	-0.3751	6.914e-08
rs4785606	16	90033438	0.07943	-0.4215	1.747e-15
rs9929773	16	90035945	0.09095	-0.3995	8.536e-16
rs7201264	16	90036122	0.08936	-0.4024	1.43e-15
rs4785755	16	90037828	0.1799	-0.2216	6.064e-09
rs4424910	16	90038786	0.08539	-0.4333	2.52e-17
rs34239467	16	90039332	0.08539	-0.4333	2.52e-17
rs11649211	16	90039450	0.1751	-0.2257	4.2e-09
rs7203948	16	90039968	0.09929	-0.3839	7.84e-16
rs5818730	16	90042405	0.2542	-0.1671	8.398e-07
rs5818731	16	90042498	0.2403	-0.1898	3.746e-08
rs11365264	16	90043429	0.2478	-0.1788	1.119e-07
rs6500463	16	90043506	0.1454	-0.3163	8.896e-15
rs4350572	16	90043840	0.2307	-0.1983	1.56e-08
rs11648898	16	90045986	0.0695	-0.2932	7.936e-07
rs4785756	16	90047769	0.083	-0.4456	1.261e-17
rs4785757	16	90047786	0.09253	-0.4099	1.68e-16
rs8182200	16	90049307	0.09055	-0.4049	5.259e-16
rs4238832	16	90050261	0.1549	-0.2632	4.049e-11
rs4238833	16	90050689	0.2716	-0.1343	5.991e-05
rs11076645	16	90051307	0.1044	-0.3433	8.275e-13
rs9939542	16	90053048	0.1255	-0.3453	3.022e-15
rs149556835	16	90053777	0.07744	-0.2831	4.226e-07
rs9931888	16	90054046	0.0838	-0.4327	9.705e-17
rs9931889	16	90054050	0.09571	-0.35	2.033e-12
rs62052254	16	90054079	0.06394	-0.5146	9.144e-19
rs7404886	16	90054313	0.1473	-0.3033	1.096e-13
rs11866420	16	90054704	0.2677	-0.167	4.585e-07
rs11076647	16	90056238	0.1656	-0.2677	5.509e-12
rs7189230	16	90056958	0.1664	-0.2652	8.334e-12
rs7201721	16	90058746	0.1227	-0.3497	3.565e-15
rs62054567	16	90062009	0.08737	-0.3922	1.2e-14
rs117306165	16	90063600	0.05481	-0.4414	6.619e-12
rs62054570	16	90063890	0.06791	-0.266	6.944e-06
rs117078447	16	90066440	0.06672	-0.3574	1.341e-09
rs4785763	16	90066936	0.2327	-0.1782	2.438e-07
rs9923604	16	90068980	0.08777	-0.3533	8.991e-12
rs9936896	16	90069059	0.1092	-0.295	5.704e-10
rs35002998	16	90069869	0.1914	-0.3143	5.543e-17
rs74560771	16	90069887	0.2014	-0.2117	1.127e-08
rs545278883	16	90070254	0.05759	-0.4436	4.986e-12
rs540958982	16	90070258	0.05759	-0.4436	4.986e-12
rs11643853	16	90070808	0.4102	-0.1574	1.215e-07
rs12149683	16	90074505	0.3197	-0.1931	1.588e-09
rs12448503	16	90074765	0.2597	-0.2126	1.938e-10
rs12448532	16	90074846	0.1374	-0.219	2.904e-07
rs59831191	16	90079670	0.08777	-0.3428	3.963e-11
rs11863944	16	90080543	0.07188	-0.2629	4.157e-06
rs11859460	16	90080637	0.112	-0.2497	1.016e-07
rs12925420	16	90081178	0.2776	-0.1981	1.772e-09
rs9936215	16	90081660	0.1962	-0.1971	1.244e-07
rs12930631	16	90084157	0.0969	-0.3673	2.076e-13
rs4567713	16	90087843	0.4067	-0.1142	9.885e-05
rs11076658	16	90090091	0.3217	-0.1411	4.917e-06
rs12925361	16	90090304	0.3217	-0.141	5.026e-06
rs12926778	16	90090476	0.4011	-0.1182	6.968e-05
rs9745940	16	90090548	0.3999	-0.1208	4.712e-05
rs10153134	16	90091099	0.2593	-0.1381	3.703e-05
rs12918607	16	90091830	0.08151	-0.4158	9.311e-05
rs11076659	16	90093147	0.05838	-0.4884	2.477e-14
rs12922757	16	90093424	0.1755	-0.17	1.137e-05
rs35606607	16	90093497	0.1791	-0.149	9.849e-05
rs12448105	16	90093581	0.4019	-0.1249	2.749e-05
rs12924181	16	90093631	0.1902	-0.1464	9.94e-05
rs71376612	16	90093643	0.1902	-0.1464	9.94e-05
rs189943757	16	90093647	0.1902	-0.1464	9.94e-05
rs3743829	16	90093969	0.4003	-0.1261	2.218e-05
rs3743826	16	90094214	0.1751	-0.2014	2.072e-07
rs12920767	16	90094570	0.1946	-0.1613	1.426e-05
rs3785183	16	90095561	0.1942	-0.1615	1.399e-05
rs12926012	16	90096003	0.1743	-0.2014	2.321e-07
rs12925087	16	90096067	0.1747	-0.1997	2.705e-07
rs868371	16	90097979	0.3975	-0.1153	9.917e-05
rs868372	16	90097995	0.1736	-0.1991	3.025e-07
rs4433810	16	90098466	0.1747	-0.2053	1.322e-07
rs4354938	16	90098828	0.1783	-0.1926	6.437e-07
rs12932473	16	90100389	0.172	-0.2076	1.003e-07
rs116654360	16	90101117	0.216	-0.1982	2.302e-08
rs114684931	16	90101129	0.2164	-0.1976	2.498e-08
rs112601651	16	90101517	0.2172	-0.2015	1.321e-08
rs4785766	16	90102384	0.07665	-0.482	5.998e-18
rs868045	16	90102835	0.2188	-0.1973	2.386e-08
rs4464078	16	90103087	0.2776	-0.1987	2.354e-09
rs7498985	16	90103117	0.2776	-0.1987	2.354e-09
rs4374173	16	90103246	0.2788	-0.1937	4.656e-09
rs2241036	16	90104019	0.193	-0.177	2.049e-06
rs11648422	16	90105004	0.3034	-0.1738	9.998e-08
rs11861996	16	90105281	0.06473	-0.4318	9.565e-13
rs9928084	16	90105726	0.2252	-0.1888	7.302e-08
rs45583731	16	90106364	0.224	-0.191	5.59e-08
rs9922090	16	90107043	0.3975	-0.1173	8.472e-05
rs9922171	16	90107097	0.1998	-0.1875	2.338e-07
rs9933627	16	90107353	0.3022	-0.1796	8.971e-09
rs117711828	16	90107861	0.05467	-0.5734	6.096e-06
rs73285483	16	90107889	0.2935	-0.1855	4.721e-09
rs13380736	16	90108421	0.08697	-0.2155	4.938e-05
rs3743825	16	90109711	0.1211	-0.3089	5.918e-12
rs1048149	16	90110950	0.08817	-0.228	1.611e-05
rs35181419	16	90112037	0.06262	-0.5994	5.203e-07
rs4280240	16	90112156	0.09373	-0.3602	1.252e-12
rs60637964	16	90112205	0.09571	-0.3454	5.716e-12
rs7203994	16	90112866	0.05957	-0.3872	5.5e-10
rs7196935	16	90112891	0.05957	-0.3872	5.5e-10
rs75212875	16	90113019	0.09333	-0.3567	2.242e-12
rs4785612	16	90113107	0.09651	-0.3453	4.463e-12
rs35749740	16	90114833	0.1676	-0.2558	1.145e-10
rs11076664	16	90122562	0.09492	-0.3288	1.597e-10
rs8046635	16	90123493	0.05169	-0.652	8.931e-07
rs4785621	16	90130735	0.07455	-0.4712	2.366e-05
rs35014946	16	90131801	0.2244	-0.1436	5.704e-05
rs12445466	16	90133035	0.07625	-0.4253	2.538e-14
rs7198289	16	90134174	0.0699	-0.4765	2.188e-16
rs7198471	16	90134260	0.06712	-0.506	8.692e-18
rs12447902	16	90135057	0.08419	-0.3972	8.845e-14
rs7200083	16	90136278	0.06037	-0.5527	2.187e-19
rs60701633	16	90136463	0.07256	-0.4531	5.873e-05
rs35121058	16	90138019	0.07654	-0.4498	4.597e-05
rs4785624	16	90138740	0.08449	-0.4634	9.194e-06
rs11643796	16	90149733	0.06064	-0.5173	2.109e-05
rs201329263	16	90155336	0.0699	-0.249	2.067e-05
rs8047319	16	90156775	0.1386	-0.2153	3.368e-07
rs9922277	16	90158838	0.17	-0.2182	2.097e-08
rs4785617	16	90159555	0.1422	-0.1942	3.539e-06
rs7498369	16	90160064	0.1736	-0.215	2.452e-08
rs28416911	16	90160226	0.1759	-0.2266	5.956e-09
rs28580880	16	90160229	0.1751	-0.2299	3.666e-09
rs8049480	16	90161164	0.1358	-0.2907	1.244e-11
rs8055740	16	90161168	0.1358	-0.2907	1.244e-11
rs6500468	16	90161292	0.2391	-0.1822	1.539e-07
rs6500470	16	90161753	0.1859	-0.1986	9.474e-08
rs13338079	16	90161979	0.1168	-0.3228	1.151e-12
rs28608881	16	90161994	0.1168	-0.3185	1.148e-12
rs4785775	16	90163275	0.3014	-0.1402	1.786e-05
rs6500472	16	90163588	0.2109	-0.2279	1.278e-10
rs9925178	16	90166109	0.1656	-0.2328	2.841e-09
rs28526067	16	90168443	0.1644	-0.2186	3.027e-08
rs9924311	16	90234802	0.1779	-0.2127	1.409e-08
rs377597472	16	90239854	0.1616	-0.2397	7.653e-10
rs191558995	16	90255935	0.2172	-0.1528	1.279e-05
rs7188051	16	903426	0.3932	0.1203	7.741e-05
rs57723642	17	10888808	0.2252	-0.1584	8.598e-06
rs75239877	17	10888811	0.2244	-0.1568	1.015e-05
rs17576025	17	13317589	0.1454	0.1801	2.445e-05
rs140768711	17	13317949	0.1426	0.1751	4.417e-05
rs78129167	17	13317997	0.1426	0.1751	4.417e-05
rs72812608	17	13676445	0.1624	-0.1733	1.227e-05
rs35703900	17	1498022	0.2284	0.1563	1.211e-05
rs2856228	17	15497030	0.09571	-0.207	2.338e-05
rs7225951	17	16016809	0.08062	-0.2245	4.539e-05
rs17716244	17	16450583	0.05322	-0.3018	4.488e-06
rs546844	17	16473277	0.226	-0.1403	7.51e-05
rs637071	17	16749175	0.199	0.1484	6.006e-05
rs376854107	17	18466336	0.2855	-0.1584	2.079e-06
rs2950205	17	18474115	0.2907	-0.1554	3.315e-06
rs1143333	17	18477178	0.2907	-0.1554	3.315e-06
rs3104594	17	18493976	0.2907	-0.1554	3.315e-06
rs146236417	17	18495067	0.2816	-0.1444	1.802e-05
rs2649342	17	18526919	0.336	-0.1384	1.697e-05
rs58692930	17	18532101	0.3995	-0.1294	3.274e-05
rs4003801	17	18532744	0.3368	-0.1412	1.147e-05
rs71355566	17	18537603	0.3443	-0.1435	7.276e-06
rs66513428	17	18620497	0.2605	-0.2494	7.417e-14
rs11651570	17	18854750	0.06831	-0.3129	1.776e-07
rs2258367	17	18855807	0.07029	-0.2898	8.751e-07
rs2428379	17	18856320	0.06632	-0.3251	8.322e-08
rs36006919	17	18910506	0.4206	-0.1251	3.181e-05
rs9901662	17	19462734	0.4309	-0.118	9.03e-05
rs9892500	17	19463020	0.4309	-0.118	9.03e-05
rs11651969	17	19463077	0.4309	-0.118	9.03e-05
rs3794805	17	19464023	0.4309	-0.118	9.03e-05
rs8065082	17	19465191	0.4305	-0.1202	6.757e-05
rs12452941	17	19466731	0.4305	-0.1202	6.757e-05
rs11655027	17	19468406	0.4313	-0.1184	8.662e-05
rs7224838	17	19468420	0.4313	-0.1184	8.662e-05
rs11362429	17	19468890	0.4686	-0.1347	4.39e-06
rs34779112	17	20139968	0.2284	0.1583	9.391e-06
rs79873844	17	20175391	0.07427	0.2341	3.3e-05
rs75186852	17	20175723	0.07427	0.2341	3.3e-05
rs571271356	17	20346627	0.4309	0.1514	2.604e-07
rs62067983	17	20377102	0.2113	0.2054	5.976e-09
rs79003889	17	20395010	0.141	0.2307	7.321e-08
rs75484336	17	20395014	0.141	0.2307	7.321e-08
rs2694351	17	20399487	0.2295	0.192	2.643e-08
rs4985896	17	20400216	0.1597	0.193	1.322e-06
rs77199538	17	20400851	0.162	0.1845	3.141e-06
rs630106	17	20402583	0.1616	0.1772	8.698e-06
rs2001408	17	20403468	0.1624	0.1787	7.13e-06
rs71369498	17	20428901	0.2014	0.2486	1.619e-11
rs201079369	17	20429162	0.3697	0.1776	1.747e-08
rs372253920	17	20429742	0.2033	0.2468	1.665e-11
rs28628663	17	20430581	0.3789	0.1641	1.77e-07
rs181127396	17	20430604	0.2041	0.2462	1.846e-11
rs55945821	17	20431776	0.382	0.1653	1.518e-07
rs4547393	17	20432140	0.3745	0.1893	1.887e-09
rs4332793	17	20433286	0.3797	0.1618	2.557e-07
rs71357435	17	20434391	0.3519	0.1502	1.941e-06
rs148937411	17	20434392	0.3519	0.1496	2.05e-06
rs201721935	17	20435093	0.3515	0.1773	2.393e-08
rs138021244	17	20436582	0.3133	0.185	1.955e-08
rs7210869	17	20438633	0.3356	-0.1455	6.517e-06
rs150023268	17	20444727	0.2677	0.2482	4.246e-13
rs11868074	17	20446671	0.2677	0.2515	1.875e-13
rs1719918	17	20447135	0.4936	-0.2066	4.863e-12
rs73309127	17	20456872	0.2697	0.2377	3.786e-12
rs75141751	17	20458026	0.1982	0.2617	1.486e-12
rs11652344	17	20458884	0.2716	0.2386	2.682e-12
rs11657407	17	20459319	0.4873	0.2494	3.828e-17
rs75488724	17	20459328	0.2454	0.2571	2.766e-13
rs57570943	17	20459595	0.2776	0.242	9.466e-13
rs58645690	17	20459685	0.4897	0.2221	9.034e-14
rs57648594	17	20459947	0.2724	0.2389	2.309e-12
rs147653262	17	20460081	0.2724	0.2389	2.309e-12
rs558419094	17	20460087	0.2863	0.2199	5.882e-11
rs116884879	17	20460261	0.2732	0.2421	1.158e-12
rs75833441	17	20460285	0.2728	0.2401	1.783e-12
rs143015590	17	20460366	0.2355	0.2445	6.452e-12
rs11870436	17	20460417	0.2728	0.2401	1.783e-12
rs11870625	17	20460606	0.2728	0.2401	1.783e-12
rs4985807	17	20460952	0.2014	0.2617	1.034e-12
rs59174328	17	20461060	0.2724	0.2393	2.1e-12
rs145905844	17	20461329	0.2768	0.2313	8.057e-12
rs141705112	17	20461330	0.2768	0.2313	8.057e-12
rs4985911	17	20462958	0.2006	0.2579	2.662e-12
rs11650733	17	20463248	0.272	0.2423	9.845e-13
rs2386434	17	20470679	0.4305	0.1447	1.194e-06
rs75798863	17	20476275	0.2097	0.2487	6.098e-12
rs77496249	17	20476560	0.2292	0.254	3.676e-13
rs56156213	17	20486529	0.2538	0.2644	4.733e-15
rs56834160	17	20488022	0.2423	0.2234	1.448e-10
rs74967326	17	20490006	0.2415	0.2301	4.06e-11
rs71255842	17	20497412	0.2423	0.2234	1.448e-10
rs141893084	17	20512418	0.2677	0.2652	1.833e-15
rs4985912	17	20513550	0.2748	0.2603	4.709e-15
rs35909333	17	20518217	0.2875	0.2383	3e-13
rs8081407	17	20525861	0.2879	0.2369	3.808e-13
rs71722479	17	20527228	0.2887	0.2328	8.846e-13
rs2892028	17	20527547	0.2871	0.2377	3.363e-13
rs12938924	17	20527988	0.2871	0.2377	3.363e-13
rs12941347	17	20529997	0.4662	0.1928	1.167e-10
rs34922659	17	20531086	0.4424	0.1993	2.69e-11
rs201505851	17	20531676	0.45	0.1905	2.267e-10
rs600044	17	20531891	0.4654	0.1931	1.263e-10
rs34233064	17	20532299	0.4647	0.1912	2.082e-10
rs36048584	17	20532338	0.4647	0.1912	2.082e-10
rs35989368	17	20532341	0.4631	0.199	3.234e-11
rs9709127	17	20532394	0.4647	0.1912	2.082e-10
rs3855829	17	20532476	0.4654	0.1888	3.493e-10
rs1811561	17	20532497	0.4666	0.1905	2.131e-10
rs7503205	17	20533246	0.4797	0.2073	3.021e-12
rs35503955	17	20534253	0.4611	-0.2161	1.587e-13
rs34787317	17	20537225	0.4678	0.2125	8.055e-13
rs12951353	17	20537876	0.1692	0.1585	7.143e-05
rs8065412	17	20538143	0.4623	-0.2187	8.405e-14
rs4985914	17	20538761	0.4674	0.2129	7.102e-13
rs35771466	17	20540912	0.4547	0.2036	6.118e-12
rs55958288	17	20541135	0.4627	-0.2147	2.225e-13
rs4997511	17	20541982	0.4623	-0.2097	9.342e-13
rs71371014	17	20542437	0.4654	-0.2146	2.311e-13
rs71371015	17	20542488	0.4658	0.2106	1.177e-12
rs74822965	17	20542646	0.4555	0.2038	5.79e-12
rs685386	17	20545495	0.4623	-0.2097	8.332e-13
rs4591202	17	20545711	0.4658	0.2106	1.177e-12
rs684082	17	20545764	0.4639	-0.2177	9.534e-14
rs11204308	17	20545832	0.4658	0.2106	1.177e-12
rs2993358	17	20546211	0.4635	-0.2167	1.181e-13
rs35795482	17	20546396	0.4555	0.2038	5.79e-12
rs4003456	17	20546462	0.4639	-0.2177	9.534e-14
rs6587078	17	20547127	0.4658	0.2106	1.177e-12
rs4985808	17	20548937	0.4651	0.2092	1.804e-12
rs4985809	17	20549023	0.4623	-0.2181	8.085e-14
rs9894678	17	20549287	0.4611	-0.2111	5.773e-13
rs60500325	17	20549720	0.4666	0.2108	1.114e-12
rs3912156	17	20550250	0.4666	0.2108	1.114e-12
rs4082327	17	20551033	0.4567	0.2044	5.05e-12
rs12603735	17	20553054	0.4567	0.2044	5.05e-12
rs12450969	17	20553210	0.4643	-0.2188	6.357e-14
rs34070702	17	20553867	0.467	0.2097	1.386e-12
rs4985917	17	20554197	0.4627	-0.2209	3.62e-14
rs642176	17	20554795	0.4643	-0.2169	1.005e-13
rs4071620	17	20555004	0.4658	0.2111	1.04e-12
rs3886121	17	20555218	0.4658	0.2111	1.04e-12
rs59958179	17	20555565	0.4658	0.2123	7.672e-13
rs28677079	17	20556929	0.4619	-0.22	4.656e-14
rs582711	17	20558816	0.4627	-0.2229	1.913e-14
rs3843237	17	20559079	0.4658	0.2123	7.672e-13
rs60722269	17	20560318	0.4627	0.2146	3.754e-13
rs369424872	17	20560765	0.4909	-0.2018	8.408e-12
rs71371018	17	20562072	0.4531	0.2078	2.475e-12
rs4985920	17	20562528	0.4523	0.2092	2.486e-12
rs56944236	17	20562945	0.4654	0.2088	1.975e-12
rs9901205	17	20564154	0.471	-0.2141	2.533e-13
rs70956705	17	205726	0.4349	-0.1505	9.378e-07
rs574207743	17	205727	0.4599	-0.1382	6.891e-06
rs554744211	17	205730	0.4651	-0.1309	2.13e-05
rs573160089	17	205731	0.4662	-0.1312	1.992e-05
rs66567038	17	205739	0.4599	-0.1382	6.891e-06
rs66565747	17	205742	0.4615	-0.141	4.241e-06
rs2993372	17	20683344	0.3495	-0.123	5.715e-05
rs12150208	17	20707975	0.2859	0.1778	5.689e-08
rs118162178	17	20760419	0.1124	0.1868	9.575e-05
rs62066976	17	20768998	0.1485	0.1948	5.641e-06
rs62054777	17	20776526	0.3022	0.1511	4.982e-06
rs73304080	17	21234012	0.448	0.1186	8.189e-05
rs572003684	17	21304629	0.338	0.2431	6.109e-05
rs1574163	17	21314708	0.2617	-0.1328	7.733e-05
rs34586616	17	21339354	0.4944	-0.2237	1.323e-14
rs4985889	17	21368364	0.1739	0.1849	3.258e-06
rs4985890	17	21369629	0.1739	0.1849	3.258e-06
rs72838677	17	21370154	0.2319	0.2964	1.626e-17
rs35679439	17	21383092	0.1541	0.2355	6.445e-09
rs11654071	17	21404033	0.3137	0.2835	6.168e-20
rs7405751	17	21417804	0.1108	0.1878	9.542e-05
rs8080056	17	21448682	0.4353	-0.1431	1.685e-06
rs11380648	17	21449656	0.4293	-0.1195	6.382e-05
rs9907971	17	21460712	0.4293	-0.1195	6.382e-05
rs34638439	17	21509798	0.44	-0.1363	5.129e-06
rs11869556	17	21530504	0.497	0.2815	5.519e-07
rs62052027	17	21530720	0.4911	0.2657	1.917e-06
rs9897179	17	21532011	0.5	0.2871	3.119e-07
rs9896983	17	21532222	0.5	0.2871	3.119e-07
rs9904342	17	21532577	0.5	0.2871	3.119e-07
rs11871626	17	21533388	0.5	0.2871	3.119e-07
rs9913150	17	21534198	0.498	0.2834	3.971e-07
rs11869127	17	21534508	0.4602	0.2302	5.27e-05
rs9747160	17	21534936	0.4602	0.2302	5.27e-05
rs78371341	17	21535094	0.4602	0.2302	5.27e-05
rs9900476	17	21535856	0.4583	0.2268	7.322e-05
rs9325912	17	21535937	0.4602	0.2302	5.27e-05
rs28464991	17	21537617	0.4622	0.2342	3.887e-05
rs9914545	17	21538275	0.4622	0.2342	3.887e-05
rs9747024	17	21538569	0.4642	0.2374	3.002e-05
rs9709254	17	21539500	0.4642	0.2374	3.002e-05
rs79206322	17	21540178	0.4622	0.2342	3.887e-05
rs12601950	17	21540388	0.4622	0.2342	3.887e-05
rs12601980	17	21540558	0.4622	0.2342	3.887e-05
rs12601981	17	21540560	0.4622	0.2342	3.887e-05
rs9908885	17	21540635	0.4622	0.2342	3.887e-05
rs9912297	17	21544599	0.2168	-0.2271	1.305e-10
rs74311758	17	21545311	0.2172	-0.2334	4.185e-11
rs9913427	17	21548588	0.2097	-0.242	1.273e-11
rs9325930	17	21549598	0.2212	-0.2184	4.946e-10
rs11204399	17	21551281	0.1906	0.3284	2.838e-19
rs9709154	17	21551513	0.2141	-0.2375	2.509e-11
rs9709117	17	21551648	0.2168	-0.2271	1.305e-10
rs9904784	17	21552186	0.2168	-0.2271	1.305e-10
rs9911682	17	21552739	0.4853	-0.1373	3.721e-06
rs11204400	17	21552846	0.4944	0.1157	9.139e-05
rs146123517	17	21556609	0.1009	-0.2064	3.511e-05
rs28419096	17	21560081	0.224	0.1559	1.26e-05
rs55641634	17	21560930	0.224	0.1559	1.26e-05
rs111969146	17	21564027	0.2252	0.1529	1.674e-05
rs1556492544	17	21565133	0.2256	0.1527	1.727e-05
rs9325962	17	21565284	0.226	0.1544	1.385e-05
rs35552886	17	21714456	0.191	0.1719	4.439e-06
rs1842116	17	21714513	0.191	0.1719	4.439e-06
rs148424435	17	21725658	0.191	0.1719	4.439e-06
rs9898236	17	21903951	0.2101	-0.3152	7.008e-19
rs6565390	17	21906514	0.135	-0.2572	4.194e-09
rs9892629	17	21969039	0.112	0.1996	1.959e-05
rs202070316	17	22050552	0.166	0.2814	2.101e-12
rs34705075	17	22192695	0.1823	-0.2222	3.293e-09
rs1969266	17	22218914	0.1811	-0.2173	8.384e-09
rs62050594	17	22248642	0.245	0.2612	1.673e-14
rs75282570	17	22249835	0.2597	0.2509	2.793e-13
rs77258627	17	22249838	0.2597	0.2509	2.793e-13
rs4275885	17	22249920	0.4508	-0.1473	6.348e-07
rs63749358	17	22255431	0.2593	0.2059	1.041e-09
rs113528570	17	22255585	0.1553	-0.1795	1.243e-05
rs62051333	17	22258439	0.4746	-0.1233	3.055e-05
rs112294440	17	22262354	0.164	-0.2133	1.774e-07
rs79677066	17	22262730	0.1438	-0.2417	1.193e-08
rs71373638	17	25303977	0.2391	0.2019	5.935e-09
rs660344	17	25392194	0.2875	0.1378	2.728e-05
rs117044819	17	25505252	0.06513	0.2927	1.424e-06
rs200595766	17	25565618	0.309	0.1324	3.963e-05
rs138792380	17	28462019	0.07387	0.2368	2.72e-05
rs60246615	17	28479921	0.2387	0.148	3.526e-05
rs369162863	17	28542041	0.3622	0.1293	1.822e-05
rs111919672	17	28583498	0.07983	0.2224	4.753e-05
rs142292749	17	28733862	0.09531	0.1973	7.306e-05
rs72809812	17	28760675	0.0969	0.1962	7.811e-05
rs62055009	17	28799	0.08975	0.2395	6.827e-06
rs62055011	17	29911	0.08936	0.2406	6.404e-06
rs112190617	17	31906	0.09452	0.2473	1.764e-06
rs62054049	17	32356	0.09571	0.2476	1.554e-06
rs62054051	17	34174	0.09611	0.2477	1.494e-06
rs4796157	17	34448423	0.1902	-0.1636	2.199e-05
rs4500794	17	34464949	0.1672	-0.1686	2.499e-05
rs4796167	17	34470811	0.282	-0.1497	3.958e-06
rs2214302	17	34471239	0.3324	-0.1298	3.336e-05
rs4141331	17	34471480	0.392	-0.1522	7.799e-07
rs4796174	17	34485442	0.4917	-0.1282	9.704e-06
rs72625917	17	34522125	0.3912	-0.127	4.741e-05
rs17573357	17	35476626	0.08618	-0.2216	2.368e-05
rs113249357	17	36164	0.08261	0.3093	2.591e-08
rs66590305	17	36393441	0.4805	-0.1711	7.8e-09
rs8064805	17	36401332	0.4881	-0.1247	3.969e-05
rs112221137	17	36405	0.09571	0.2393	4.524e-06
rs62054053	17	36709	0.1064	0.2418	1.391e-06
rs4300684	17	3703782	0.06235	-0.2735	1.31e-05
rs177989	17	3752597	0.3423	-0.2339	6.557e-14
rs61517041	17	3753136	0.2494	-0.1521	1.363e-05
rs2436076	17	3753621	0.4821	0.1988	1.121e-11
rs143831859	17	37538133	0.07029	0.2317	7.451e-05
rs2907620	17	3754323	0.253	-0.1722	6.92e-07
rs218736	17	3754716	0.4821	0.1988	1.121e-11
rs758639	17	3755751	0.4563	0.1997	8.602e-12
rs2019134	17	3755959	0.4714	0.1939	2.866e-11
rs218735	17	3756724	0.4567	0.2004	7.473e-12
rs218734	17	3757257	0.4615	0.1983	1.327e-11
rs145835664	17	37579383	0.1438	0.2163	3.809e-07
rs4795365	17	37595059	0.07903	0.239	1.734e-05
rs170152	17	3761660	0.4881	-0.1233	2.851e-05
rs73314100	17	3762842	0.4865	-0.1215	4.076e-05
rs2240809	17	3763433	0.4853	-0.1157	9.09e-05
rs9135	17	3763933	0.4829	0.2147	1.773e-13
rs72827105	17	37643376	0.1672	0.2146	8.76e-08
rs11489942	17	37649419	0.4305	0.1552	2.949e-07
rs2915546	17	3765268	0.4035	-0.1339	7.455e-06
rs74890597	17	37749339	0.2728	0.1497	9.871e-06
rs6502751	17	3781494	0.05798	-0.2411	7.269e-05
rs76814688	17	39151775	0.1092	0.1937	6.197e-05
rs141710597	17	42490	0.1052	0.2573	3.096e-07
rs34217865	17	43169	0.1886	0.1643	2.009e-05
rs35327546	17	43293	0.1886	0.1643	2.009e-05
rs62056997	17	44098	0.1052	0.2573	3.096e-07
rs62056998	17	44399	0.1052	0.2573	3.096e-07
rs62057003	17	46208	0.1112	0.2473	5.482e-07
rs111210680	17	48102442	0.1751	0.1875	1.841e-06
rs73971635	17	48878	0.1096	0.2389	1.494e-06
rs8080797	17	49455756	0.3396	0.1574	7.443e-07
rs62057022	17	49640	0.1084	0.2319	3.341e-06
rs62057023	17	49641	0.1084	0.2319	3.341e-06
rs56209223	17	49864	0.1084	0.2319	3.341e-06
rs62057026	17	50243	0.106	0.24	1.969e-06
rs72832390	17	51120694	0.05878	-0.3022	2.816e-06
rs9913342	17	54826854	0.2244	-0.1521	2.399e-05
rs35224012	17	56106850	0.08261	0.2345	1.896e-05
rs76110788	17	57037028	0.1477	0.1679	5.367e-05
rs11331077	17	58044310	0.4682	-0.1273	1.148e-05
rs200214921	17	58106696	0.3745	0.1213	7.253e-05
rs60004963	17	62655634	0.3642	0.1979	2.27e-10
rs11652642	17	62706779	0.3868	0.1935	1.567e-10
rs11657858	17	6366889	0.4666	0.1375	5.191e-06
rs9909301	17	6369394	0.475	0.1426	2.15e-06
rs56728914	17	6377296	0.4059	-0.1252	3.584e-05
rs9916344	17	6398213	0.4841	-0.1179	9.097e-05
rs10852883	17	6398233	0.4841	-0.1179	9.097e-05
rs8064810	17	6404727	0.4853	-0.1188	7.669e-05
rs55839764	17	6408515	0.4297	0.1203	5.767e-05
rs200448549	17	66062915	0.4774	0.1555	1.439e-07
rs72490648	17	66075287	0.4476	0.1627	1.324e-07
rs12450764	17	70424780	0.108	-0.1984	3.696e-05
rs35610620	17	70425452	0.1017	-0.2158	1.276e-05
rs34786039	17	70425704	0.1084	-0.2058	1.986e-05
rs9893303	17	70425818	0.1084	-0.2058	1.986e-05
rs34141603	17	70426630	0.0969	-0.2193	1.555e-05
rs16977238	17	70427321	0.09571	-0.2197	1.644e-05
rs72273618	17	70430229	0.08856	-0.2196	3.045e-05
rs2180544	17	708793	0.4388	0.1212	7.074e-05
rs529530	17	710221	0.3785	0.1238	6.231e-05
rs55979109	17	71453639	0.1295	-0.1852	2.923e-05
rs4890170	17	71465	0.3963	-0.1314	2.879e-05
rs12950463	17	71977492	0.1366	0.1919	9.868e-06
rs2354761	17	71977610	0.1358	0.19	1.24e-05
rs57448284	17	72142028	0.4758	-0.1213	5.264e-05
rs8077882	17	72145172	0.4976	0.1275	2.545e-05
rs530969946	17	73293969	0.4698	0.1419	1.866e-06
rs550653031	17	73293970	0.4694	0.1412	2.075e-06
rs564286869	17	73293971	0.4694	0.1412	2.075e-06
rs533253233	17	73293972	0.4694	0.1412	2.075e-06
rs551912572	17	73293973	0.4694	0.1412	2.075e-06
rs28488378	17	73333997	0.2295	0.1373	9.996e-05
rs9674686	17	73449644	0.4186	0.1219	7.083e-05
rs9892912	17	74586125	0.4325	-0.1317	6.912e-06
rs544709144	17	74586129	0.4325	-0.1317	6.912e-06
rs11077876	17	74911775	0.216	-0.1562	2.499e-05
rs72029956	17	74945558	0.06871	-0.2394	6.305e-05
rs75599905	17	76361175	0.1267	0.1859	3.125e-05
rs4969188	17	76422473	0.2156	-0.16	2.329e-05
rs12947809	17	77226851	0.1505	-0.1742	3.615e-05
rs13341645	17	77232615	0.1152	-0.2329	8.798e-07
rs554087983	17	77234023	0.1132	-0.2353	7.755e-07
rs9901008	17	77234523	0.09849	-0.2611	2.646e-07
rs1556493251	17	77604775	0.2685	0.1324	8.046e-05
rs80100158	17	77676172	0.083	0.2495	3.753e-06
rs4392109	17	77677112	0.1148	0.1831	8.326e-05
rs11652617	17	77678428	0.1148	0.1831	8.326e-05
rs60613769	17	77682507	0.1219	0.1867	2.997e-05
rs61231751	17	77682963	0.1279	0.1867	2.143e-05
rs111599301	17	77683012	0.1239	0.1967	9.015e-06
rs79205338	17	77683166	0.1255	0.1816	3.927e-05
rs57501345	17	77683285	0.1319	0.171	7.527e-05
rs528951199	17	77683754	0.1259	0.1844	2.592e-05
rs62077861	17	77684296	0.1295	0.1822	2.818e-05
rs62077862	17	77684350	0.1295	0.1822	2.818e-05
rs8070738	17	77685926	0.1279	0.1707	9.226e-05
rs8066592	17	77686881	0.1283	0.1738	6.752e-05
rs10445409	17	77990021	0.3173	0.1386	1.898e-05
rs71163960	17	78501641	0.3352	0.1323	3.643e-05
rs9904611	17	78783157	0.164	-0.1674	1.913e-05
rs11658248	17	78783782	0.135	-0.1695	9.723e-05
rs57020862	17	78784200	0.1406	-0.1765	3.872e-05
rs9915426	17	78784312	0.1406	-0.1765	3.872e-05
rs56792591	17	78784364	0.1418	-0.1809	2.371e-05
rs9899671	17	78784495	0.1406	-0.1765	3.872e-05
rs2333990	17	78784925	0.1406	-0.1765	3.872e-05
rs9898104	17	78789761	0.141	-0.1721	5.984e-05
rs9898554	17	78789966	0.141	-0.1721	5.984e-05
rs9893314	17	78790275	0.141	-0.1721	5.984e-05
rs11150748	17	78790586	0.141	-0.1721	5.984e-05
rs9912928	17	78791502	0.141	-0.1721	5.984e-05
rs9907099	17	78791866	0.141	-0.1721	5.984e-05
rs7221948	17	78793642	0.3264	-0.1239	7.516e-05
rs7217174	17	78793653	0.141	-0.1721	5.984e-05
rs9895510	17	78794032	0.1414	-0.1712	6.427e-05
rs11653207	17	78794778	0.141	-0.1721	5.984e-05
rs9910469	17	78795252	0.141	-0.1721	5.984e-05
rs9911574	17	78795868	0.3264	-0.1239	7.516e-05
rs12103708	17	78796361	0.1414	-0.1712	6.427e-05
rs9895174	17	78797412	0.1414	-0.1712	6.427e-05
rs34630038	17	78799047	0.1414	-0.1712	6.427e-05
rs7212390	17	78799793	0.1378	-0.174	5.435e-05
rs12947198	17	78801227	0.1402	-0.1735	5.339e-05
rs28742979	17	78801687	0.1708	-0.1891	1.05e-06
rs62069421	17	78801703	0.1406	-0.1741	4.973e-05
rs62069422	17	78801772	0.1402	-0.1735	5.339e-05
rs56238004	17	78801819	0.1402	-0.1735	5.339e-05
rs56119556	17	78801985	0.1402	-0.1735	5.339e-05
rs71166105	17	78802650	0.1402	-0.1735	5.339e-05
rs7210110	17	78803150	0.1402	-0.1735	5.339e-05
rs7216306	17	78803575	0.1402	-0.1735	5.339e-05
rs12942555	17	78804085	0.1394	-0.1799	2.83e-05
rs35629006	17	78804700	0.1394	-0.1799	2.83e-05
rs35220590	17	78805491	0.1406	-0.1847	1.437e-05
rs79368579	17	78815422	0.08936	-0.2061	5.171e-05
rs67971586	17	78815476	0.08936	-0.2061	5.171e-05
rs34415141	17	78815929	0.08936	-0.2061	5.171e-05
rs2672900	17	78818367	0.08936	-0.2061	5.171e-05
rs2589156	17	78820374	0.08817	-0.2154	2.535e-05
rs1040127	17	78824287	0.08936	-0.2061	5.171e-05
rs2589149	17	78826134	0.08936	-0.2061	5.171e-05
rs2672895	17	78826211	0.08936	-0.2061	5.171e-05
rs2063787	17	78827002	0.08936	-0.2061	5.171e-05
rs565709976	17	78836425	0.07347	-0.2672	2.846e-06
rs12939768	17	78839202	0.145	-0.2682	2.446e-10
rs35953303	17	78841162	0.305	-0.1727	7.819e-08
rs2672888	17	78842961	0.162	-0.2692	2.006e-11
rs59453935	17	78842999	0.1418	-0.2985	2.69e-12
rs34576464	17	78843386	0.1418	-0.2985	2.69e-12
rs34189581	17	78844235	0.1422	-0.3025	1.315e-12
rs2589142	17	78844262	0.1458	-0.3108	1.516e-13
rs36022926	17	78844667	0.1628	-0.2678	2.408e-11
rs12150252	17	78845352	0.1422	-0.3025	1.315e-12
rs12150256	17	78845366	0.1422	-0.3025	1.315e-12
rs57602074	17	78846909	0.162	-0.2643	4.674e-11
rs9912406	17	78847068	0.1438	-0.2999	1.501e-12
rs34410650	17	78847595	0.1541	-0.2436	4.648e-09
rs34199351	17	78848005	0.1589	-0.2361	6.949e-09
rs34072556	17	78849025	0.1473	-0.2888	5.347e-12
rs370137211	17	78850091	0.1144	-0.2164	3.116e-06
rs183706698	17	78850337	0.133	-0.1998	3.017e-06
rs8068506	17	78850952	0.1489	-0.2865	5.94e-12
rs7217762	17	78851762	0.1473	-0.2888	5.347e-12
rs2878074	17	78852588	0.1473	-0.2888	5.347e-12
rs2589121	17	78854848	0.1684	-0.2542	1.256e-10
rs5822370	17	78855015	0.1473	-0.2888	5.347e-12
rs140548384	17	78857376	0.1485	-0.2872	6.308e-12
rs2589125	17	78858438	0.1684	-0.2542	1.256e-10
rs56283765	17	78859230	0.1473	-0.2888	5.347e-12
rs55823497	17	78860412	0.1477	-0.287	7.015e-12
rs908235	17	78861457	0.114	-0.2432	1.183e-07
rs62068460	17	78861801	0.1525	-0.2744	2.61e-11
rs2289764	17	78865546	0.1255	-0.288	7.693e-11
rs11868966	17	78865999	0.07943	-0.2224	6.384e-05
rs8069822	17	78866410	0.1219	-0.2414	9.621e-08
rs2333987	17	78867041	0.1207	-0.238	1.563e-07
rs2333986	17	78867061	0.1211	-0.2381	1.494e-07
rs2077148	17	78867123	0.1144	-0.267	8.836e-09
rs3042650	17	78867195	0.09373	-0.2817	2.11e-08
rs2333985	17	78867242	0.1211	-0.2462	5.507e-08
rs148783209	17	78867271	0.1084	-0.285	2.231e-09
rs2333984	17	78867377	0.09889	-0.3067	2.899e-10
rs3751943	17	78867733	0.1446	-0.181	2.113e-05
rs17848656	17	78867822	0.1215	-0.2698	2.803e-09
rs55929430	17	78867885	0.1215	-0.2698	2.803e-09
rs55880615	17	78867906	0.1152	-0.2957	1.586e-10
rs55777744	17	78867951	0.1215	-0.2698	2.803e-09
rs7219554	17	78868185	0.1469	-0.1996	2.457e-06
rs7503014	17	78868442	0.1033	-0.3276	1.039e-11
rs6565486	17	78868450	0.1033	-0.3276	1.039e-11
rs7503016	17	78868493	0.1259	-0.2507	2.534e-08
rs4969289	17	78869374	0.1259	-0.2507	2.534e-08
rs7502932	17	78869413	0.1458	-0.1934	6.497e-06
rs7502953	17	78869492	0.1243	-0.2578	1.137e-08
rs11150756	17	78869689	0.1172	-0.2863	5.136e-10
rs7503238	17	78869717	0.1243	-0.2578	1.137e-08
rs12948455	17	78869874	0.1239	-0.261	8.737e-09
rs59698542	17	78869992	0.1243	-0.2578	1.137e-08
rs58504207	17	78870002	0.1243	-0.2578	1.137e-08
rs61259441	17	78870054	0.1243	-0.2578	1.137e-08
rs60189970	17	78870117	0.1243	-0.2578	1.137e-08
rs56821198	17	78870160	0.1172	-0.2863	5.136e-10
rs111792902	17	78870179	0.1243	-0.2578	1.137e-08
rs111731230	17	78870187	0.1251	-0.2488	3.043e-08
rs142019146	17	78870227	0.1322	-0.2365	1.001e-07
rs544868380	17	78870244	0.1243	-0.2578	1.137e-08
rs75789594	17	78870245	0.1235	-0.2562	1.692e-08
rs112300010	17	78870248	0.1469	-0.2149	3.834e-07
rs574617640	17	78870264	0.1692	-0.1937	1.306e-06
rs149451655	17	78870288	0.1259	-0.2507	2.534e-08
rs143856920	17	78870290	0.1259	-0.2507	2.534e-08
rs112661218	17	78870296	0.1243	-0.2578	1.137e-08
rs111264349	17	78870299	0.1243	-0.2578	1.137e-08
rs77631335	17	78870364	0.1172	-0.2863	5.136e-10
rs7210331	17	78870640	0.1243	-0.2578	1.137e-08
rs7225506	17	78870670	0.1243	-0.2578	1.137e-08
rs7223865	17	78870711	0.1243	-0.2578	1.137e-08
rs6565487	17	78870874	0.1243	-0.2578	1.137e-08
rs5822373	17	78870902	0.1176	-0.2941	1.61e-10
rs35955302	17	78870904	0.1172	-0.2863	5.136e-10
rs11652900	17	78871227	0.1243	-0.2578	1.137e-08
rs10871490	17	78871354	0.1251	-0.2488	3.043e-08
rs4969290	17	78871585	0.1243	-0.2578	1.137e-08
rs4969291	17	78871992	0.1243	-0.2578	1.137e-08
rs4969292	17	78872094	0.1243	-0.2578	1.137e-08
rs4969293	17	78872101	0.1172	-0.2863	5.136e-10
rs4969294	17	78872102	0.1172	-0.2863	5.136e-10
rs4969224	17	78872645	0.1033	-0.3276	1.039e-11
rs12232521	17	78872953	0.1243	-0.2578	1.137e-08
rs7217623	17	78873014	0.1033	-0.3276	1.039e-11
rs4969295	17	78873206	0.137	-0.2173	5.553e-07
rs4969296	17	78873297	0.1029	-0.3292	8.711e-12
rs4969297	17	78873464	0.06354	-0.3424	2.331e-08
rs4969299	17	78873719	0.1243	-0.2578	1.137e-08
rs7222184	17	78873750	0.1275	-0.2433	5.119e-08
rs7223334	17	78874038	0.1243	-0.2578	1.137e-08
rs7222906	17	78874141	0.1029	-0.3292	8.711e-12
rs7208146	17	78874167	0.1243	-0.2578	1.137e-08
rs7221866	17	78874235	0.1271	-0.2446	4.474e-08
rs7223646	17	78874242	0.1168	-0.2877	4.343e-10
rs7225783	17	78874350	0.1243	-0.2578	1.137e-08
rs7208148	17	78874368	0.1243	-0.2578	1.137e-08
rs7226292	17	78874672	0.1243	-0.2578	1.137e-08
rs7208835	17	78874759	0.1172	-0.2863	5.136e-10
rs7208264	17	78874800	0.1243	-0.2578	1.137e-08
rs7213674	17	78875183	0.1446	-0.1984	3.869e-06
rs7502391	17	78875303	0.1009	-0.347	8.325e-13
rs2280144	17	78875611	0.1251	-0.2488	3.043e-08
rs2280145	17	78875620	0.1243	-0.2578	1.137e-08
rs2280146	17	78875669	0.1235	-0.2666	4.257e-09
rs2280147	17	78876227	0.1247	-0.2705	1.34e-09
rs4969300	17	78877789	0.05322	-0.4818	4.085e-13
rs9898178	17	78878937	0.06315	-0.4028	3.412e-11
rs61124969	17	78879128	0.1823	-0.2045	7.613e-08
rs11652465	17	78879613	0.2125	-0.1807	5.072e-07
rs12951596	17	78880383	0.05957	-0.4205	1.358e-11
rs12950583	17	78881342	0.1037	-0.2896	2.231e-09
rs7216750	17	78881927	0.2037	-0.2008	3.824e-08
rs2063791	17	78882329	0.1986	-0.2061	2.149e-08
rs1468029	17	78882806	0.2025	-0.1959	8.994e-08
rs6420479	17	78882825	0.05401	-0.4309	2.747e-11
rs1468030	17	78882840	0.2188	-0.1732	1.18e-06
rs1468031	17	78882953	0.2025	-0.1959	8.994e-08
rs6565488	17	78882972	0.05997	-0.4169	1.8e-11
rs11395577	17	78883030	0.06791	-0.3391	6.636e-09
rs59618198	17	78883510	0.2041	-0.1924	1.405e-07
rs2333983	17	78884094	0.05639	-0.3926	5.186e-10
rs7502267	17	78884446	0.2025	-0.2041	2.322e-08
rs11351495	17	78884642	0.06473	-0.3688	7.151e-10
rs4969225	17	78884692	0.05401	-0.4309	2.747e-11
rs2012330	17	78884941	0.06513	-0.3685	6.805e-10
rs4558471	17	78884949	0.06513	-0.3685	6.805e-10
rs7220348	17	78885858	0.2216	-0.2076	5.3e-09
rs4969226	17	78885940	0.05639	-0.3268	5.385e-07
rs1012117	17	78887602	0.1998	-0.1973	8.235e-08
rs6565490	17	78888084	0.05798	-0.4316	6.32e-12
rs35477815	17	78888489	0.2033	-0.1945	1.09e-07
rs11657677	17	78888580	0.2033	-0.1945	1.09e-07
rs34354711	17	78889433	0.08419	-0.5759	1.616e-28
rs9797307	17	78889465	0.07188	-0.3751	3.754e-11
rs34796923	17	78889504	0.1176	-0.3884	9.791e-18
rs9914547	17	78889678	0.09055	-0.3596	2.371e-12
rs2333982	17	78890238	0.2172	-0.1783	4.712e-07
rs4969302	17	78890470	0.05203	-0.4477	8.944e-12
rs11651049	17	78890955	0.2172	-0.1783	4.712e-07
rs11651077	17	78890975	0.2172	-0.1783	4.712e-07
rs11650768	17	78891030	0.2172	-0.1783	4.712e-07
rs57479369	17	78891040	0.2172	-0.1783	4.712e-07
rs9898047	17	78891058	0.05481	-0.4228	4.967e-11
rs9897437	17	78891148	0.05401	-0.4309	2.747e-11
rs12937265	17	78891741	0.218	-0.1811	3.07e-07
rs9904983	17	78891753	0.05441	-0.4254	4.315e-11
rs12938555	17	78891802	0.05878	-0.3813	8.672e-10
rs4969303	17	78891923	0.05401	-0.4309	2.747e-11
rs12944674	17	78892569	0.222	-0.1752	9.471e-07
rs34048269	17	78892647	0.1001	-0.3133	2.469e-10
rs12451162	17	78893276	0.1013	-0.313	1.987e-10
rs4969305	17	78893513	0.05361	-0.4357	1.891e-11
rs7215994	17	78893671	0.2431	-0.135	8.832e-05
rs12938300	17	78894022	0.2303	-0.1617	4.158e-06
rs9893657	17	78894321	0.1025	-0.3179	5.949e-11
rs9900417	17	78894338	0.1068	-0.2935	5.648e-10
rs9897968	17	78894514	0.1068	-0.2935	5.648e-10
rs34517247	17	78894793	0.2311	-0.1585	6.392e-06
rs59809183	17	78895301	0.2311	-0.1585	6.392e-06
rs12452516	17	78895378	0.1037	-0.3125	8.936e-11
rs9908454	17	78895460	0.1068	-0.2935	5.648e-10
rs11657655	17	78895788	0.2343	-0.1478	2.456e-05
rs9909367	17	78896010	0.1064	-0.2939	5.62e-10
rs2271602	17	78896488	0.2335	-0.1486	2.339e-05
rs2271605	17	78896762	0.2037	-0.2138	5.365e-09
rs2271606	17	78896768	0.05242	-0.4417	1.496e-11
rs3817292	17	78897056	0.2307	-0.1554	1.058e-05
rs2271607	17	78897146	0.1068	-0.2935	5.648e-10
rs6565491	17	78897561	0.05361	-0.4395	1.245e-11
rs6565492	17	78897587	0.05361	-0.4395	1.245e-11
rs6565493	17	78897674	0.05361	-0.4395	1.245e-11
rs34516129	17	78897732	0.2307	-0.1554	1.058e-05
rs72859699	17	78897733	0.2307	-0.1554	1.058e-05
rs908236	17	78898600	0.2248	-0.2184	9.983e-10
rs6565494	17	78898778	0.05361	-0.4395	1.245e-11
rs6565495	17	78898788	0.05361	-0.4395	1.245e-11
rs2271608	17	78899458	0.1037	-0.3125	8.936e-11
rs3817293	17	78899595	0.1068	-0.2935	5.648e-10
rs7502001	17	78900118	0.05401	-0.4388	1.158e-11
rs66502360	17	78901408	0.05282	-0.4519	4.308e-12
rs4969307	17	78901410	0.2359	-0.1898	6.753e-08
rs10533862	17	78901412	0.05282	-0.4519	4.308e-12
rs36171362	17	78901443	0.2355	-0.1479	2.254e-05
rs4969310	17	78901980	0.05242	-0.4417	1.496e-11
rs68014459	17	78903259	0.1044	-0.3071	1.701e-10
rs68120541	17	78903681	0.2347	-0.1516	1.449e-05
rs62068527	17	78904311	0.1033	-0.2986	7.361e-10
rs62068528	17	78904648	0.1033	-0.3124	1.149e-10
rs35848637	17	78904962	0.1025	-0.3179	5.949e-11
rs9899850	17	78905362	0.1025	-0.3179	5.949e-11
rs2090202	17	78906844	0.1037	-0.3125	8.936e-11
rs9902338	17	78907309	0.1025	-0.3179	5.949e-11
rs35071447	17	78907809	0.2423	-0.1405	4.639e-05
rs9915450	17	78909278	0.1025	-0.3179	5.949e-11
rs35635776	17	78910499	0.2466	-0.1368	7.033e-05
rs1877926	17	78911041	0.2442	-0.1413	4.343e-05
rs60278804	17	78912389	0.1044	-0.3092	1.279e-10
rs6565496	17	78912599	0.05242	-0.4443	1.151e-11
rs6565498	17	78912982	0.05361	-0.4395	1.245e-11
rs6565499	17	78913066	0.05242	-0.4417	1.496e-11
rs7224976	17	78913441	0.05361	-0.4395	1.245e-11
rs34597387	17	78913787	0.1033	-0.2995	6.396e-10
rs17848659	17	78914245	0.2387	-0.147	2.364e-05
rs6420480	17	78914748	0.05163	-0.4618	2.174e-12
rs908237	17	78914751	0.1092	-0.283	2.222e-09
rs7501577	17	78915130	0.05123	-0.4859	1.669e-13
rs1468032	17	78915387	0.2454	-0.1346	8.826e-05
rs9915393	17	78915828	0.1354	-0.2166	6.553e-07
rs34449704	17	78916379	0.2427	-0.1374	8.722e-05
rs2878052	17	78916910	0.1176	-0.2901	2.748e-10
rs62068550	17	78917533	0.06434	-0.2435	7.647e-05
rs34056644	17	78918607	0.1203	-0.2924	1.106e-10
rs530408210	17	78918790	0.1871	-0.1568	4.207e-05
rs72861344	17	78918966	0.1215	-0.2918	1.059e-10
rs17848711	17	78919131	0.1708	-0.1663	2.204e-05
rs28403145	17	78919324	0.1156	-0.2971	1.753e-10
rs68078977	17	78919327	0.1164	-0.2955	2.439e-10
rs7208853	17	78920340	0.1156	-0.2977	1.303e-10
rs35612742	17	78920628	0.114	-0.3111	2.057e-11
rs7209380	17	78920681	0.05917	-0.3219	4.924e-07
rs9913906	17	78920807	0.0699	-0.3164	5.76e-08
rs4969231	17	78921117	0.1839	-0.1534	7.455e-05
rs7502563	17	78921793	0.3046	-0.1341	2.528e-05
rs4969313	17	78921997	0.3046	-0.1341	2.528e-05
rs1468034	17	78922158	0.3042	-0.1347	2.339e-05
rs2138123	17	78922219	0.3046	-0.1341	2.528e-05
rs2138124	17	78922477	0.3042	-0.1347	2.339e-05
rs6565501	17	78922914	0.3046	-0.1341	2.528e-05
rs4969314	17	78923007	0.1839	-0.1534	7.455e-05
rs3751940	17	78923178	0.3046	-0.134	2.427e-05
rs1567963	17	78923828	0.3062	-0.1342	2.319e-05
rs6565502	17	78924478	0.3062	-0.1342	2.319e-05
rs7218122	17	78924882	0.3062	-0.1342	2.319e-05
rs4969315	17	78925383	0.3062	-0.1342	2.319e-05
rs9890953	17	78926821	0.3054	-0.1352	1.989e-05
rs9891673	17	78927094	0.3054	-0.1352	1.989e-05
rs55833830	17	78927342	0.1251	-0.1792	7.535e-05
rs7225525	17	78928792	0.3046	-0.1374	1.532e-05
rs7224748	17	78929020	0.3046	-0.1374	1.532e-05
rs8068193	17	78930171	0.3046	-0.1374	1.532e-05
rs12951778	17	78930344	0.1319	-0.3268	1.275e-14
rs9897319	17	78935071	0.2383	-0.1717	5.814e-07
rs9899178	17	78935197	0.2391	-0.1737	4.503e-07
rs3751937	17	78938011	0.07943	-0.421	4.306e-15
rs3751936	17	78938204	0.1255	-0.3669	6.602e-17
rs4969318	17	78940215	0.1231	-0.1767	9.931e-05
rs62068555	17	78941544	0.116	-0.1958	3.446e-05
rs34066468	17	78941648	0.0973	-0.4945	6.087e-25
rs11650042	17	78942635	0.1005	-0.4688	1.081e-22
rs11649948	17	78943118	0.1013	-0.4658	1.572e-22
rs11650349	17	78943270	0.09015	-0.5117	3.268e-25
rs7220687	17	78943288	0.1465	-0.2968	2.167e-13
rs62068557	17	78945567	0.09849	-0.4548	2.368e-21
rs11653888	17	78945935	0.09809	-0.4568	1.781e-21
rs113030162	17	78946827	0.09849	-0.4548	2.368e-21
rs35944727	17	78947105	0.0969	-0.4552	3.457e-21
rs68130532	17	78947182	0.09174	-0.2389	2.338e-06
rs71370210	17	78947210	0.1469	-0.1877	7.102e-06
rs35343630	17	78947253	0.1458	-0.2979	5.241e-13
rs9906444	17	78950448	0.282	-0.1595	1.082e-06
rs11658452	17	78950536	0.09492	-0.4517	1.812e-20
rs11653897	17	78951177	0.09293	-0.4641	2.901e-21
rs59233146	17	78951337	0.09015	-0.4561	3.195e-20
rs62075408	17	78952034	0.09373	-0.4599	5.079e-21
rs4969323	17	78955089	0.0973	-0.1957	6.977e-05
rs62075409	17	78955124	0.07387	-0.5156	1.789e-20
rs7502841	17	78955575	0.1025	-0.4169	3.211e-18
rs36095536	17	78955834	0.06156	-0.4954	1.225e-16
rs12449791	17	78955882	0.06156	-0.4954	1.225e-16
rs11150758	17	78956261	0.06156	-0.4954	1.225e-16
rs12952861	17	78956758	0.09055	-0.3935	8.844e-15
rs11654946	17	78957437	0.06156	-0.4954	1.225e-16
rs11655938	17	78957507	0.06156	-0.4954	1.225e-16
rs7223774	17	78958429	0.06156	-0.4954	1.225e-16
rs11150759	17	78962683	0.06434	-0.4814	1.796e-16
rs11150760	17	78962881	0.07506	-0.4137	4.339e-14
rs35002636	17	78967086	0.2911	-0.1526	3.154e-06
rs8068653	17	78967120	0.05838	-0.2924	5.411e-06
rs56184339	17	78967546	0.05917	-0.4588	1.406e-13
rs56239087	17	78970499	0.1017	-0.2073	3.43e-05
rs11362653	17	78971148	0.2665	-0.1707	2.852e-07
rs60323363	17	78971156	0.299	-0.1456	6.959e-06
rs9989475	17	78971176	0.1017	-0.2123	2.42e-05
rs77195123	17	78971262	0.05798	-0.2968	4.172e-06
rs8081168	17	78971283	0.1048	-0.2146	1.348e-05
rs78595627	17	78971497	0.05798	-0.2968	4.172e-06
rs9989483	17	78971536	0.1048	-0.2146	1.348e-05
rs74387351	17	78971563	0.05798	-0.2968	4.172e-06
rs11655877	17	78972485	0.2947	-0.1479	6.201e-06
rs11650034	17	78972669	0.2927	-0.1511	3.965e-06
rs71857218	17	78975563	0.0695	-0.3235	3.444e-08
rs7218227	17	78976905	0.08062	-0.2912	1.582e-07
rs113319181	17	78977839	0.08062	-0.2912	1.582e-07
rs61048303	17	78978275	0.08022	-0.2902	1.816e-07
rs61115021	17	78978276	0.08102	-0.2923	1.126e-07
rs7219221	17	78978654	0.08062	-0.2973	8.552e-08
rs57195317	17	78979290	0.08102	-0.2923	1.126e-07
rs9674969	17	78979365	0.08102	-0.2923	1.126e-07
rs9319612	17	78979540	0.08022	-0.2902	1.816e-07
rs8066716	17	78979787	0.08022	-0.2902	1.816e-07
rs56280480	17	78984323	0.05401	-0.3569	1.171e-07
rs9903399	17	78985885	0.1084	-0.2632	4.056e-08
rs4129951	17	78986579	0.07029	-0.2618	6.108e-06
rs7224565	17	78987169	0.07943	-0.2482	3.647e-06
rs7208310	17	78987459	0.08022	-0.2405	6.718e-06
rs4969338	17	78987497	0.06473	-0.2688	1.18e-05
rs7208447	17	78987536	0.08022	-0.2405	6.718e-06
rs9898224	17	78987758	0.08022	-0.2405	6.718e-06
rs7501682	17	78987905	0.06553	-0.26	2.062e-05
rs7501965	17	78987961	0.06553	-0.26	2.062e-05
rs4969340	17	78987970	0.08022	-0.2405	6.718e-06
rs7501867	17	78987978	0.06553	-0.26	2.062e-05
rs7501930	17	78988206	0.06473	-0.2688	1.18e-05
rs7210272	17	78988526	0.06473	-0.2688	1.18e-05
rs7224089	17	78988732	0.06473	-0.2688	1.18e-05
rs7225775	17	78988754	0.06473	-0.2688	1.18e-05
rs7224128	17	78988798	0.06473	-0.2688	1.18e-05
rs7225241	17	78988817	0.06473	-0.2688	1.18e-05
rs7224252	17	78988843	0.06473	-0.2688	1.18e-05
rs4969342	17	78988888	0.06473	-0.2688	1.18e-05
rs112042251	17	78988943	0.1382	-0.377	8.343e-19
rs4969343	17	78989025	0.06473	-0.2688	1.18e-05
rs72851846	17	78989029	0.1382	-0.377	8.343e-19
rs4969344	17	78989032	0.06473	-0.2688	1.18e-05
rs9915038	17	78989909	0.08022	-0.2405	6.718e-06
rs113224137	17	78989953	0.1382	-0.377	8.343e-19
rs9893574	17	78990000	0.08022	-0.2405	6.718e-06
rs4969345	17	78990177	0.08022	-0.2405	6.718e-06
rs34198379	17	78991528	0.1247	-0.1855	2.784e-05
rs11653319	17	78992979	0.1267	-0.37	6.571e-17
rs8070259	17	78993382	0.118	-0.2944	2.29e-10
rs11654122	17	78993483	0.08102	-0.2331	1.092e-05
rs11150762	17	78993933	0.07466	-0.3465	3.296e-10
rs68136562	17	78994528	0.06751	-0.3221	1.128e-07
rs11150763	17	78994624	0.1481	-0.2062	5.378e-07
rs9904022	17	78994653	0.1704	-0.1718	1.748e-05
rs7502981	17	78994732	0.303	-0.2109	7.925e-11
rs62075432	17	78995984	0.1207	-0.1994	1.007e-05
rs60471075	17	78996465	0.4218	-0.1383	5.806e-06
rs563210443	17	78996469	0.4289	-0.1329	1.32e-05
rs60464975	17	78996471	0.4218	-0.1383	5.806e-06
rs560026969	17	78996629	0.07188	-0.2727	3.637e-06
rs62075433	17	78999215	0.1068	-0.2974	3.457e-10
rs76396684	17	78999327	0.201	-0.2694	1.818e-13
rs56350536	17	79000337	0.1128	-0.275	3.207e-09
rs12938758	17	79000495	0.2097	-0.2514	3.223e-12
rs147503831	17	79002262	0.2224	-0.2418	1.9e-11
rs35091459	17	79003651	0.1612	-0.1926	7.836e-07
rs59124503	17	79003661	0.3439	-0.1789	1.309e-08
rs1137044	17	79003691	0.1168	-0.3013	2.91e-11
rs12452150	17	79004616	0.1616	-0.1931	6.834e-07
rs11548824	17	79004893	0.05878	-0.4604	1.369e-13
rs4969349	17	79006033	0.1116	-0.2836	1.026e-09
rs11150764	17	79007075	0.1001	-0.2237	7.291e-06
rs8072683	17	79009366	0.1215	-0.2364	2.63e-07
rs4969352	17	79011446	0.1223	-0.2357	2.707e-07
rs11651035	17	79014350	0.1537	-0.2731	1.317e-11
rs12051877	17	79017767	0.1211	-0.2226	1.312e-06
rs11658828	17	79017940	0.1211	-0.2226	1.312e-06
rs7503592	17	79018170	0.07029	-0.2522	1.169e-05
rs11659017	17	79018379	0.1334	-0.2468	8.83e-09
rs11150766	17	79019309	0.1211	-0.2226	1.312e-06
rs4969360	17	79020471	0.05044	-0.3147	4.465e-06
rs4969361	17	79020533	0.07903	-0.2182	5.796e-05
rs4969241	17	79020549	0.1211	-0.2226	1.312e-06
rs4077127	17	79020805	0.1211	-0.2226	1.312e-06
rs4077128	17	79020814	0.1211	-0.2226	1.312e-06
rs4077126	17	79021058	0.1215	-0.2279	7.055e-07
rs10564477	17	79021441	0.1227	-0.2144	2.918e-06
rs5822387	17	79021605	0.1227	-0.2144	2.918e-06
rs3935988	17	79022097	0.05203	-0.2928	1.555e-05
rs3935987	17	79022149	0.1227	-0.2187	1.828e-06
rs4969364	17	79022625	0.1148	-0.2201	3.604e-06
rs4073044	17	79023082	0.05203	-0.2995	9.787e-06
rs58337218	17	79023953	0.1882	-0.2323	4.892e-10
rs8067235	17	79024637	0.1902	-0.2268	1.064e-09
rs11869351	17	79026485	0.1362	-0.2623	4.792e-10
rs34904390	17	79027025	0.2073	-0.1933	9.074e-08
rs12450451	17	79028043	0.1604	-0.1886	4.356e-06
rs67198902	17	79028961	0.07427	-0.396	1.2e-12
rs12937996	17	79029129	0.07506	-0.2467	9.181e-06
rs62072976	17	79029645	0.1124	-0.2856	1.197e-09
rs111815788	17	79029727	0.07506	-0.2347	2.619e-05
rs11657991	17	79029748	0.2951	-0.15	4.057e-06
rs56960771	17	79030017	0.1652	-0.2381	8.926e-10
rs62072977	17	79030313	0.09095	-0.2945	8.009e-09
rs34206539	17	79030332	0.2971	-0.1469	6.026e-06
rs76912602	17	79030955	0.2975	-0.1523	2.695e-06
rs60972273	17	79031773	0.2295	-0.1924	8.965e-08
rs542249927	17	79031793	0.07268	-0.3162	4.191e-08
rs9898347	17	79031825	0.1934	-0.2608	1.867e-12
rs34406585	17	79031934	0.0838	-0.2113	6.568e-05
rs4969367	17	79032015	0.07029	-0.2959	1.66e-07
rs4969368	17	79032067	0.2986	-0.1517	3.103e-06
rs35374472	17	79032665	0.0838	-0.2113	6.568e-05
rs36058554	17	79032672	0.0838	-0.2113	6.568e-05
rs12951368	17	79033694	0.09373	-0.3021	6.14e-09
rs3934492	17	79033964	0.1906	-0.2599	2.28e-12
rs55981747	17	79034115	0.09929	-0.2767	3.738e-08
rs34841611	17	79034645	0.09412	-0.3021	5.799e-09
rs9901648	17	79035708	0.2919	-0.1501	3.344e-06
rs9903540	17	79035822	0.07585	-0.2725	5.57e-07
rs36092037	17	79036488	0.05203	-0.2592	8.919e-05
rs7502569	17	79037483	0.3348	-0.1475	3.959e-06
rs59527966	17	79037749	0.3288	-0.1539	1.332e-06
rs12943637	17	79040314	0.3233	-0.1699	8.74e-08
rs12949878	17	79041134	0.2192	-0.1485	4.476e-05
rs77021675	17	79041209	0.06116	-0.2627	2.459e-05
rs8065423	17	79041682	0.3241	-0.1734	4.742e-08
rs12603750	17	79044911	0.1966	-0.2319	3.775e-10
rs56278119	17	79045766	0.1533	-0.2379	1.163e-08
rs55748329	17	79045773	0.08221	-0.2607	1.972e-06
rs55859016	17	79046358	0.09055	-0.2466	2.003e-06
rs8071546	17	79046643	0.08618	-0.2382	8.146e-06
rs35297307	17	79047806	0.07585	-0.2832	3.033e-07
rs10580460	17	79048225	0.09015	-0.2295	1.029e-05
rs9895151	17	79048382	0.1299	-0.3687	5.562e-18
rs7503597	17	79049273	0.16	-0.3031	8.228e-15
rs4969243	17	79049527	0.3074	-0.1886	5.153e-09
rs56219227	17	79049736	0.2395	-0.2411	7.577e-12
rs72634321	17	79049952	0.1092	-0.2152	4.506e-06
rs8079781	17	79050148	0.1473	-0.2011	1.842e-06
rs4969373	17	79050473	0.1549	-0.1908	4.486e-06
rs62072986	17	79050590	0.08539	-0.2779	1.145e-07
rs9908480	17	79050707	0.3157	-0.1814	1.573e-08
rs4969244	17	79050991	0.1505	-0.1964	2.907e-06
rs113932022	17	79051115	0.1112	-0.2262	1.128e-06
rs4969374	17	79051466	0.1263	-0.3575	1.659e-16
rs12451533	17	79051759	0.083	-0.2879	6.252e-08
rs61550296	17	79051995	0.1128	-0.215	3.484e-06
rs58757285	17	79051996	0.1128	-0.215	3.484e-06
rs57597946	17	79052492	0.1112	-0.2262	1.128e-06
rs4969376	17	79052815	0.1557	-0.1903	4.654e-06
rs4969377	17	79053078	0.1589	-0.192	1.29e-06
rs4969380	17	79054167	0.09571	-0.4162	2.7e-17
rs4969381	17	79054676	0.1593	-0.198	5.82e-07
rs60307359	17	79055013	0.1132	-0.2265	8.815e-07
rs11650131	17	79055531	0.1168	-0.3807	1.718e-17
rs72634322	17	79055698	0.1104	-0.2341	5.564e-07
rs72634323	17	79055758	0.1104	-0.2341	5.564e-07
rs72634324	17	79056374	0.1112	-0.243	1.885e-07
rs4969245	17	79056453	0.1589	-0.189	2.026e-06
rs55636822	17	79057214	0.1509	-0.1993	1.866e-06
rs61326991	17	79057840	0.1112	-0.243	1.885e-07
rs8066330	17	79058278	0.1112	-0.243	1.885e-07
rs8080815	17	79059230	0.1104	-0.2447	1.657e-07
rs34777467	17	79059679	0.09611	-0.4233	6.574e-18
rs56202200	17	79059694	0.1112	-0.243	1.885e-07
rs7210438	17	79060180	0.1168	-0.3807	1.718e-17
rs41292398	17	79060474	0.1112	-0.243	1.885e-07
rs55722330	17	79060663	0.1112	-0.243	1.885e-07
rs4969382	17	79061083	0.1513	-0.1951	2.82e-06
rs72634325	17	79061549	0.1108	-0.2401	2.711e-07
rs12601002	17	79061941	0.1513	-0.1951	2.82e-06
rs12601557	17	79062870	0.08578	-0.2892	3.755e-08
rs58002892	17	79062962	0.1108	-0.2401	2.711e-07
rs9908428	17	79063172	0.1168	-0.3807	1.718e-17
rs57852247	17	79063173	0.1104	-0.2397	2.899e-07
rs61622898	17	79063409	0.1104	-0.2397	2.899e-07
rs57964092	17	79063594	0.1108	-0.2448	1.54e-07
rs8067978	17	79063660	0.1168	-0.3807	1.718e-17
rs145245664	17	79064585	0.0691	-0.3963	8.888e-12
rs11655132	17	79064645	0.1168	-0.3807	1.718e-17
rs538392577	17	79064844	0.1485	-0.2006	1.732e-06
rs7218211	17	79065048	0.1168	-0.3807	1.718e-17
rs57186897	17	79065343	0.1108	-0.2425	2.017e-07
rs4969384	17	79065650	0.1223	-0.2362	1.902e-07
rs12603110	17	79065798	0.09651	-0.255	4.423e-07
rs72634326	17	79066007	0.1108	-0.2425	2.017e-07
rs12937176	17	79066839	0.09651	-0.4189	1.303e-17
rs6146169	17	79066878	0.1422	-0.3112	8.764e-14
rs35461600	17	79067205	0.1168	-0.3807	1.718e-17
rs60613650	17	79067333	0.07784	-0.3183	5.874e-09
rs56982120	17	79067901	0.1168	-0.3807	1.718e-17
rs9906368	17	79068335	0.1168	-0.3807	1.718e-17
rs34534119	17	79068756	0.08658	-0.2526	1.674e-06
rs4969385	17	79068890	0.1593	-0.1802	9.613e-06
rs78032265	17	79069189	0.16	-0.1763	1.471e-05
rs66995661	17	79070353	0.07784	-0.3193	5.255e-09
rs4074981	17	79070965	0.1593	-0.1829	7.497e-06
rs4074982	17	79070972	0.1593	-0.1829	7.497e-06
rs7503985	17	79071441	0.166	-0.1931	6.949e-07
rs72634327	17	79072011	0.1104	-0.2397	2.899e-07
rs9319614	17	79072466	0.1104	-0.2397	2.899e-07
rs9319615	17	79072594	0.3296	-0.1881	3.632e-09
rs59298150	17	79072942	0.338	-0.1804	1.081e-08
rs59645617	17	79073053	0.1124	-0.2414	2.042e-07
rs56837800	17	79073054	0.1124	-0.2414	2.042e-07
rs7502214	17	79073182	0.1565	-0.1778	1.454e-05
rs111354722	17	79073229	0.1585	-0.173	2.335e-05
rs68180968	17	79074140	0.1104	-0.2397	2.899e-07
rs71367034	17	79075941	0.1271	-0.3569	2.187e-16
rs12601810	17	79076230	0.1493	-0.3272	1.015e-15
rs11352809	17	79076531	0.1886	-0.2666	3.485e-13
rs4969386	17	79076776	0.07665	-0.2224	6.724e-05
rs34057293	17	79077957	0.1493	-0.3272	1.015e-15
rs57792378	17	79077980	0.1493	-0.3272	1.015e-15
rs72854146	17	79078610	0.09174	-0.2514	1.15e-06
rs60889529	17	79078892	0.106	-0.2342	1.022e-06
rs12942741	17	79078949	0.1299	-0.1874	2.343e-05
rs12944983	17	79079293	0.1299	-0.1874	2.343e-05
rs72634328	17	79079628	0.1291	-0.2194	7.508e-07
rs4969387	17	79081724	0.1342	-0.3321	6.303e-15
rs62073013	17	79081766	0.1299	-0.1874	2.343e-05
rs7502590	17	79082081	0.09214	-0.2509	1.172e-06
rs11664	17	79082862	0.1279	-0.2215	6.355e-07
rs4072588	17	79084072	0.1307	-0.3448	1.108e-15
rs4072587	17	79084348	0.06553	-0.3394	8.441e-09
rs3935190	17	79084367	0.3832	-0.1375	7.476e-06
rs4072589	17	79084465	0.1541	-0.2905	7.35e-13
rs56084168	17	79084574	0.08896	-0.2699	2.344e-07
rs4969248	17	79084993	0.1704	-0.2754	7.548e-13
rs3935648	17	79085335	0.09055	-0.2582	5.353e-07
rs7503580	17	79087036	0.06434	-0.3504	4.463e-09
rs12450670	17	79089428	0.08697	-0.4828	1.07e-20
rs12944344	17	79089810	0.06275	-0.2718	7.594e-06
rs10652019	17	79090262	0.07307	-0.4488	1.455e-15
rs12949063	17	79090338	0.06195	-0.277	5.647e-06
rs12449515	17	79090767	0.06076	-0.2881	2.784e-06
rs146430850	17	79092995	0.06116	-0.2898	1.958e-06
rs117951413	17	79093000	0.05878	-0.2983	1.414e-06
rs71166125	17	79093029	0.2431	-0.1816	2.242e-07
rs8064471	17	79093142	0.4083	-0.129	2.888e-05
rs8067526	17	79093505	0.07585	-0.379	1.61e-12
rs8073904	17	79095144	0.07744	-0.2715	1.293e-06
rs66530963	17	79097769	0.08896	-0.2083	7.259e-05
rs67025830	17	79097976	0.2446	-0.2235	5.297e-11
rs10871493	17	79097978	0.06513	-0.2407	4.437e-05
rs56393392	17	79098838	0.08499	-0.3409	1.409e-10
rs4969395	17	79099414	0.08578	-0.345	7.214e-11
rs4969252	17	79099588	0.1092	-0.3339	8.921e-13
rs12937842	17	79100881	0.05401	-0.3343	2.587e-07
rs4969253	17	79105850	0.08062	-0.3716	6.324e-12
rs4969254	17	79106005	0.08062	-0.3716	6.324e-12
rs4075838	17	79106151	0.05481	-0.3444	9.214e-08
rs4075839	17	79106280	0.2728	-0.2123	7.497e-10
rs11650662	17	79106575	0.06712	-0.3858	6.352e-11
rs59608595	17	79106700	0.06712	-0.3858	6.352e-11
rs58680264	17	79106857	0.06672	-0.3896	4.554e-11
rs55993113	17	79107662	0.09134	-0.3818	1.547e-13
rs4969397	17	79108141	0.08062	-0.3716	6.324e-12
rs11658145	17	79108318	0.1183	-0.2835	9.24e-10
rs11653179	17	79108790	0.0691	-0.3542	1.358e-09
rs62075266	17	79108847	0.0695	-0.3581	8.119e-10
rs72855504	17	79109146	0.0695	-0.3581	8.119e-10
rs4969398	17	79109909	0.08181	-0.3801	1.518e-12
rs72855509	17	79110069	0.07307	-0.3874	8.691e-12
rs9900420	17	79111395	0.2816	-0.1896	1.843e-08
rs12937501	17	79111528	0.282	-0.188	2.275e-08
rs12940230	17	79111733	0.2784	-0.1945	9.812e-09
rs12601567	17	79111927	0.08141	-0.4077	3.563e-14
rs57572014	17	79112001	0.3674	-0.1759	1.166e-08
rs12941366	17	79112074	0.2792	-0.193	1.204e-08
rs150945514	17	79112092	0.07585	-0.3146	2.551e-08
rs4969399	17	79112344	0.28	-0.1912	1.67e-08
rs4969400	17	79112345	0.0834	-0.4112	1.244e-14
rs62648846	17	79112451	0.07625	-0.3221	1.088e-08
rs143391456	17	79112453	0.28	-0.1912	1.67e-08
rs4969401	17	79112496	0.07983	-0.4075	5.488e-14
rs4969402	17	79112548	0.09929	-0.3923	5.147e-16
rs62648849	17	79112656	0.07585	-0.3146	2.551e-08
rs4969403	17	79112766	0.2613	-0.2144	4.547e-10
rs7216694	17	79112922	0.09809	-0.3898	1.02e-15
rs56020895	17	79113023	0.07585	-0.3146	2.551e-08
rs7211267	17	79113163	0.08022	-0.4061	6.06e-14
rs56395508	17	79113189	0.07585	-0.3146	2.551e-08
rs7217343	17	79113322	0.08022	-0.4061	6.06e-14
rs11650307	17	79113598	0.07585	-0.3146	2.551e-08
rs9894580	17	79113680	0.08022	-0.4061	6.06e-14
rs62075269	17	79114240	0.07943	-0.3239	5.262e-09
rs190641719	17	79114471	0.05004	-0.3358	9.599e-07
rs201895238	17	79114472	0.05044	-0.3293	1.44e-06
rs187414366	17	79114557	0.05759	-0.3729	4.405e-09
rs564165934	17	79114716	0.09929	-0.3232	1.708e-10
rs56412625	17	79114938	0.1116	-0.3114	1.065e-10
rs72007585	17	79115717	0.1628	-0.306	9.458e-15
rs111660324	17	79116079	0.06593	-0.3162	9.238e-08
rs62075271	17	79116352	0.2339	-0.1675	3.128e-06
rs8070543	17	79117011	0.1076	-0.3011	8.022e-10
rs572684406	17	79117287	0.06394	-0.238	8.411e-05
rs62075275	17	79117312	0.06394	-0.238	8.411e-05
rs8081382	17	79118073	0.2164	-0.2967	3.018e-17
rs4969257	17	79118096	0.1628	-0.2017	8.715e-07
rs7220048	17	79118573	0.3729	-0.1649	7.138e-08
rs4969259	17	79118602	0.3797	-0.1503	1.003e-06
rs9652894	17	79119045	0.3733	-0.165	6.718e-08
rs8081707	17	79119508	0.3753	-0.1624	9.946e-08
rs11332251	17	79119533	0.07228	-0.3463	1.424e-09
rs8076650	17	79119786	0.1882	-0.3477	8.015e-21
rs12951859	17	79120147	0.3753	-0.1624	9.946e-08
rs59695750	17	79120233	0.3701	-0.1689	3.323e-08
rs7211580	17	79120527	0.3773	-0.158	2.318e-07
rs7211913	17	79120725	0.3753	-0.1624	9.946e-08
rs12942400	17	79120900	0.2073	-0.1576	1.525e-05
rs7212199	17	79121478	0.191	-0.3414	2.721e-20
rs8073537	17	79122610	0.2196	-0.3076	2.937e-18
rs10593953	17	79122706	0.1894	-0.3446	1.08e-20
rs12953216	17	79124126	0.05044	-0.3514	4.077e-07
rs4969408	17	79124183	0.1978	-0.3326	3.509e-20
rs6565540	17	79124534	0.08499	-0.3054	1.286e-08
rs59750634	17	79125095	0.07705	-0.2802	6.571e-07
rs58457424	17	79125107	0.272	-0.2552	1.071e-14
rs11403513	17	79125219	0.1052	-0.2848	6.801e-09
rs4969409	17	79125723	0.2006	-0.1632	9.383e-06
rs28864821	17	79126168	0.1954	-0.33	7.528e-20
rs9674558	17	79126289	0.2002	-0.1598	1.45e-05
rs71166127	17	79126644	0.2566	-0.2512	1.655e-13
rs2174649	17	79127078	0.2002	-0.1598	1.45e-05
rs9652895	17	79127165	0.1966	-0.329	9.753e-20
rs2174648	17	79127485	0.2025	-0.1631	9.166e-06
rs60549025	17	79127678	0.201	-0.1638	8.647e-06
rs57888674	17	79127732	0.201	-0.1638	8.647e-06
rs142504529	17	79127878	0.201	-0.1638	8.647e-06
rs34320504	17	79128277	0.201	-0.1638	8.647e-06
rs62075296	17	79129184	0.2017	-0.1621	1.062e-05
rs2725410	17	79129431	0.0973	-0.2673	1.406e-07
rs34696583	17	79130729	0.0973	-0.2673	1.406e-07
rs12936091	17	79130758	0.195	-0.3285	1.389e-19
rs111889635	17	79130899	0.09174	-0.4755	7.894e-21
rs2725417	17	79131434	0.09651	-0.2694	1.22e-07
rs2725416	17	79131651	0.08419	-0.3081	1.071e-08
rs2725415	17	79131939	0.2017	-0.1621	1.062e-05
rs11650927	17	79131974	0.195	-0.3285	1.389e-19
rs12450689	17	79133245	0.0973	-0.2656	1.696e-07
rs4969413	17	79133517	0.08419	-0.3081	1.071e-08
rs906182	17	79134012	0.08419	-0.3081	1.071e-08
rs906187	17	79134751	0.2014	-0.164	8.351e-06
rs2659042	17	79135157	0.2065	-0.151	3.593e-05
rs2725412	17	79135642	0.2021	-0.1631	9.709e-06
rs2659044	17	79136864	0.2069	-0.1511	3.383e-05
rs2859612	17	79136952	0.1863	-0.1751	3.671e-06
rs906188	17	79137300	0.08459	-0.3051	1.398e-08
rs56033254	17	79137879	0.1946	-0.3282	1.531e-19
rs906189	17	79138071	0.201	-0.1645	8.326e-06
rs9902005	17	79138112	0.2041	-0.3205	4.033e-19
rs9905122	17	79138397	0.2069	-0.3156	1e-18
rs4969263	17	79138437	0.2073	-0.3153	1.055e-18
rs11653560	17	79139164	0.1434	-0.3714	4.964e-19
rs2659034	17	79139473	0.1779	-0.1708	1.296e-05
rs570570934	17	79140061	0.1604	-0.3745	1.327e-21
rs34809579	17	79141090	0.1259	-0.2056	5.934e-06
rs9911980	17	79142519	0.1736	-0.3268	1.15e-17
rs4969415	17	79143052	0.1755	-0.3223	2.245e-17
rs552009622	17	79143167	0.2331	-0.2458	5.974e-13
rs2725399	17	79143178	0.201	-0.177	3.629e-06
rs4969417	17	79143368	0.195	-0.293	1.709e-15
rs144427493	17	79143545	0.1219	-0.3946	8.719e-20
rs113960068	17	79143641	0.1239	-0.385	3.567e-19
rs112919379	17	79143646	0.1239	-0.385	3.567e-19
rs145155506	17	79143786	0.1255	-0.3876	1.998e-19
rs111067633	17	79143824	0.1215	-0.3978	4.684e-20
rs368458977	17	79143852	0.1215	-0.3978	4.684e-20
rs9895984	17	79144031	0.1239	-0.385	3.567e-19
rs11651836	17	79145244	0.1215	-0.3978	4.684e-20
rs2089345	17	79145469	0.2145	-0.2222	4.709e-10
rs2659046	17	79145891	0.06593	-0.3025	4.304e-07
rs1506683	17	79147072	0.05679	-0.3658	9.17e-09
rs9912157	17	79147274	0.1215	-0.3978	4.684e-20
rs9913090	17	79147863	0.1215	-0.3978	4.684e-20
rs9891985	17	79148667	0.1239	-0.3863	3.545e-19
rs9892719	17	79148998	0.1203	-0.4036	2.325e-20
rs9900237	17	79149325	0.1203	-0.4036	2.325e-20
rs9900241	17	79149334	0.1227	-0.3904	1.861e-19
rs2725398	17	79150236	0.05679	-0.3658	9.17e-09
rs57256556	17	79150282	0.1203	-0.4036	2.325e-20
rs57888557	17	79150533	0.1203	-0.4036	2.325e-20
rs12103616	17	79150613	0.1315	-0.3653	4.317e-18
rs12103866	17	79150642	0.1203	-0.4036	2.325e-20
rs12103867	17	79150654	0.1203	-0.4036	2.325e-20
rs7503940	17	79150680	0.1203	-0.4036	2.325e-20
rs7503993	17	79150899	0.1203	-0.4036	2.325e-20
rs9909027	17	79151261	0.1203	-0.4036	2.325e-20
rs7217269	17	79151746	0.1319	-0.3653	3.99e-18
rs74002090	17	79152120	0.1311	-0.3666	3.514e-18
rs73354281	17	79152328	0.1195	-0.4069	1.351e-20
rs78469963	17	79152342	0.1195	-0.4069	1.351e-20
rs9894262	17	79152798	0.1195	-0.4069	1.351e-20
rs906181	17	79154638	0.06553	-0.3051	3.675e-07
rs906180	17	79155116	0.06672	-0.3016	4.086e-07
rs11869901	17	79155803	0.1549	-0.3114	4.674e-15
rs4129124	17	79156551	0.1199	-0.3933	2.258e-19
rs883884	17	79158040	0.2891	-0.144	8.942e-06
rs4306553	17	79158397	0.2081	-0.254	1.73e-12
rs8069265	17	79159425	0.3022	-0.1507	4.347e-06
rs885267	17	79161572	0.2089	-0.252	2.558e-12
rs2292182	17	79163649	0.1275	-0.3403	4.969e-15
rs870187	17	79166103	0.365	-0.1437	5.723e-06
rs867396	17	79167116	0.2323	-0.2562	2.015e-13
rs2279913	17	79168268	0.3678	-0.1461	3.594e-06
rs1542961	17	79170576	0.2232	-0.2728	1.285e-14
rs883885	17	79171158	0.3094	-0.168	3.364e-07
rs3063385	17	79171180	0.3546	-0.1379	1.567e-05
rs7225364	17	79171805	0.09611	-0.2743	2.606e-08
rs112770207	17	79172119	0.06116	-0.5489	2.573e-19
rs8079383	17	79175116	0.2077	-0.2679	1.177e-13
rs34781811	17	79176778	0.3884	-0.1248	6.323e-05
rs9912789	17	79178196	0.3546	-0.1326	2.481e-05
rs55844247	17	79180369	0.3531	-0.1434	5.435e-06
rs11379490	17	79184629	0.3122	-0.1397	2.045e-05
rs9913021	17	79185208	0.3443	-0.134	2.437e-05
rs9892075	17	79186737	0.3427	-0.1361	1.841e-05
rs35729341	17	79187358	0.1136	-0.2428	9.795e-08
rs71166131	17	79188356	0.3352	-0.1437	6.758e-06
rs9896850	17	79191726	0.3352	-0.1374	1.621e-05
rs9897524	17	79191999	0.164	-0.3163	1.838e-15
rs9319617	17	79192446	0.361	-0.1564	4.361e-07
rs565902510	17	79193064	0.2446	-0.2036	2.003e-09
rs11382761	17	79193096	0.0969	-0.1952	7.679e-05
rs12939525	17	79194005	0.3149	-0.178	3.45e-08
rs111278676	17	79194397	0.3149	-0.178	3.45e-08
rs8072746	17	79194781	0.3129	-0.1787	3.069e-08
rs8073077	17	79195021	0.3173	-0.1715	1.052e-07
rs9911096	17	79196662	0.3086	-0.1845	1.216e-08
rs2659010	17	79198960	0.3328	-0.165	1.741e-07
rs34569429	17	79201221	0.3403	-0.1642	2.006e-07
rs1048775	17	79202329	0.4468	-0.1282	3.349e-05
rs72268262	17	79204127	0.3392	-0.1643	1.948e-07
rs12937612	17	79204661	0.3507	-0.1602	4.099e-07
rs34821271	17	79204835	0.3435	-0.1737	3.956e-08
rs11655759	17	79205736	0.2299	-0.2324	3.485e-11
rs11150777	17	79206789	0.3384	-0.1662	1.522e-07
rs2292183	17	79207061	0.3384	-0.1662	1.522e-07
rs11150778	17	79208535	0.3384	-0.1662	1.522e-07
rs11652662	17	79208604	0.3372	-0.1595	4.652e-07
rs2271089	17	79210707	0.2323	-0.2076	3.608e-09
rs2659009	17	79213305	0.3606	-0.127	5.085e-05
rs6565545	17	79215574	0.2641	-0.1814	7.032e-08
rs6565546	17	79215784	0.2955	-0.1449	1.116e-05
rs71974337	17	79216270	0.2697	-0.1717	2.773e-07
rs9903029	17	79216915	0.201	-0.2086	1.616e-08
rs148056883	17	79217336	0.1712	-0.2428	7.983e-10
rs8067508	17	79221469	0.3153	-0.1595	1.046e-06
rs6565548	17	79222331	0.3161	-0.1602	1.289e-06
rs9900367	17	79222771	0.1493	-0.2787	2.466e-11
rs4969423	17	79222834	0.1938	-0.2481	6.965e-11
rs139403698	17	79223202	0.1767	-0.2147	4.847e-08
rs201429504	17	79223272	0.1843	-0.1651	1.902e-05
rs560220706	17	79223273	0.1843	-0.1651	1.902e-05
rs11656141	17	79223558	0.1275	-0.3074	3.879e-12
rs9902277	17	79223847	0.1394	-0.2961	3.495e-12
rs9900526	17	79224127	0.1029	-0.3611	1.215e-13
rs9915417	17	79225851	0.1275	-0.3074	3.879e-12
rs9910167	17	79227092	0.1275	-0.3074	3.879e-12
rs140351586	17	79227588	0.07307	-0.471	1.748e-16
rs11869684	17	79227958	0.1275	-0.3074	3.879e-12
rs9892257	17	79228183	0.1033	-0.3598	1.114e-13
rs9900614	17	79229451	0.1978	-0.2416	1.468e-10
rs9914795	17	79230847	0.1033	-0.3624	9.699e-14
rs9894660	17	79231112	0.1823	-0.255	3.956e-11
rs9901361	17	79232941	0.1283	-0.3108	2.2e-12
rs9915999	17	79234503	0.1279	-0.3087	3.125e-12
rs7214678	17	79234588	0.224	-0.2373	7.205e-11
rs9893363	17	79237089	0.1033	-0.3624	9.699e-14
rs9901514	17	79237900	0.2542	-0.2193	4.114e-10
rs9899287	17	79238003	0.1279	-0.3087	3.125e-12
rs35585002	17	79238029	0.2542	-0.2193	4.114e-10
rs11651784	17	79238213	0.2299	-0.2246	5.386e-10
rs61092534	17	79240859	0.1275	-0.3079	3.776e-12
rs74002225	17	79240870	0.1152	-0.334	5.171e-13
rs7219382	17	79241097	0.3018	-0.1799	5.711e-08
rs7223939	17	79241521	0.2573	-0.2035	3.268e-09
rs58371487	17	79242583	0.2573	-0.2035	3.268e-09
rs2292184	17	79244802	0.2979	-0.1786	7.997e-08
rs11150779	17	79244903	0.1279	-0.3065	4.595e-12
rs3841622	17	79246270	0.299	-0.1781	8.322e-08
rs2271090	17	79246605	0.3018	-0.1799	5.711e-08
rs8070092	17	79246818	0.299	-0.1781	8.322e-08
rs8070549	17	79247099	0.3018	-0.1799	5.711e-08
rs7219316	17	79248320	0.2979	-0.1786	7.997e-08
rs9898133	17	79249997	0.2975	-0.1754	1.37e-07
rs35602265	17	79252373	0.07744	-0.3384	6.18e-10
rs9892688	17	79252517	0.2943	-0.1776	9.6e-08
rs9894535	17	79252917	0.299	-0.1791	7.119e-08
rs11652842	17	79253578	0.1128	-0.3354	6.623e-13
rs7212762	17	79254903	0.05004	-0.4581	2.098e-11
rs3065408	17	79255578	0.2228	-0.1813	5.033e-07
rs10871494	17	79255998	0.09174	-0.3743	7.949e-13
rs10871495	17	79256220	0.09253	-0.3748	6.082e-13
rs58474699	17	79257728	0.1525	-0.2869	5.119e-12
rs7224820	17	79258106	0.09253	-0.3748	6.082e-13
rs72850642	17	79261201	0.05719	-0.4656	2.455e-13
rs10445406	17	79261348	0.09412	-0.3946	2.217e-14
rs10445407	17	79261809	0.3598	-0.1367	1.081e-05
rs12103824	17	79262451	0.05203	-0.5091	3.132e-14
rs11150780	17	79264160	0.1875	-0.2411	3.031e-10
rs76193159	17	79265286	0.2383	-0.2192	3.146e-10
rs8076302	17	79265701	0.1025	-0.3561	7.691e-13
rs36007241	17	79266343	0.1029	-0.3563	6.897e-13
rs143962907	17	79267278	0.09214	-0.3744	8.462e-13
rs59063862	17	79269606	0.17	-0.2022	3.429e-07
rs58570168	17	79269708	0.1712	-0.1979	5.892e-07
rs8069730	17	79269799	0.1029	-0.3563	6.897e-13
rs34860979	17	79270125	0.1033	-0.3641	1.948e-13
rs111174336	17	79274731	0.09531	-0.3942	1.624e-14
rs73358164	17	79275178	0.1132	-0.2124	6.31e-06
rs76753667	17	79275406	0.09492	-0.3853	5.382e-14
rs34123391	17	79276368	0.1183	-0.2336	5.204e-07
rs872572	17	79276507	0.1287	-0.1861	3.812e-05
rs8074435	17	79277179	0.1374	-0.1848	2.725e-05
rs1546407	17	79277793	0.1378	-0.1848	2.697e-05
rs11871308	17	79278088	0.06791	-0.3107	2.343e-07
rs11871509	17	79278357	0.1303	-0.1989	9.18e-06
rs3760195	17	79279711	0.0969	-0.2733	1.094e-07
rs35459991	17	79279875	0.0969	-0.2733	1.094e-07
rs34880605	17	79279889	0.09651	-0.2773	7.397e-08
rs12951328	17	79283989	0.1394	-0.1746	7.009e-05
rs12952372	17	79284007	0.1394	-0.1746	7.009e-05
rs12943170	17	79284302	0.08022	-0.2494	8.539e-06
rs7212109	17	79284614	0.2125	-0.1472	7.358e-05
rs9911063	17	79285448	0.1489	-0.2242	2.093e-07
rs6565550	17	79285991	0.08102	-0.2539	5.362e-06
rs4969430	17	79286064	0.07903	-0.2299	4.141e-05
rs62072870	17	79287056	0.07903	-0.2299	4.141e-05
rs8076437	17	79287063	0.1124	-0.2778	8.037e-09
rs8075897	17	79287079	0.1497	-0.2143	6.785e-07
rs7219477	17	79287257	0.07983	-0.2255	4.911e-05
rs60414480	17	79287971	0.07943	-0.2277	4.72e-05
rs9891595	17	79288124	0.1116	-0.2843	4.568e-09
rs78567895	17	79288337	0.08221	-0.2347	2.166e-05
rs9900239	17	79289090	0.2093	-0.1585	2.335e-05
rs62072871	17	79290097	0.07824	-0.2293	4.624e-05
rs58187771	17	79290694	0.0838	-0.2166	7.843e-05
rs146180392	17	79292014	0.05282	-0.2642	9.582e-05
rs8065824	17	79293293	0.2141	-0.1654	5.519e-06
rs7219478	17	79295131	0.2145	-0.1729	1.896e-06
rs10651582	17	79295322	0.1021	-0.3304	1.869e-11
rs7223219	17	79298590	0.1025	-0.3054	7.576e-10
rs56987499	17	79299105	0.1025	-0.3054	7.576e-10
rs8079022	17	79299484	0.08936	-0.3248	6.566e-10
rs9903908	17	79299488	0.1001	-0.3213	1.619e-10
rs8079287	17	79299625	0.1021	-0.3081	6.758e-10
rs8080897	17	79299925	0.1021	-0.3081	6.758e-10
rs4363885	17	79300488	0.1025	-0.3054	7.576e-10
rs78055488	17	79300578	0.07427	-0.254	1.099e-05
rs1986430	17	79300667	0.1025	-0.3054	7.576e-10
rs11871629	17	79301204	0.1029	-0.3036	9.155e-10
rs11871784	17	79301251	0.1029	-0.3036	9.155e-10
rs34476146	17	79301270	0.1493	-0.2642	3.109e-10
rs142279320	17	79301357	0.05481	-0.3982	1.18e-09
rs11871668	17	79301445	0.1029	-0.2958	2.394e-09
rs11869923	17	79301507	0.1025	-0.2973	2.144e-09
rs35502511	17	79301539	0.1021	-0.299	1.795e-09
rs34568054	17	79301565	0.1029	-0.2951	2.678e-09
rs34396581	17	79301570	0.1025	-0.2984	2.231e-09
rs35181744	17	79301720	0.1029	-0.3036	9.155e-10
rs34907669	17	79301786	0.1033	-0.3011	1.201e-09
rs56061931	17	79301816	0.1029	-0.3036	9.155e-10
rs57975683	17	79301831	0.1489	-0.2671	2.335e-10
rs56886956	17	79301953	0.1029	-0.304	1.031e-09
rs2864476	17	79302121	0.1025	-0.3079	5.488e-10
rs2864475	17	79302124	0.1025	-0.3079	5.488e-10
rs2864474	17	79302149	0.1021	-0.3104	4.15e-10
rs7222575	17	79303222	0.1164	-0.2788	4.186e-09
rs6565555	17	79303597	0.1156	-0.2834	2.901e-09
rs6565556	17	79303772	0.116	-0.2812	3.157e-09
rs6565557	17	79303786	0.116	-0.2812	3.157e-09
rs6565558	17	79303804	0.1132	-0.2981	5.389e-10
rs4969432	17	79304507	0.116	-0.2812	3.157e-09
rs8071108	17	79305197	0.116	-0.2812	3.157e-09
rs8074932	17	79305626	0.2129	-0.1973	6.301e-08
rs12945298	17	79306016	0.1132	-0.2981	5.389e-10
rs62072878	17	79306086	0.07387	-0.2586	7.928e-06
rs4969267	17	79307021	0.07466	-0.2578	7.707e-06
rs57142718	17	79307856	0.1489	-0.2642	3.667e-10
rs62072896	17	79308564	0.07466	-0.2578	7.707e-06
rs4969268	17	79309069	0.07466	-0.2578	7.707e-06
rs4969421	17	79310636	0.2149	-0.1922	1.249e-07
rs75017974	17	79312630	0.07347	-0.2407	3.388e-05
rs62072898	17	79313404	0.07546	-0.224	8.809e-05
rs566447282	17	79313406	0.06473	-0.2735	7.105e-06
rs4969419	17	79315411	0.07347	-0.2407	3.388e-05
rs11871622	17	79315627	0.1922	-0.1903	6.318e-07
rs62072901	17	79315824	0.07347	-0.2407	3.388e-05
rs72852123	17	79317582	0.05242	-0.2893	1.112e-05
rs1017800	17	79323081	0.07157	-0.4451	2.945e-05
rs2279157	17	79323643	0.07157	-0.4451	2.945e-05
rs8080519	17	79324553	0.0834	-0.3312	5.93e-10
rs12951096	17	79326025	0.05361	-0.3498	4.143e-08
rs74447949	17	79326367	0.0834	-0.2659	8.717e-07
rs62072908	17	79328863	0.08737	-0.2399	6.429e-06
rs9898002	17	79328964	0.08737	-0.2399	6.429e-06
rs62072909	17	79329094	0.08419	-0.2559	2.035e-06
rs78362331	17	79329479	0.08141	-0.2596	2.524e-06
rs75125822	17	79329673	0.08141	-0.2596	2.524e-06
rs80300318	17	79330602	0.1259	-0.2647	5.862e-09
rs62072911	17	79330831	0.0834	-0.2427	8.166e-06
rs28830907	17	79330907	0.1247	-0.2655	5.799e-09
rs62072912	17	79331090	0.08261	-0.247	6.082e-06
rs62072913	17	79331249	0.08221	-0.2475	6.091e-06
rs4969449	17	79331667	0.2419	-0.2061	2.787e-09
rs11650036	17	79331982	0.2446	-0.1775	2.781e-07
rs7225110	17	79333589	0.2434	-0.1446	3.944e-05
rs12943491	17	79333909	0.09968	-0.2469	6.943e-07
rs12943526	17	79333952	0.1378	-0.1937	7.788e-06
rs71367045	17	79334131	0.253	-0.1666	1.396e-06
rs111576129	17	79334804	0.07069	-0.2973	3.646e-07
rs34459436	17	79335221	0.1525	-0.1707	4.642e-05
rs4969270	17	79335425	0.1644	-0.2367	6.829e-09
rs77821916	17	79341367	0.08896	-0.2138	4.306e-05
rs148411452	17	79341419	0.08777	-0.2213	2.496e-05
rs2004252	17	79341471	0.2796	-0.2008	1.268e-09
rs187520539	17	79342070	0.08777	-0.2213	2.496e-05
rs2004253	17	79342422	0.253	-0.1792	1.697e-07
rs112923976	17	79343253	0.08896	-0.2138	4.306e-05
rs60443162	17	79343622	0.08896	-0.2138	4.306e-05
rs76788981	17	79344466	0.08896	-0.2138	4.306e-05
rs59917614	17	79344773	0.3701	-0.2201	1.149e-12
rs2054449	17	79345304	0.2844	-0.193	5.301e-09
rs74423497	17	79345345	0.08896	-0.2138	4.306e-05
rs58867703	17	79347251	0.3431	-0.1412	8.974e-06
rs78933167	17	79347351	0.08896	-0.2138	4.306e-05
rs112770697	17	79347418	0.08896	-0.2138	4.306e-05
rs78301644	17	79347788	0.08896	-0.2138	4.306e-05
rs111721929	17	79347920	0.09134	-0.2059	6.997e-05
rs8073897	17	79349000	0.08697	-0.2123	5.589e-05
rs8072880	17	79349587	0.08697	-0.2123	5.589e-05
rs112895628	17	79356092	0.08618	-0.213	6.009e-05
rs77534857	17	79368631	0.09253	-0.2039	8.777e-05
rs11373776	17	79369458	0.2319	-0.1839	2.206e-07
rs10664154	17	79375625	0.3165	-0.1638	3.671e-07
rs12450346	17	79380614	0.09293	-0.2866	1.491e-08
rs7220557	17	79392089	0.0977	-0.2006	8.24e-05
rs28507130	17	79412885	0.2494	-0.1574	5.138e-06
rs62074829	17	79413112	0.2423	-0.1675	1.323e-06
rs11650750	17	79414897	0.2478	-0.1678	1.191e-06
rs9901265	17	79415766	0.247	-0.1665	1.44e-06
rs9903387	17	79415973	0.2617	-0.159	3.439e-06
rs1478608	17	79416656	0.2589	-0.1624	2.309e-06
rs28576195	17	79418599	0.2621	-0.1601	2.853e-06
rs35572189	17	79419025	0.2466	-0.1687	1.088e-06
rs142997686	17	79419159	0.2645	-0.1708	5.341e-07
rs12150031	17	79420224	0.2685	-0.1464	1.527e-05
rs34940977	17	79420617	0.2498	-0.1777	2.683e-07
rs8077636	17	79421254	0.2069	-0.1648	6.17e-06
rs1478610	17	79422252	0.2645	-0.1521	7.949e-06
rs1842041	17	79422289	0.2645	-0.1521	7.949e-06
rs62074831	17	79424128	0.2633	-0.152	8.042e-06
rs34224936	17	79424537	0.2633	-0.152	8.042e-06
rs4993645	17	79425558	0.2383	-0.1988	1.451e-08
rs34202212	17	79426021	0.1954	-0.2204	4.117e-09
rs4969272	17	79426416	0.2768	-0.1487	9.393e-06
rs11652589	17	79426756	0.2208	-0.2044	1.165e-08
rs3744147	17	79427794	0.06315	-0.2428	8.801e-05
rs9902119	17	79429358	0.2891	-0.1675	3.923e-07
rs7406823	17	79432671	0.06473	-0.2402	8.922e-05
rs14640	17	79433106	0.06473	-0.2402	8.922e-05
rs6565572	17	79433836	0.06235	-0.2589	3.178e-05
rs35321832	17	79434102	0.06235	-0.2589	3.178e-05
rs8066358	17	79434504	0.1918	-0.176	2.906e-06
rs8073973	17	79435865	0.06195	-0.2635	2.398e-05
rs59869737	17	79435879	0.2284	-0.1878	1.505e-07
rs8077811	17	79436348	0.06235	-0.2589	3.178e-05
rs11362149	17	79439929	0.05242	-0.2756	4.732e-05
rs71166142	17	79440480	0.2303	-0.1825	2.922e-07
rs9788977	17	79441085	0.1966	-0.1481	7.04e-05
rs7220570	17	79441636	0.2331	-0.1807	3.329e-07
rs7211681	17	79443717	0.05123	-0.2691	7.319e-05
rs11150788	17	79445423	0.1152	-0.2366	3.302e-07
rs12937034	17	79446015	0.2307	-0.1839	2.485e-07
rs12944526	17	79446029	0.1092	-0.2609	3.363e-08
rs11651976	17	79446368	0.112	-0.244	1.976e-07
rs1809351	17	79450600	0.2323	-0.1685	1.474e-06
rs7220047	17	79450794	0.2303	-0.1935	5.358e-08
rs9907460	17	79452162	0.2454	-0.1504	1.091e-05
rs8073849	17	79452482	0.0556	-0.3952	1.175e-09
rs12950530	17	79452891	0.2319	-0.1912	7.003e-08
rs62075990	17	79453263	0.2315	-0.1928	5.834e-08
rs9897886	17	79454141	0.2705	-0.1431	1.787e-05
rs12944953	17	79454615	0.2315	-0.1926	5.671e-08
rs7503866	17	79454945	0.2311	-0.1942	4.716e-08
rs6565573	17	79455130	0.0977	-0.3484	2.937e-12
rs68056047	17	79455402	0.2101	-0.2629	5.336e-13
rs11150790	17	79457618	0.07157	-0.4704	1.633e-05
rs76988384	17	79457747	0.05004	-0.3698	3.999e-08
rs9913948	17	79457869	0.2307	-0.1623	4.282e-06
rs7406158	17	79458341	0.1064	-0.2811	4.279e-09
rs7406532	17	79458369	0.1064	-0.2811	4.279e-09
rs12602482	17	79458904	0.1064	-0.2811	4.279e-09
rs62075991	17	79459113	0.2299	-0.1986	2.698e-08
rs7406644	17	79459176	0.1064	-0.2811	4.279e-09
rs7406273	17	79459202	0.1064	-0.2811	4.279e-09
rs7406505	17	79459399	0.1064	-0.2811	4.279e-09
rs58935549	17	79459567	0.1056	-0.2854	2.691e-09
rs12450853	17	79459701	0.1064	-0.2811	4.279e-09
rs61465768	17	79459978	0.1064	-0.2811	4.279e-09
rs7406743	17	79460106	0.1064	-0.2811	4.279e-09
rs6565574	17	79460490	0.1064	-0.2811	4.279e-09
rs12943052	17	79461189	0.1064	-0.2811	4.279e-09
rs11871546	17	79461396	0.1064	-0.2811	4.279e-09
rs7502122	17	79461486	0.1064	-0.2811	4.279e-09
rs6565575	17	79461642	0.1064	-0.2811	4.279e-09
rs7213703	17	79461768	0.1068	-0.2794	5.078e-09
rs6565576	17	79461999	0.1064	-0.2811	4.279e-09
rs6565577	17	79462023	0.1064	-0.2811	4.279e-09
rs6420483	17	79462263	0.1064	-0.2811	4.279e-09
rs6565578	17	79462481	0.1064	-0.2811	4.279e-09
rs6565579	17	79462538	0.1064	-0.2811	4.279e-09
rs6565580	17	79462584	0.1064	-0.2811	4.279e-09
rs8074829	17	79462784	0.1064	-0.2811	4.279e-09
rs8076472	17	79462786	0.1064	-0.2811	4.279e-09
rs8074839	17	79462804	0.1064	-0.2811	4.279e-09
rs11362770	17	79463133	0.1172	-0.2335	3.128e-07
rs11657366	17	79463782	0.2299	-0.1986	2.698e-08
rs11657410	17	79463891	0.2061	-0.2378	1.182e-10
rs7406920	17	79464049	0.1064	-0.2811	4.279e-09
rs12939651	17	79464135	0.2299	-0.1986	2.698e-08
rs59297610	17	79464194	0.1064	-0.2811	4.279e-09
rs7406855	17	79464321	0.1056	-0.2858	2.558e-09
rs148570925	17	79464501	0.1064	-0.2811	4.279e-09
rs8067478	17	79464563	0.1064	-0.2811	4.279e-09
rs62075992	17	79464737	0.2236	-0.2032	1.668e-08
rs6565581	17	79465150	0.1064	-0.2811	4.279e-09
rs6565582	17	79465333	0.1064	-0.2811	4.279e-09
rs6565583	17	79465365	0.1052	-0.2867	2.372e-09
rs6565584	17	79465439	0.1064	-0.2811	4.279e-09
rs58601798	17	79465521	0.1064	-0.2811	4.279e-09
rs12453649	17	79466752	0.09055	-0.339	4.347e-11
rs8077665	17	79467050	0.05957	-0.3757	1.683e-09
rs8077965	17	79467240	0.2423	-0.1751	5.97e-07
rs7208582	17	79467934	0.3634	-0.1494	1.204e-06
rs7208584	17	79467936	0.3542	-0.1605	2.173e-07
rs61340203	17	79469421	0.2677	-0.1868	2.357e-08
rs10671811	17	79469836	0.05997	-0.3852	5.759e-10
rs561169401	17	79471331	0.09968	-0.2812	2.557e-08
rs55650951	17	79471346	0.09929	-0.281	3.149e-08
rs367763814	17	79471418	0.2129	-0.1624	9.694e-06
rs8182360	17	79471895	0.06394	-0.3364	2.382e-08
rs8077262	17	79472370	0.05679	-0.3577	2.366e-08
rs369962693	17	79472820	0.08419	-0.2647	8.718e-07
rs11871871	17	79473805	0.07784	-0.2653	1.854e-06
rs11871727	17	79473833	0.07784	-0.2653	1.854e-06
rs7501889	17	79474583	0.05639	-0.3626	1.666e-08
rs2004887	17	79476101	0.07863	-0.3464	2.671e-10
rs6565589	17	79476612	0.05679	-0.3576	2.388e-08
rs1135989	17	79478007	0.228	-0.2004	2.014e-08
rs1139405	17	79478019	0.07863	-0.2612	2.159e-06
rs7503278	17	79479808	0.07903	-0.2587	2.661e-06
rs62076019	17	79481003	0.2454	-0.1752	2.553e-07
rs7342974	17	79483999	0.2724	-0.1391	2.78e-05
rs8079046	17	79484452	0.05679	-0.3573	2.471e-08
rs59159470	17	79485372	0.05441	-0.3704	1.012e-08
rs9646446	17	79485839	0.2339	-0.1905	6.578e-08
rs11871703	17	79486214	0.08102	-0.3404	3.445e-10
rs11652637	17	79486992	0.274	-0.1308	7.23e-05
rs8082492	17	79487049	0.07943	-0.3457	2.064e-10
rs8077376	17	79488008	0.2359	-0.1805	2.155e-07
rs35967103	17	79488775	0.2359	-0.1805	2.155e-07
rs12150492	17	79489840	0.2367	-0.1795	2.538e-07
rs11654454	17	79491186	0.2554	-0.1402	3.427e-05
rs36033422	17	79491772	0.2558	-0.1438	2.141e-05
rs8075262	17	79491787	0.2371	-0.1832	1.401e-07
rs138139508	17	79491919	0.4932	-0.1439	1.093e-06
rs6565588	17	79492103	0.2581	-0.1446	1.646e-05
rs113481593	17	79492593	0.2558	-0.1438	2.141e-05
rs3934978	17	79492766	0.2558	-0.1438	2.141e-05
rs12946903	17	79493126	0.2371	-0.1832	1.401e-07
rs36013981	17	79493307	0.2395	-0.1799	2.337e-07
rs7221190	17	79493705	0.255	-0.1448	1.945e-05
rs34232035	17	79493967	0.09214	-0.2728	1.238e-07
rs11869113	17	79494851	0.05798	-0.3394	1.14e-07
rs2075720	17	79495519	0.08578	-0.2771	1.622e-07
rs12937453	17	79497036	0.09015	-0.2804	7.785e-08
rs56360137	17	79498300	0.05957	-0.3118	5.097e-07
rs374977923	17	79499058	0.2661	-0.1308	7.531e-05
rs527877162	17	79499484	0.1164	-0.4255	1.036e-21
rs552527531	17	79499490	0.1374	-0.3642	1.923e-18
rs201946721	17	79499736	0.09174	-0.2821	4.753e-08
rs143351497	17	79499884	0.09055	-0.2441	2.331e-06
rs74200063	17	79500440	0.1164	-0.34	3.979e-14
rs138055235	17	79502316	0.1187	-0.2209	1.146e-06
rs377174254	17	79502541	0.09253	-0.2782	5.835e-08
rs2075722	17	79503472	0.06315	-0.285	2.713e-06
rs59588726	17	79505768	0.1136	-0.2161	5.068e-06
rs6565591	17	79505878	0.06672	-0.4111	1.396e-12
rs2228698	17	79508506	0.1132	-0.202	2.039e-05
rs8077430	17	79511135	0.1164	-0.2562	3.684e-08
rs74002415	17	79513250	0.05004	-0.2759	5.383e-05
rs56737642	17	79515509	0.3026	-0.1974	5.702e-10
rs3924327	17	79518369	0.08221	-0.3711	6.021e-12
rs3208787	17	79525660	0.05917	-0.2905	4.195e-06
rs6565597	17	79526821	0.2085	-0.2265	2.363e-10
rs7501521	17	79527649	0.08618	-0.4103	4.122e-15
rs34450012	17	79527722	0.08737	-0.4087	3.81e-15
rs12449763	17	79527953	0.08539	-0.4176	1.613e-15
rs11150796	17	79529126	0.08658	-0.4069	6.228e-15
rs11150798	17	79529315	0.08737	-0.4087	3.81e-15
rs113723749	17	79529322	0.06235	-0.3127	5.989e-07
rs112068034	17	79529982	0.08936	-0.4116	8.212e-16
rs9916546	17	79530031	0.08658	-0.4069	6.228e-15
rs9916803	17	79530132	0.08658	-0.4069	6.228e-15
rs113116451	17	79530419	0.09889	-0.3481	2.136e-12
rs62073395	17	79530967	0.08856	-0.4018	8.102e-15
rs8070929	17	79530993	0.2029	-0.2366	5.287e-11
rs72855627	17	79531183	0.08737	-0.4087	3.81e-15
rs9905026	17	79531572	0.08737	-0.4087	3.81e-15
rs9912074	17	79531888	0.08737	-0.4087	3.81e-15
rs9911739	17	79532109	0.08737	-0.4087	3.81e-15
rs3934711	17	79532654	0.08777	-0.4114	2.183e-15
rs3936237	17	79533264	0.08737	-0.4087	3.81e-15
rs3935539	17	79533311	0.06235	-0.3058	1.09e-06
rs7406704	17	79535171	0.08737	-0.4087	3.81e-15
rs9911460	17	79538841	0.3264	-0.1792	1.035e-08
rs117824378	17	79539213	0.1326	-0.2666	9.871e-10
rs11386487	17	79540511	0.08777	-0.4114	2.183e-15
rs113538317	17	79544539	0.06315	-0.3246	1.904e-07
rs62073415	17	79547114	0.08777	-0.4114	2.183e-15
rs71367066	17	79548401	0.1799	-0.2068	1.761e-07
rs7405454	17	79548565	0.08777	-0.4114	2.183e-15
rs111818424	17	79548815	0.06195	-0.3264	1.951e-07
rs34635363	17	79549250	0.2061	-0.2424	1.329e-11
rs7502085	17	79550203	0.08777	-0.4114	2.183e-15
rs79459378	17	79551546	0.06315	-0.3246	1.904e-07
rs11868361	17	79551935	0.08777	-0.4114	2.183e-15
rs7406417	17	79552829	0.1037	-0.3286	8.03e-12
rs199678879	17	79553633	0.1299	-0.3545	8.2e-16
rs12953229	17	79554271	0.2061	-0.2424	1.329e-11
rs11870972	17	79554869	0.06275	-0.3281	1.538e-07
rs9900215	17	79555565	0.1541	-0.1775	1.778e-05
rs67050149	17	79557043	0.2061	-0.2424	1.329e-11
rs77886370	17	79557784	0.06275	-0.3281	1.538e-07
rs12948708	17	79558741	0.2061	-0.2424	1.329e-11
rs8071190	17	79559013	0.1561	-0.1745	2.2e-05
rs76403168	17	79560678	0.06315	-0.3246	1.904e-07
rs143573743	17	79561541	0.06315	-0.3246	1.904e-07
rs8082093	17	79562560	0.08817	-0.2443	3.986e-06
rs75923948	17	79562562	0.07903	-0.4272	1.838e-15
rs11656126	17	79564542	0.2029	-0.2452	8.479e-12
rs71373084	17	79564930	0.2029	-0.2452	8.479e-12
rs9913794	17	79564936	0.08777	-0.4065	4.98e-15
rs10534151	17	79566311	0.08737	-0.3989	1.797e-14
rs150169696	17	79569958	0.07466	-0.4664	4.437e-17
rs10588038	17	79570040	0.2097	-0.2657	9.438e-14
rs9913546	17	79571391	0.08618	-0.3975	2.91e-14
rs11650127	17	79572253	0.2033	-0.2441	1.045e-11
rs191166558	17	79572316	0.06315	-0.3325	9.648e-08
rs11150802	17	79572688	0.1009	-0.3359	4.293e-12
rs111675438	17	79572840	0.05004	-0.4533	1.041e-11
rs112364254	17	79578287	0.2045	-0.2507	3.555e-12
rs56233095	17	79580153	0.1243	-0.3936	5.539e-19
rs76461600	17	79582733	0.06235	-0.3178	4.427e-07
rs7503221	17	79583371	0.2109	-0.2525	1.689e-12
rs7503894	17	79583473	0.2109	-0.2525	1.689e-12
rs71166160	17	79583755	0.3479	-0.1415	5.078e-06
rs75078292	17	79585492	0.2109	-0.2525	1.689e-12
rs149822142	17	79586227	0.3078	-0.1412	8.651e-06
rs61586425	17	79590835	0.1549	-0.1875	4.87e-06
rs34905643	17	79595910	0.1652	-0.1985	5.692e-07
rs141999520	17	79596218	0.2963	-0.1282	8.925e-05
rs113443569	17	79599226	0.06235	-0.3178	4.427e-07
rs58346580	17	79599354	0.1013	-0.328	3.212e-11
rs8081701	17	79599441	0.2109	-0.2525	1.689e-12
rs35394558	17	79600898	0.2117	-0.1573	1.402e-05
rs11871166	17	79601336	0.06156	-0.3116	8.439e-07
rs9905786	17	79602063	0.2101	-0.2536	1.364e-12
rs77692287	17	79602594	0.06156	-0.3116	8.439e-07
rs9895741	17	79603831	0.2109	-0.2525	1.689e-12
rs146146597	17	79604104	0.06156	-0.2976	2.576e-06
rs186241122	17	79604645	0.06076	-0.2911	4.751e-06
rs141935448	17	79604649	0.06156	-0.2976	2.576e-06
rs9911347	17	79606231	0.3678	-0.2271	1.2e-13
rs9747347	17	79606820	0.2117	-0.2586	4.105e-13
rs75903352	17	79607235	0.06156	-0.2976	2.576e-06
rs78962084	17	79608198	0.05878	-0.3309	2.267e-07
rs77740144	17	79608968	0.056	-0.349	1.213e-07
rs9912071	17	79609654	0.3697	-0.1384	7.876e-06
rs71968441	17	79610021	0.3721	-0.1335	1.55e-05
rs62075722	17	79611271	0.2113	-0.2613	2.118e-13
rs62075723	17	79611326	0.2113	-0.2613	2.118e-13
rs62075725	17	79611510	0.056	-0.3538	7.968e-08
rs6420484	17	79612397	0.2125	-0.2577	4.403e-13
rs145009276	17	79613866	0.1533	-0.2696	1.898e-11
rs9910935	17	79613949	0.3753	-0.1266	3.952e-05
rs10536197	17	79614932	0.2113	-0.2588	3.595e-13
rs7405453	17	79615572	0.2113	-0.2588	3.595e-13
rs12602289	17	79616258	0.06791	-0.3957	1.14e-11
rs13372	17	79617705	0.05401	-0.3772	1.737e-08
rs1126818	17	79617830	0.05401	-0.3772	1.737e-08
rs8074225	17	79618270	0.05401	-0.3772	1.737e-08
rs7406891	17	79619408	0.3765	-0.126	4.257e-05
rs8067026	17	79619794	0.3765	-0.126	4.257e-05
rs11150803	17	79621160	0.3777	-0.1268	3.688e-05
rs7405790	17	79621634	0.2446	-0.2308	1.36e-11
rs7405798	17	79621655	0.2446	-0.2308	1.36e-11
rs35763415	17	79622370	0.2673	-0.1984	1.89e-09
rs62080193	17	79622374	0.1092	-0.2505	1.873e-07
rs3830068	17	79622899	0.1402	-0.2176	3.677e-07
rs113375436	17	79624911	0.1092	-0.2505	1.873e-07
rs11867395	17	79624915	0.1092	-0.2505	1.873e-07
rs62080196	17	79625409	0.08578	-0.2597	1.295e-06
rs146420204	17	79626524	0.05401	-0.3718	2.23e-08
rs368512366	17	79627115	0.05441	-0.3677	2.87e-08
rs68177983	17	79627567	0.08181	-0.2774	3.703e-07
rs62080199	17	79627906	0.05401	-0.3718	2.23e-08
rs137983876	17	79628565	0.056	-0.3489	9.932e-08
rs148823720	17	79630430	0.2581	-0.2087	9.311e-10
rs57604384	17	79630941	0.255	-0.2126	2.523e-10
rs62080203	17	79631324	0.06831	-0.309	6.876e-08
rs35955182	17	79631864	0.1406	-0.1808	1.841e-05
rs35842897	17	79631887	0.1322	-0.2074	1.78e-06
rs10597983	17	79634062	0.06712	-0.3661	1.072e-09
rs8071084	17	79634162	0.06712	-0.3661	1.072e-09
rs113250157	17	79634541	0.06712	-0.3661	1.072e-09
rs61742303	17	79634774	0.06712	-0.3661	1.072e-09
rs11546632	17	79634813	0.06712	-0.3661	1.072e-09
rs62080206	17	79635058	0.06712	-0.3661	1.072e-09
rs57707013	17	79635281	0.06473	-0.362	3.644e-09
rs57650499	17	79635649	0.06712	-0.3661	1.072e-09
rs35131889	17	79635912	0.06712	-0.3661	1.072e-09
rs372870214	17	79635918	0.06076	-0.3956	2.408e-10
rs62080208	17	79636153	0.06712	-0.3661	1.072e-09
rs62080209	17	79636653	0.0691	-0.348	4.557e-09
rs34266607	17	79636842	0.09809	-0.2723	6.963e-08
rs57405099	17	79637065	0.05361	-0.3627	5.478e-08
rs7226091	17	79637367	0.09809	-0.2723	6.963e-08
rs7215601	17	79637565	0.1001	-0.2617	1.812e-07
rs7209877	17	79637637	0.1001	-0.2617	1.812e-07
rs61065803	17	79638049	0.06712	-0.3661	1.072e-09
rs148342679	17	79638120	0.05361	-0.3627	5.478e-08
rs34034499	17	79638568	0.0691	-0.348	4.557e-09
rs11150805	17	79638805	0.06712	-0.3661	1.072e-09
rs7502870	17	79639198	0.09809	-0.2723	6.963e-08
rs59853503	17	79639983	0.06712	-0.3661	1.072e-09
rs3088016	17	79640049	0.2272	-0.1777	4.21e-07
rs1137360	17	79640219	0.1001	-0.2617	1.812e-07
rs7503139	17	79641534	0.06712	-0.3661	1.072e-09
rs11870091	17	79641736	0.1009	-0.2698	6.742e-08
rs4078290	17	79642326	0.1001	-0.2716	6.04e-08
rs72858871	17	79642367	0.06275	-0.2982	3.926e-07
rs62080212	17	79642500	0.05361	-0.3627	5.478e-08
rs62080213	17	79642531	0.05361	-0.3627	5.478e-08
rs12945187	17	79642556	0.1001	-0.2716	6.04e-08
rs7214664	17	79642990	0.1017	-0.2632	1.324e-07
rs60290611	17	79643478	0.06672	-0.3667	1.114e-09
rs61578367	17	79643497	0.05361	-0.3627	5.478e-08
rs59125977	17	79644042	0.06672	-0.3667	1.114e-09
rs7502491	17	79644204	0.1001	-0.2744	4.377e-08
rs7502521	17	79644312	0.1005	-0.2697	7.121e-08
rs62080220	17	79644695	0.05361	-0.3627	5.478e-08
rs7406566	17	79644737	0.06513	-0.3062	1.823e-07
rs36048194	17	79644971	0.1005	-0.2697	7.121e-08
rs6565619	17	79645896	0.1001	-0.2716	6.04e-08
rs7502109	17	79646704	0.1001	-0.2716	6.04e-08
rs35102693	17	79646753	0.083	-0.2699	7.183e-07
rs34378781	17	79646837	0.1009	-0.2698	6.742e-08
rs35633108	17	79647637	0.1001	-0.2716	6.04e-08
rs35999445	17	79647640	0.08419	-0.2733	4.217e-07
rs7359609	17	79647862	0.1009	-0.2698	6.742e-08
rs36000407	17	79647875	0.1009	-0.2698	6.742e-08
rs1134381	17	79648366	0.1009	-0.2698	6.742e-08
rs8076090	17	79648527	0.1009	-0.2698	6.742e-08
rs3205137	17	79649304	0.1025	-0.2541	3.284e-07
rs7503637	17	79649515	0.06751	-0.3209	8.695e-08
rs137935369	17	79649559	0.05481	-0.3172	1.652e-06
rs62077175	17	79649568	0.05481	-0.3172	1.652e-06
rs34815730	17	79650181	0.1033	-0.2493	5.051e-07
rs8080624	17	79650675	0.1013	-0.2594	2.056e-07
rs8066889	17	79650828	0.1013	-0.2594	2.056e-07
rs11871678	17	79654285	0.05282	-0.3396	4.378e-07
rs11867543	17	79655046	0.05282	-0.3396	4.378e-07
rs11867435	17	79655232	0.07307	-0.3007	1.706e-07
rs12452113	17	79655251	0.09531	-0.2746	3.033e-08
rs12450153	17	79655985	0.06831	-0.3029	1.064e-07
rs8074828	17	79657136	0.05481	-0.3172	1.652e-06
rs12451387	17	79657673	0.06672	-0.3001	1.773e-07
rs6565620	17	79658100	0.05282	-0.3396	4.378e-07
rs57366978	17	79658280	0.07109	-0.2875	2.652e-07
rs62077183	17	79658940	0.05282	-0.3396	4.378e-07
rs7214125	17	79659627	0.1001	-0.2573	2.839e-07
rs7215738	17	79659847	0.05282	-0.3396	4.378e-07
rs7216239	17	79660187	0.05282	-0.3396	4.378e-07
rs8070488	17	79663931	0.1013	-0.2657	1.116e-07
rs59387473	17	79664379	0.05997	-0.3583	1.483e-08
rs34844749	17	79664648	0.2415	-0.2428	2.1e-12
rs6565621	17	79665412	0.1013	-0.2657	1.116e-07
rs7406945	17	79666508	0.06672	-0.2945	3.603e-07
rs117902375	17	79667114	0.06632	-0.3001	2.269e-07
rs55837949	17	79668226	0.1025	-0.2586	2.183e-07
rs7189	17	79668897	0.05481	-0.3172	1.652e-06
rs80017337	17	79669884	0.05481	-0.3172	1.652e-06
rs8077635	17	79669885	0.08777	-0.2594	3.204e-07
rs8077959	17	79670122	0.05481	-0.3172	1.652e-06
rs1132803	17	79670386	0.1013	-0.2657	1.116e-07
rs8081274	17	79672355	0.06672	-0.3022	5.368e-07
rs8065104	17	79672605	0.05401	-0.2946	9.883e-06
rs8066217	17	79672615	0.05401	-0.2946	9.883e-06
rs8071044	17	79672733	0.1001	-0.252	5.545e-07
rs62077189	17	79673088	0.06672	-0.3022	5.368e-07
rs10560	17	79674375	0.06672	-0.2945	3.603e-07
rs7503307	17	79674929	0.05401	-0.2946	9.883e-06
rs72860554	17	79675198	0.06672	-0.2945	3.603e-07
rs6565622	17	79675279	0.09889	-0.2595	2.836e-07
rs6565623	17	79675295	0.09889	-0.2595	2.836e-07
rs11867462	17	79675868	0.09889	-0.2595	2.836e-07
rs62077190	17	79676109	0.05401	-0.2946	9.883e-06
rs11868024	17	79676166	0.09889	-0.2595	2.836e-07
rs60153251	17	79676299	0.09929	-0.2595	2.687e-07
rs66749403	17	79676362	0.09889	-0.2595	2.836e-07
rs12946399	17	79676808	0.09889	-0.2595	2.836e-07
rs7217518	17	79677251	0.09889	-0.2595	2.836e-07
rs6565624	17	79677750	0.09889	-0.2595	2.836e-07
rs62077191	17	79678063	0.05401	-0.2946	9.883e-06
rs11268665	17	79678093	0.09889	-0.2595	2.836e-07
rs147488555	17	79678840	0.05401	-0.2946	9.883e-06
rs145262943	17	79679153	0.05401	-0.2946	9.883e-06
rs7207979	17	79679848	0.09968	-0.2534	5.057e-07
rs554844653	17	79680231	0.07188	-0.2554	1.184e-05
rs8081064	17	79680674	0.09968	-0.2534	5.057e-07
rs8081683	17	79681078	0.09968	-0.2534	5.057e-07
rs79243595	17	79681220	0.05401	-0.2946	9.883e-06
rs35243579	17	79681433	0.09968	-0.2534	5.057e-07
rs12452231	17	79682214	0.06751	-0.2917	3.498e-07
rs2072700	17	79682558	0.2577	-0.1317	9.472e-05
rs8071492	17	79682650	0.05401	-0.2946	9.883e-06
rs78308326	17	79683249	0.06751	-0.2917	3.498e-07
rs62077217	17	79683698	0.09968	-0.2534	5.057e-07
rs34675304	17	79683997	0.1918	-0.1706	3.829e-06
rs11868178	17	79686552	0.2442	-0.2399	2.741e-12
rs114512848	17	79687689	0.06712	-0.266	4.724e-06
rs62077222	17	79687736	0.06513	-0.3159	2.11e-07
rs1129921	17	79687860	0.05083	-0.3246	2.092e-06
rs13912	17	79687893	0.4182	-0.1304	1.988e-05
rs62077224	17	79688431	0.05282	-0.3049	6.85e-06
rs35253655	17	79688509	0.05361	-0.2964	9.305e-06
rs72860573	17	79689876	0.07943	-0.2479	3.658e-06
rs117718348	17	79690196	0.05322	-0.3001	7.705e-06
rs9319620	17	79697383	0.1144	-0.2105	6.921e-06
rs112904302	17	79697914	0.4897	-0.1232	2.765e-05
rs9905116	17	79698099	0.359	0.1278	3.689e-05
rs367614152	17	79773760	0.08181	-0.2973	8.729e-08
rs34894837	17	79775842	0.06235	-0.3737	1.099e-09
rs2090844	17	79776321	0.06315	-0.3701	1.268e-09
rs2376533	17	79776480	0.06473	-0.3554	4.082e-09
rs28404187	17	79777050	0.06394	-0.3749	5.051e-10
rs35036518	17	79777151	0.06275	-0.3883	1.182e-10
rs28628053	17	79777191	0.06354	-0.3754	5.288e-10
rs4796843	17	79777584	0.06434	-0.3666	1.1e-09
rs577197201	17	79777768	0.07863	-0.2627	2.222e-06
rs141334809	17	79777891	0.06473	-0.3661	1.05e-09
rs2889407	17	79778321	0.06394	-0.3616	2.039e-09
rs2056380	17	79778572	0.06593	-0.342	1.001e-08
rs79620086	17	79778828	0.06434	-0.3657	1.226e-09
rs148072942	17	79779016	0.05401	-0.273	3.616e-05
rs144891153	17	79782752	0.09134	-0.3336	1.272e-10
rs141847904	17	79782789	0.08975	-0.3423	5.404e-11
rs145284766	17	79782793	0.09134	-0.3336	1.272e-10
rs137873912	17	79782836	0.09134	-0.3336	1.272e-10
rs149490844	17	79782849	0.09134	-0.3336	1.272e-10
rs143933380	17	79782850	0.09134	-0.3336	1.272e-10
rs28549336	17	79783163	0.09134	-0.3336	1.272e-10
rs144826913	17	79784105	0.08975	-0.3423	5.404e-11
rs140438341	17	79784391	0.09174	-0.3307	1.724e-10
rs9675127	17	79785516	0.07863	-0.4161	4.901e-14
rs113312308	17	79786426	0.07863	-0.4161	4.901e-14
rs113488290	17	79786722	0.07863	-0.4161	4.901e-14
rs72860583	17	79786821	0.07863	-0.4161	4.901e-14
rs74006116	17	79787551	0.07863	-0.4161	4.901e-14
rs35922845	17	79788509	0.07863	-0.4161	4.901e-14
rs35624246	17	79789799	0.07863	-0.4161	4.901e-14
rs34544633	17	79789842	0.07863	-0.4161	4.901e-14
rs35031019	17	79791597	0.08618	-0.3571	2.467e-11
rs34856581	17	79791792	0.07784	-0.4236	2.117e-14
rs111308799	17	79792937	0.07784	-0.4236	2.117e-14
rs72860587	17	79793341	0.08578	-0.362	1.418e-11
rs112660052	17	79793383	0.07744	-0.4292	1.067e-14
rs113194323	17	79794204	0.07824	-0.4216	2.51e-14
rs111782781	17	79794212	0.07824	-0.4216	2.51e-14
rs111562118	17	79794268	0.07824	-0.4216	2.51e-14
rs111818389	17	79794314	0.07824	-0.4216	2.51e-14
rs112964375	17	79794851	0.07824	-0.4273	1.057e-14
rs112366208	17	79795299	0.07744	-0.4292	1.067e-14
rs112584408	17	79795673	0.07744	-0.4292	1.067e-14
rs34819889	17	79796304	0.09055	-0.3251	6.541e-10
rs149722722	17	79796524	0.07824	-0.4216	2.51e-14
rs4796839	17	79796752	0.07744	-0.4292	1.067e-14
rs112978860	17	79797361	0.07705	-0.4326	7.493e-15
rs111823323	17	79797584	0.07705	-0.4326	7.493e-15
rs112934134	17	79797800	0.07705	-0.4326	7.493e-15
rs35788525	17	79798935	0.08618	-0.3689	5.484e-12
rs36035278	17	79799255	0.07705	-0.4331	7.461e-15
rs35953157	17	79799433	0.08539	-0.3717	4.472e-12
rs8324	17	79801288	0.08539	-0.3639	1.261e-11
rs10567063	17	79802127	0.08539	-0.3639	1.261e-11
rs113775324	17	79802455	0.08539	-0.3639	1.261e-11
rs1130674	17	79803101	0.08539	-0.3639	1.261e-11
rs35649520	17	79803433	0.07744	-0.4274	1.493e-14
rs2070872	17	79804721	0.08658	-0.364	9.663e-12
rs111301737	17	79805003	0.08539	-0.3639	1.261e-11
rs2070871	17	79805134	0.07744	-0.4274	1.493e-14
rs111839893	17	79806590	0.07903	-0.4277	8.757e-15
rs113071907	17	79807706	0.07705	-0.4331	7.461e-15
rs4796848	17	79808291	0.08777	-0.3496	3.934e-11
rs113099800	17	79809101	0.07943	-0.4189	2.729e-14
rs34951724	17	79810086	0.08856	-0.3405	1.094e-10
rs876016	17	79810463	0.08817	-0.345	6.623e-11
rs876017	17	79810642	0.08817	-0.345	6.623e-11
rs3786149	17	79811346	0.07943	-0.4189	2.729e-14
rs531626630	17	79814210	0.09611	-0.3132	8.896e-10
rs112261958	17	79814593	0.07983	-0.4182	2.693e-14
rs4796849	17	79814736	0.07983	-0.4182	2.693e-14
rs3786150	17	79815900	0.07983	-0.4182	2.693e-14
rs3786151	17	79815941	0.07983	-0.4182	2.693e-14
rs111460757	17	79816114	0.07943	-0.4189	2.729e-14
rs111368292	17	79816679	0.07903	-0.4237	1.545e-14
rs1533756	17	79816926	0.4718	0.1896	1.74e-10
rs1010954	17	79817005	0.07903	-0.4237	1.545e-14
rs74006120	17	79817650	0.08102	-0.4198	1.511e-14
rs8069408	17	79818052	0.07983	-0.4205	1.943e-14
rs35766162	17	79818159	0.07983	-0.4205	1.943e-14
rs11558886	17	79818260	0.07983	-0.4205	1.943e-14
rs1130664	17	79818360	0.09095	-0.34	7.586e-11
rs111790442	17	79818776	0.08102	-0.4198	1.511e-14
rs111370076	17	79819278	0.07983	-0.4205	1.943e-14
rs2889406	17	79819954	0.07983	-0.4205	1.943e-14
rs111318059	17	79820256	0.07983	-0.4205	1.943e-14
rs112188518	17	79820631	0.07983	-0.4205	1.943e-14
rs113164896	17	79820674	0.08102	-0.4198	1.511e-14
rs113437492	17	79821267	0.07983	-0.4205	1.943e-14
rs113297889	17	79822622	0.08062	-0.4205	1.533e-14
rs111315680	17	79822813	0.08062	-0.4205	1.533e-14
rs35170948	17	79823602	0.07943	-0.4212	1.969e-14
rs113619607	17	79824107	0.07665	-0.423	3.097e-14
rs111835606	17	79824260	0.07665	-0.423	3.097e-14
rs111368620	17	79824637	0.07744	-0.4154	7.174e-14
rs113407953	17	79825332	0.07903	-0.404	2.237e-13
rs113301975	17	79827163	0.06831	-0.492	4.23e-17
rs34185514	17	79828248	0.07427	-0.4706	6.505e-17
rs34829162	17	79828292	0.07188	-0.4837	2.224e-17
rs72860596	17	79828464	0.07427	-0.4706	6.505e-17
rs11652950	17	79830305	0.07228	-0.4817	2.6e-17
rs4796845	17	79830975	0.07188	-0.483	2.533e-17
rs113604409	17	79831533	0.07228	-0.4817	2.6e-17
rs73354184	17	79831861	0.09055	-0.3551	9.155e-12
rs112680942	17	79832875	0.07228	-0.4817	2.6e-17
rs111276856	17	79833491	0.07149	-0.487	1.599e-17
rs113082834	17	79834355	0.07585	-0.442	3.028e-15
rs35731743	17	79834462	0.07149	-0.487	1.599e-17
rs113708033	17	79835930	0.0695	-0.4973	7.806e-18
rs71738281	17	79836789	0.07188	-0.4815	3.158e-17
rs35091732	17	79836977	0.07307	-0.4798	2.558e-17
rs4796846	17	79838059	0.0699	-0.4917	1.571e-17
rs2139883	17	79838239	0.4623	0.1523	2.354e-07
rs34642755	17	79838700	0.07307	-0.4798	2.558e-17
rs28854867	17	79838724	0.07307	-0.4798	2.558e-17
rs113544440	17	79839138	0.07268	-0.473	8.637e-17
rs113634323	17	79839307	0.07188	-0.4815	3.158e-17
rs113637268	17	79839372	0.07307	-0.4798	2.558e-17
rs80097374	17	79866065	0.06156	-0.5531	1.016e-19
rs34319293	17	79899900	0.4547	-0.1472	1.479e-06
rs35952400	17	79904246	0.4968	-0.1364	4.947e-06
rs35468323	17	79904290	0.498	-0.1316	9.797e-06
rs79700919	17	79904291	0.479	-0.1501	4.527e-07
rs35629763	17	79906032	0.4234	-0.1563	2.662e-07
rs35865358	17	79906662	0.4214	-0.1571	2.154e-07
rs35568625	17	79906748	0.4245	-0.1572	2.26e-07
rs144958747	17	79908163	0.4591	-0.1256	3.572e-05
rs35406919	17	79908566	0.4245	-0.1593	1.619e-07
rs79775572	17	79909016	0.4257	-0.1592	1.662e-07
rs62077258	17	79909207	0.4265	-0.1599	1.492e-07
rs76848831	17	79909252	0.4273	-0.157	2.386e-07
rs73354198	17	79909263	0.4206	-0.166	5.01e-08
rs71166177	17	79909589	0.4253	-0.1601	1.376e-07
rs62078687	17	79910313	0.3058	-0.202	3.486e-10
rs78951919	17	79911164	0.4102	-0.1785	4.783e-09
rs35021281	17	79911241	0.4234	-0.1604	1.193e-07
rs34116321	17	79911400	0.4241	-0.1597	1.327e-07
rs4796851	17	79912103	0.4226	-0.1617	9.53e-08
rs67638629	17	79912832	0.4019	-0.184	1.746e-09
rs34381102	17	79914257	0.4102	-0.1764	6.778e-09
rs35872546	17	79914661	0.4106	-0.1771	6.04e-09
rs34600945	17	79915035	0.4091	-0.177	6.088e-09
rs34725780	17	79915442	0.4091	-0.1783	4.65e-09
rs34996156	17	79915509	0.4134	-0.1715	1.625e-08
rs35069988	17	79915647	0.4162	-0.1788	3.317e-09
rs34107062	17	79915863	0.4106	-0.1771	6.04e-09
rs35618632	17	79921532	0.1938	-0.2422	7.78e-11
rs880746	17	79922088	0.4813	-0.1219	4.487e-05
rs35837478	17	79922227	0.4813	-0.1219	4.487e-05
rs4239275	17	79923718	0.4845	-0.1192	6.613e-05
rs3826555	17	79924431	0.4786	-0.1248	2.923e-05
rs35290415	17	79925150	0.4833	-0.1234	3.796e-05
rs34501582	17	79925554	0.4786	-0.1248	2.923e-05
rs28503353	17	79926379	0.4786	-0.1248	2.923e-05
rs78301808	17	79933363	0.4805	-0.1236	3.435e-05
rs9912553	17	79959703	0.2033	-0.1456	5.938e-05
rs111699244	17	79967496	0.2431	-0.286	4.153e-17
rs368689439	17	79967619	0.1867	-0.2186	8.201e-09
rs575575374	17	79967620	0.1867	-0.2186	8.201e-09
rs9896558	17	79968423	0.3987	-0.1955	7.49e-11
rs72861729	17	79976582	0.05163	-0.3029	5.449e-06
rs4969471	17	79977813	0.1898	-0.187	4.626e-07
rs4969481	17	79993212	0.05838	-0.2948	4.774e-06
rs57552134	17	79995616	0.05957	-0.302	1.895e-06
rs12953194	17	79998834	0.3725	-0.1271	3.417e-05
rs112092423	17	85461	0.4357	0.1191	6.26e-05
rs1498201	18	11235768	0.08022	-0.231	3.327e-05
rs1284397	18	13590975	0.08856	-0.2095	4.551e-05
rs57039231	18	13926354	0.09015	-0.2068	7.427e-05
rs112159719	18	13931201	0.09055	-0.2048	8.488e-05
rs58414541	18	13935734	0.09055	-0.2048	8.488e-05
rs11662663	18	13943407	0.09531	-0.2065	5.551e-05
rs75156061	18	13945096	0.09492	-0.2092	4.515e-05
rs11664525	18	13945226	0.09531	-0.2065	5.551e-05
rs3859309	18	14252159	0.4948	0.1214	4.569e-05
rs142714959	18	14278575	0.3074	0.1358	2.934e-05
rs9961670	18	14288482	0.4793	0.1705	1.406e-08
rs9962031	18	14288685	0.4762	0.1646	4.457e-08
rs144087530	18	14295277	0.4635	0.1594	2.072e-07
rs56032257	18	14298067	0.309	0.2085	9.121e-11
rs11661751	18	14298130	0.284	0.2038	5.867e-10
rs28468467	18	14299720	0.4623	0.2031	1.775e-11
rs9956120	18	14304227	0.4678	0.2117	3.058e-12
rs11875238	18	14304724	0.4944	-0.1476	1.444e-06
rs7230450	18	14304844	0.467	-0.1404	3.986e-06
rs12955430	18	14327499	0.2041	-0.1759	2.267e-06
rs4797895	18	14329580	0.3824	0.1458	2.023e-06
rs34166619	18	14335778	0.2474	0.1355	7.293e-05
rs59282749	18	14336057	0.2685	0.1532	4.305e-06
rs61173354	18	14336335	0.2673	0.1511	5.727e-06
rs2175665	18	14339211	0.2748	0.1551	3.359e-06
rs3971164	18	14359732	0.2335	0.1888	3.453e-08
rs34147128	18	14360807	0.1942	0.1592	2.034e-05
rs34094797	18	14360924	0.2014	0.1559	2.242e-05
rs34190321	18	14360926	0.2097	0.1463	5.654e-05
rs35276123	18	14361638	0.2252	0.1402	6.405e-05
rs4797915	18	14362558	0.4571	0.1252	2.884e-05
rs71351264	18	14362605	0.2002	0.1833	6.095e-07
rs10468696	18	14365226	0.4607	0.1328	8.319e-06
rs9966371	18	14365373	0.2319	0.1592	4.433e-06
rs3875043	18	14365634	0.4643	-0.1424	2.117e-06
rs7229267	18	14365867	0.4647	-0.138	4.402e-06
rs7228155	18	14365935	0.4658	-0.1419	2.175e-06
rs2860435	18	14366014	0.2454	0.1466	1.585e-05
rs7232588	18	14366159	0.4932	-0.1709	1.028e-08
rs3971149	18	14366619	0.4647	-0.1409	2.662e-06
rs3971150	18	14366626	0.4627	-0.1388	3.663e-06
rs3867495	18	14366807	0.4639	-0.146	1.141e-06
rs11875928	18	14366990	0.4651	-0.1464	1.036e-06
rs11872751	18	14366999	0.4651	-0.1464	1.036e-06
rs11873416	18	14367059	0.4647	-0.1479	8.161e-07
rs145678748	18	14367247	0.467	-0.1452	1.263e-06
rs148987368	18	14367387	0.4222	0.1302	1.831e-05
rs117161431	18	14367389	0.4968	-0.1729	6.101e-09
rs3971124	18	14367441	0.2462	0.1481	1.343e-05
rs3960190	18	14367572	0.2458	0.1515	8.457e-06
rs4275924	18	14368044	0.2454	0.151	9.107e-06
rs62080565	18	14368072	0.4651	-0.1432	1.717e-06
rs71351269	18	14368105	0.4651	-0.1432	1.717e-06
rs4486976	18	14368252	0.2431	0.168	8.327e-07
rs2822104	18	14368399	0.4992	0.1208	5.506e-05
rs2942446	18	14369373	0.4996	0.1517	3.916e-07
rs71351270	18	14369500	0.2434	0.227	2.825e-11
rs11661954	18	14370489	0.251	0.2182	9.628e-11
rs11661980	18	14370562	0.251	0.2182	9.628e-11
rs55704957	18	14375211	0.2514	0.2195	7.413e-11
rs4095529	18	14375461	0.475	0.1737	6.683e-09
rs4095530	18	14376125	0.4754	0.1713	1.113e-08
rs12963122	18	14376846	0.4849	0.1243	3.851e-05
rs7239841	18	14376937	0.4746	0.1772	3.414e-09
rs55811695	18	14378621	0.475	0.1743	5.954e-09
rs4095532	18	14379327	0.475	0.175	5.388e-09
rs62080571	18	14380135	0.4734	0.1763	4.077e-09
rs74999553	18	14380401	0.338	0.2479	1.71e-15
rs57367545	18	14382327	0.3471	0.2473	1.349e-15
rs77623336	18	14382600	0.3471	0.2473	1.349e-15
rs71351820	18	14386008	0.3415	0.2534	3.385e-16
rs2994784	18	14386537	0.3118	0.1318	5.488e-05
rs12457440	18	14388293	0.3848	0.2753	2.139e-20
rs11663450	18	14393507	0.2573	0.229	6.62e-12
rs11873513	18	14397667	0.2836	0.1913	3.328e-09
rs2334645	18	14401473	0.3868	0.2691	8.317e-20
rs2870580	18	14401500	0.3868	0.2691	8.317e-20
rs7235799	18	14402014	0.3872	0.2691	8.571e-20
rs9709923	18	14402633	0.3872	0.2691	8.571e-20
rs3960184	18	14402717	0.3868	0.2718	3.472e-20
rs8092318	18	14402817	0.3868	0.2718	3.472e-20
rs8097075	18	14403055	0.3868	0.2718	3.472e-20
rs1849416	18	14405735	0.2566	-0.2146	9.358e-11
rs4116810	18	14409277	0.3876	0.2741	1.739e-20
rs56070093	18	14410248	0.1803	0.1923	3.706e-07
rs55703412	18	14410348	0.1739	0.1916	5.569e-07
rs9953776	18	14410596	0.3876	0.2741	1.739e-20
rs11080750	18	14411555	0.274	0.1311	6.919e-05
rs11661749	18	14417891	0.2744	0.1372	3.125e-05
rs35416703	18	14423775	0.1704	0.1922	6.898e-07
rs7233162	18	14424249	0.384	0.2771	7.874e-21
rs71176038	18	14430812	0.3801	0.2763	1.42e-20
rs8097139	18	14431414	0.3884	0.2821	2.547e-21
rs71360339	18	14432784	0.2681	0.1403	2.242e-05
rs36115549	18	14433727	0.3884	0.2841	1.336e-21
rs10853249	18	14434521	0.4531	0.3339	2.158e-31
rs35928226	18	14435352	0.4512	0.337	5.567e-32
rs113347220	18	14439498	0.1739	0.216	5.009e-08
rs536090703	18	14440665	0.09929	0.2088	3.542e-05
rs56291485	18	14450076	0.17	0.2078	1.923e-07
rs71365242	18	14452952	0.1597	0.1777	1.423e-05
rs113375983	18	14461122	0.1044	0.2219	8.397e-06
rs372059639	18	14536385	0.05401	0.3253	9.791e-07
rs3971005	18	14550213	0.3038	0.1376	2.311e-05
rs2870598	18	14550558	0.336	0.1436	4.403e-06
rs137872543	18	14550708	0.199	0.1514	5.31e-05
rs8090206	18	14551731	0.1978	0.1499	6.342e-05
rs67513470	18	14552399	0.1982	0.1501	5.947e-05
rs8087883	18	14554228	0.1982	0.1501	5.947e-05
rs3971233	18	14558111	0.2768	0.1334	7.965e-05
rs139509640	18	14562863	0.2006	0.1496	6.191e-05
rs6505914	18	14565992	0.2006	0.1496	6.191e-05
rs6505915	18	14566179	0.2002	0.1489	6.728e-05
rs58781054	18	14568240	0.1998	0.1478	8.008e-05
rs79228765	18	14584664	0.05719	0.2762	2.113e-05
rs142911027	18	14621262	0.05719	0.2769	2.016e-05
rs11659891	18	14637708	0.056	0.305	3.162e-06
rs115271847	18	14665203	0.3261	0.1343	1.929e-05
rs1693741	18	14666099	0.4686	-0.1391	2.37e-06
rs71367957	18	14679099	0.08737	0.248	3.369e-06
rs78474323	18	14735888	0.06116	0.3016	1.7e-06
rs117603614	18	14759989	0.06315	0.314	5.468e-07
rs56409958	18	15329172	0.07228	0.2847	9.194e-07
rs369991398	18	15361988	0.07188	0.2759	1.74e-06
rs200400800	18	15370714	0.08658	0.2332	1.237e-05
rs201481326	18	15391652	0.09809	0.2269	6.54e-06
rs113240773	18	18533461	0.07625	0.2476	1.148e-05
rs57017813	18	18751124	0.08062	0.234	1.873e-05
rs61143191	18	1910355	0.1477	0.1726	3.088e-05
rs72885774	18	20490872	0.1374	0.177	2.344e-05
rs111428738	18	20560999	0.1505	0.1666	3.699e-05
rs8084638	18	22747808	0.07347	-0.2407	3.401e-05
rs67164276	18	22780363	0.05123	-0.2714	6.621e-05
rs7226622	18	22791558	0.1048	-0.1931	6.078e-05
rs631644	18	2280388	0.3372	-0.1248	8.054e-05
rs1893156	18	2281548	0.09174	-0.2172	3.257e-05
rs62085292	18	2281561	0.09174	-0.2172	3.257e-05
rs376088934	18	23449654	0.4563	-0.1216	4.377e-05
rs66987952	18	2404604	0.272	-0.1445	2.481e-05
rs12963795	18	2404640	0.2716	-0.1431	2.957e-05
rs8090995	18	2405380	0.2617	-0.1445	3.036e-05
rs11873198	18	2410380	0.2681	-0.138	4.54e-05
rs16943205	18	2412278	0.2689	-0.14	3.509e-05
rs8096276	18	2413383	0.2697	-0.1375	4.707e-05
rs6506013	18	2414129	0.2673	-0.14	3.5e-05
rs35969046	18	24291011	0.07427	0.2391	3.117e-05
rs7236668	18	25016255	0.1513	-0.1701	3.249e-05
rs11873794	18	28124277	0.3245	-0.1254	8.187e-05
rs2927774	18	28154437	0.3209	-0.1275	4.742e-05
rs12454875	18	28154725	0.3932	0.1446	1.907e-06
rs12953846	18	28160334	0.3932	0.1461	1.503e-06
rs36121017	18	28172959	0.3622	0.126	4.699e-05
rs11286648	18	28173135	0.3554	0.1328	1.949e-05
rs17710595	18	28176711	0.3475	0.1329	2.06e-05
rs12968047	18	28177025	0.3503	0.1289	3.589e-05
rs12954332	18	28177359	0.3503	0.1289	3.589e-05
rs12954840	18	28178215	0.3503	0.1289	3.589e-05
rs12456327	18	28180743	0.3542	0.1316	2.455e-05
rs12960387	18	28181421	0.3503	0.1289	3.589e-05
rs35140122	18	28181651	0.3503	0.1289	3.589e-05
rs35730301	18	28181660	0.3503	0.1289	3.589e-05
rs9967241	18	28182204	0.3106	0.151	3.139e-06
rs1789043	18	28719674	0.1172	-0.1833	9.812e-05
rs59394247	18	3544208	0.1839	0.1632	3.256e-05
rs7236983	18	3546221	0.1918	0.1543	5.017e-05
rs11662307	18	3561117	0.475	0.1208	5.439e-05
rs17452662	18	380831	0.1783	0.1584	5.797e-05
rs7237228	18	390713	0.2303	0.1473	3.508e-05
rs11082413	18	42524505	0.3336	0.1286	6.6e-05
rs4890493	18	42525451	0.3157	0.1335	3.598e-05
rs280977	18	4445342	0.1859	0.1878	1.001e-06
rs7230421	18	4571090	0.06632	-0.4645	2.66e-16
rs7236115	18	4571718	0.06632	-0.4645	2.66e-16
rs35942711	18	4572104	0.07029	-0.4514	5.026e-16
rs9963322	18	4572202	0.06235	-0.4191	5.352e-13
rs12185370	18	4582373	0.05004	-0.4636	6.618e-13
rs55984925	18	4587121	0.1319	-0.1981	3.267e-06
rs62087044	18	4587336	0.1326	-0.1971	3.499e-06
rs3910500	18	4587780	0.1334	-0.196	3.841e-06
rs4278818	18	50692978	0.4666	-0.1173	7.745e-05
rs4277413	18	50698926	0.467	-0.1169	8.291e-05
rs147003212	18	50700784	0.4666	-0.1173	7.745e-05
rs7505192	18	50701130	0.4444	-0.1177	7.83e-05
rs6417121	18	50703746	0.467	-0.1169	8.291e-05
rs4417608	18	50703822	0.467	-0.1169	8.291e-05
rs10853627	18	50706073	0.4432	-0.1184	7.244e-05
rs10775504	18	50706247	0.4662	-0.1175	7.666e-05
rs3059140	18	50769241	0.4019	-0.1255	3.721e-05
rs28405956	18	51411471	0.1803	-0.1735	6.279e-06
rs12964370	18	514556	0.3689	0.1286	3.189e-05
rs66567167	18	515876	0.3034	0.161	7.116e-07
rs73360538	18	519393	0.2411	0.1434	3.481e-05
rs58472451	18	519720	0.2403	0.1373	6.941e-05
rs61423706	18	520125	0.2903	0.1606	1.127e-06
rs56657887	18	522561	0.2462	0.1555	8.083e-06
rs74838579	18	6104178	0.2427	-0.1413	3.611e-05
rs1617790	18	61451114	0.05083	-0.2672	9.165e-05
rs1614475	18	61451469	0.05083	-0.2672	9.165e-05
rs1614346	18	61451520	0.05083	-0.2672	9.165e-05
rs138228605	18	61802	0.2387	0.172	4.537e-07
rs11662622	18	63259636	0.2264	-0.1491	3.456e-05
rs9960243	18	64775	0.2589	0.1735	1.619e-07
rs9948330	18	64779765	0.05361	-0.3222	9.233e-07
rs72540640	18	64790960	0.05481	-0.309	2.078e-06
rs28669102	18	64794698	0.05679	-0.2876	1.008e-05
rs513859	18	65489459	0.1247	-0.1874	2.666e-05
rs515540	18	65489621	0.1239	-0.1848	3.357e-05
rs682982	18	65489842	0.1235	-0.1788	6.468e-05
rs519360	18	65490078	0.1235	-0.1788	6.468e-05
rs550555	18	65491169	0.1235	-0.1788	6.468e-05
rs9960921	18	65503781	0.1239	-0.194	1.322e-05
rs112449950	18	6632757	0.07546	-0.2309	4.089e-05
rs9966064	18	6634220	0.07466	-0.2432	2.099e-05
rs4798471	18	6672711	0.1497	-0.1682	5.464e-05
rs4797255	18	6672847	0.1489	-0.1675	6.666e-05
rs1893284	18	6673314	0.1461	-0.1757	3.276e-05
rs12454915	18	6680554	0.143	-0.2042	2.067e-06
rs78472941	18	6684816	0.1434	-0.216	5.036e-07
rs79588790	18	6686799	0.1434	-0.216	5.036e-07
rs55874301	18	6688606	0.1434	-0.216	5.036e-07
rs77625471	18	6690046	0.143	-0.2154	5.527e-07
rs12606760	18	6691472	0.143	-0.2154	5.527e-07
rs74810167	18	6692343	0.143	-0.2154	5.527e-07
rs11311242	18	6692905	0.143	-0.2154	5.527e-07
rs4798481	18	6693107	0.143	-0.2154	5.527e-07
rs8089878	18	6693215	0.143	-0.2154	5.527e-07
rs12457916	18	6693259	0.143	-0.2154	5.527e-07
rs12455276	18	6693286	0.143	-0.2154	5.527e-07
rs35870904	18	6696205	0.1668	-0.1877	2.962e-06
rs79559059	18	6696993	0.1426	-0.2154	5.689e-07
rs199804362	18	6697395	0.1604	-0.2164	8.843e-08
rs56038033	18	6698761	0.1426	-0.2154	5.689e-07
rs112945399	18	6698816	0.1426	-0.2154	5.689e-07
rs9956220	18	6700266	0.1426	-0.2154	5.689e-07
rs9955913	18	6700685	0.1426	-0.2154	5.689e-07
rs55758307	18	6701022	0.1426	-0.2154	5.689e-07
rs28818924	18	6701374	0.1422	-0.2164	5.128e-07
rs199780181	18	6702683	0.143	-0.2103	1.033e-06
rs8083819	18	6704268	0.1426	-0.2154	5.689e-07
rs147580562	18	6704406	0.1426	-0.2154	5.689e-07
rs8082997	18	6704756	0.1426	-0.2154	5.689e-07
rs9967085	18	6706159	0.1426	-0.2154	5.689e-07
rs9967288	18	6706356	0.1426	-0.2154	5.689e-07
rs9961676	18	6709063	0.1422	-0.2109	9.975e-07
rs111525976	18	6709377	0.1422	-0.2109	9.975e-07
rs77057590	18	6709608	0.1422	-0.2109	9.975e-07
rs9945058	18	6710932	0.1422	-0.2109	9.975e-07
rs9950468	18	6711547	0.1422	-0.2027	2.598e-06
rs9958491	18	6711668	0.1422	-0.2027	2.598e-06
rs55809712	18	6711865	0.1422	-0.2054	2.063e-06
rs7505521	18	6712981	0.1446	-0.1928	7.697e-06
rs59113401	18	6756699	0.1493	-0.1916	4.937e-06
rs12957434	18	70493735	0.4801	0.1328	1.168e-05
rs12961901	18	70494311	0.4793	0.1374	5.509e-06
rs12959392	18	70497258	0.4746	0.1301	1.688e-05
rs4635420	18	71415634	0.4555	-0.1354	8.855e-06
rs9319897	18	71898465	0.3959	0.127	3.935e-05
rs2584298	18	73359444	0.2637	-0.1328	9.259e-05
rs35951014	18	76194055	0.1279	-0.1906	2.847e-05
rs6506834	18	76195151	0.08221	-0.3036	4.261e-08
rs11459941	18	76195233	0.08459	-0.2948	7.593e-08
rs34760959	18	76199015	0.07863	-0.3124	4.194e-08
rs73493723	18	76199757	0.11	-0.2413	5.998e-07
rs55761967	18	76200554	0.1092	-0.2418	6.115e-07
rs73493738	18	76201319	0.1096	-0.2454	4.044e-07
rs9961447	18	76201889	0.07903	-0.3015	1.186e-07
rs9948474	18	76203198	0.083	-0.2918	9.342e-08
rs114243622	18	76203348	0.1096	-0.2534	1.666e-07
rs9945334	18	76204827	0.07943	-0.2985	1.494e-07
rs12970584	18	76205740	0.07824	-0.3048	9.735e-08
rs35646122	18	76206218	0.07903	-0.3015	1.186e-07
rs73493755	18	76206462	0.1096	-0.2439	4.775e-07
rs7230742	18	76206646	0.1096	-0.2439	4.775e-07
rs7230768	18	76206698	0.1096	-0.2439	4.775e-07
rs9947282	18	76206890	0.07903	-0.3015	1.186e-07
rs57177136	18	76208802	0.07903	-0.3015	1.186e-07
rs34336185	18	76209915	0.07903	-0.3015	1.186e-07
rs11663628	18	76211986	0.07903	-0.3109	5.518e-08
rs11660970	18	76212041	0.07903	-0.3109	5.518e-08
rs9966849	18	76213905	0.07824	-0.3142	4.558e-08
rs73493781	18	76214441	0.1076	-0.2469	4.05e-07
rs12458070	18	76217577	0.07149	-0.3304	3.534e-08
rs55812406	18	76217899	0.07585	-0.2468	1.353e-05
rs2168838	18	76218048	0.07585	-0.2468	1.353e-05
rs36001207	18	76221934	0.07347	-0.2962	5.92e-07
rs8090437	18	76223981	0.09889	-0.1992	7.816e-05
rs9948758	18	76225257	0.07347	-0.2962	5.92e-07
rs35414023	18	76225988	0.07466	-0.2936	6.251e-07
rs145815540	18	76227931	0.07585	-0.2468	1.353e-05
rs1037732	18	76231641	0.1954	-0.1849	9e-07
rs73495621	18	76231731	0.07705	-0.242	1.564e-05
rs8083884	18	76232401	0.07228	-0.3032	3.836e-07
rs57420431	18	76234057	0.07625	-0.2519	7.476e-06
rs55810932	18	76235286	0.07546	-0.2596	4.255e-06
rs7232988	18	76235992	0.1481	-0.2297	3.287e-08
rs55883958	18	76236531	0.07625	-0.2519	7.476e-06
rs33974824	18	76241587	0.1112	-0.2133	5.373e-06
rs2608790	18	76242139	0.172	-0.2094	1.62e-07
rs4799157	18	76242258	0.08578	-0.2593	1.468e-06
rs2608789	18	76242305	0.172	-0.2094	1.62e-07
rs2608787	18	76242988	0.08856	-0.2395	5.615e-06
rs2608786	18	76243056	0.172	-0.2078	2.035e-07
rs2578198	18	76243521	0.08817	-0.2331	1.038e-05
rs2578199	18	76245011	0.07585	-0.2661	2.301e-06
rs200029082	18	76246457	0.07466	-0.2655	2.747e-06
rs67035329	18	76246536	0.172	-0.2078	2.035e-07
rs66897662	18	76246662	0.172	-0.2078	2.035e-07
rs2578200	18	76248407	0.08817	-0.2331	1.038e-05
rs2608784	18	76248420	0.172	-0.2078	2.035e-07
rs934849	18	76249104	0.172	-0.2078	2.035e-07
rs2608783	18	76249669	0.172	-0.2078	2.035e-07
rs2608782	18	76249749	0.172	-0.2078	2.035e-07
rs2578201	18	76249983	0.172	-0.2078	2.035e-07
rs67364324	18	76250872	0.05798	-0.2906	3.639e-06
rs2578202	18	76251053	0.05917	-0.2894	3.384e-06
rs2578203	18	76251238	0.1716	-0.212	1.063e-07
rs12457412	18	76251294	0.07466	-0.2655	2.747e-06
rs9789214	18	76251710	0.07466	-0.2655	2.747e-06
rs2608797	18	76252929	0.05838	-0.297	2.108e-06
rs278824	18	76253950	0.1736	-0.2194	3.421e-08
rs278826	18	76254113	0.05838	-0.297	2.108e-06
rs73495676	18	76254164	0.07466	-0.2655	2.747e-06
rs278827	18	76254194	0.1739	-0.215	5.752e-08
rs62094117	18	76254284	0.4527	-0.1333	7.019e-06
rs62094118	18	76254287	0.4527	-0.1333	7.019e-06
rs169398	18	76254946	0.05798	-0.2936	2.896e-06
rs67762232	18	76255464	0.07506	-0.2637	3.083e-06
rs190699	18	76256215	0.05838	-0.297	2.108e-06
rs75858258	18	76258204	0.05083	-0.2751	3.14e-05
rs66495560	18	76258234	0.05203	-0.2894	9.777e-06
rs78162386	18	76258328	0.05083	-0.2751	3.14e-05
rs58748152	18	76258351	0.07506	-0.2552	7.169e-06
rs61745893	18	76258438	0.07268	-0.2674	3.402e-06
rs76979550	18	76258622	0.05083	-0.2751	3.14e-05
rs4799158	18	76259024	0.07268	-0.2674	3.402e-06
rs278829	18	76259253	0.06235	-0.2561	2.118e-05
rs55849190	18	76259262	0.07268	-0.2674	3.402e-06
rs278830	18	76259303	0.06235	-0.2561	2.118e-05
rs77580519	18	76259915	0.05083	-0.2751	3.14e-05
rs77693869	18	76259990	0.05083	-0.2751	3.14e-05
rs74409521	18	76260046	0.05083	-0.2751	3.14e-05
rs188404831	18	76260209	0.05083	-0.2751	3.14e-05
rs78526525	18	76260241	0.05997	-0.2388	9.394e-05
rs714105	18	76261025	0.17	-0.1884	2.385e-06
rs8097083	18	76262243	0.07427	-0.2535	9.049e-06
rs4998137	18	76262340	0.07427	-0.2535	9.049e-06
rs4998138	18	76262379	0.1481	-0.2327	2.942e-08
rs278807	18	76263482	0.05083	-0.2703	4.305e-05
rs66620794	18	76263608	0.07427	-0.2535	9.049e-06
rs731683	18	76265578	0.07546	-0.2567	6.151e-06
rs278818	18	76267286	0.1168	-0.2478	6.165e-08
rs278820	18	76269764	0.1743	-0.1873	2.274e-06
rs73497547	18	76271531	0.05004	-0.3008	7.321e-06
rs278821	18	76271588	0.05322	-0.318	1.187e-06
rs9953634	18	76272411	0.1338	-0.2083	2.341e-06
rs144430612	18	76274882	0.05163	-0.3082	3.283e-06
rs73497553	18	76275058	0.05163	-0.3082	3.283e-06
rs2578210	18	76275868	0.05282	-0.3093	2.49e-06
rs77303194	18	76276543	0.0552	-0.2693	2.596e-05
rs2608801	18	76276553	0.05679	-0.2702	2.006e-05
rs2578212	18	76276826	0.05679	-0.2702	2.006e-05
rs71357394	18	76277752	0.05878	-0.2696	1.241e-05
rs58825348	18	76277821	0.1597	-0.1728	2.317e-05
rs71180297	18	76277822	0.1597	-0.1728	2.317e-05
rs12458182	18	76278131	0.1434	-0.1754	4.643e-05
rs12955496	18	76278400	0.141	-0.1794	3.32e-05
rs35802458	18	76278421	0.141	-0.1794	3.32e-05
rs9967181	18	76279201	0.06831	-0.2366	4.943e-05
rs920299	18	76279696	0.141	-0.1811	2.773e-05
rs11081618	18	76281307	0.141	-0.1811	2.773e-05
rs11081619	18	76281338	0.141	-0.1811	2.773e-05
rs1370847	18	76286876	0.05044	-0.2762	5.724e-05
rs4798958	18	76288697	0.1239	-0.2096	3.274e-06
rs2118627	18	76289783	0.1239	-0.2096	3.274e-06
rs12962231	18	76295271	0.1529	-0.1942	3.611e-06
rs9961758	18	76297841	0.1624	-0.2505	2.041e-10
rs78648042	18	76297964	0.09412	-0.3418	2.544e-11
rs62098707	18	76298122	0.09095	-0.3204	4.512e-10
rs9948494	18	76298287	0.2387	-0.1615	2.342e-06
rs9957681	18	76298320	0.2359	-0.2235	9.233e-11
rs386805404	18	76298337	0.06195	-0.4964	1.806e-16
rs79505096	18	76298350	0.3046	-0.1297	6.386e-05
rs78556051	18	76298485	0.08777	-0.426	1.88e-16
rs66471570	18	76299362	0.1867	-0.1678	1.191e-05
rs6506838	18	76300074	0.1875	-0.1632	1.928e-05
rs8094818	18	76300408	0.07228	-0.453	7.913e-16
rs79028295	18	76300414	0.05679	-0.4489	1.305e-12
rs75731554	18	76300689	0.05679	-0.4489	1.305e-12
rs56141804	18	76301832	0.05679	-0.4489	1.305e-12
rs67617824	18	76302975	0.1207	-0.1973	1.548e-05
rs12604618	18	76303034	0.05679	-0.4489	1.305e-12
rs12958198	18	76303424	0.1863	-0.1634	2.131e-05
rs12958211	18	76303456	0.1863	-0.1634	2.131e-05
rs28503923	18	76303775	0.05679	-0.4489	1.305e-12
rs1561390	18	76304401	0.1898	-0.1632	1.955e-05
rs5826593	18	76305653	0.1696	-0.185	1.986e-06
rs1866330	18	76306458	0.1878	-0.1644	1.755e-05
rs7233761	18	76307261	0.06712	-0.3928	1.146e-11
rs12607108	18	76307287	0.06712	-0.3928	1.146e-11
rs12605922	18	76307433	0.06712	-0.3928	1.146e-11
rs58293275	18	76307660	0.06632	-0.3953	1.037e-11
rs57286004	18	76307940	0.06672	-0.4068	2.237e-12
rs55881693	18	76308575	0.1847	-0.1722	8.199e-06
rs35835465	18	76309256	0.1791	-0.1672	2.023e-05
rs79119133	18	76309330	0.07665	-0.2668	1.14e-06
rs140561778	18	76311363	0.05798	-0.4542	1.478e-13
rs56867484	18	76318216	0.05917	-0.4503	1.523e-13
rs7230245	18	76324260	0.1048	-0.3721	2.255e-15
rs12454012	18	76324504	0.2776	-0.1645	3.691e-07
rs34109703	18	76324815	0.06712	-0.2421	3.953e-05
rs12957558	18	76324830	0.06712	-0.2421	3.953e-05
rs12961512	18	76324862	0.06712	-0.2421	3.953e-05
rs12962254	18	76325416	0.06712	-0.2421	3.953e-05
rs35362083	18	76325481	0.06712	-0.2421	3.953e-05
rs61658180	18	76325926	0.06315	-0.2558	2.414e-05
rs9955892	18	76326716	0.09293	-0.236	2.611e-06
rs35599580	18	76326774	0.06315	-0.2558	2.414e-05
rs9955968	18	76326784	0.09214	-0.242	1.533e-06
rs12961621	18	76326920	0.06315	-0.2558	2.414e-05
rs59938824	18	76327499	0.06315	-0.2558	2.414e-05
rs73499752	18	76327533	0.1322	-0.3222	5.458e-14
rs35803049	18	76327657	0.06315	-0.2558	2.414e-05
rs34835772	18	76327679	0.06315	-0.2558	2.414e-05
rs9944766	18	76328887	0.1124	-0.3458	5.885e-14
rs7241616	18	76329304	0.1823	-0.2734	6.636e-13
rs56218205	18	76334422	0.1708	-0.2825	1.204e-13
rs9951108	18	76334544	0.1454	-0.3168	8.643e-15
rs9953820	18	76335109	0.1454	-0.3168	8.643e-15
rs10665083	18	76335476	0.1422	-0.327	1.948e-15
rs4798961	18	76335599	0.1469	-0.3129	1.596e-14
rs10609597	18	76336049	0.1454	-0.3168	8.643e-15
rs11665289	18	76336222	0.1199	-0.3364	4.854e-14
rs11352394	18	76336240	0.1203	-0.3331	8.206e-14
rs10401125	18	76336288	0.1473	-0.3086	2.91e-14
rs11663587	18	76336947	0.1203	-0.3331	8.206e-14
rs7233939	18	76337490	0.1708	-0.2825	1.204e-13
rs9960787	18	76337612	0.1454	-0.3168	8.643e-15
rs11661070	18	76337619	0.1203	-0.3331	8.206e-14
rs73499775	18	76337961	0.1454	-0.3168	8.643e-15
rs2005117	18	76338283	0.1454	-0.3168	8.643e-15
rs2018217	18	76338322	0.1704	-0.2858	6.166e-14
rs4993806	18	76338483	0.1636	-0.2949	3.003e-14
rs893487	18	76338506	0.1315	-0.3427	6.887e-16
rs893488	18	76338510	0.1315	-0.3427	6.887e-16
rs113887991	18	76338715	0.1366	-0.3251	9.591e-15
rs73972254	18	76338722	0.11	-0.3672	1.446e-15
rs73972255	18	76338725	0.11	-0.3672	1.446e-15
rs73499782	18	76338847	0.1708	-0.2825	1.204e-13
rs73972257	18	76338901	0.1708	-0.2825	1.204e-13
rs73499783	18	76338913	0.1708	-0.2825	1.204e-13
rs6506840	18	76339801	0.1708	-0.2825	1.204e-13
rs7245262	18	76340002	0.1708	-0.2825	1.204e-13
rs893489	18	76340354	0.166	-0.2529	6.921e-11
rs11665366	18	76340832	0.1696	-0.2832	1.135e-13
rs9950143	18	76340833	0.1485	-0.2772	7.975e-12
rs11663277	18	76340875	0.1203	-0.3331	8.206e-14
rs11664631	18	76341072	0.1187	-0.3365	5.706e-14
rs11660757	18	76341073	0.1187	-0.3365	5.706e-14
rs34627287	18	76341210	0.1203	-0.3331	8.206e-14
rs1808824	18	76341418	0.2844	-0.1728	8.942e-08
rs9950780	18	76341467	0.1473	-0.2816	3.979e-12
rs113578957	18	76341565	0.2697	-0.1366	6.066e-05
rs59853673	18	76342480	0.1195	-0.3364	5.163e-14
rs60848908	18	76342979	0.224	-0.2249	1.368e-10
rs736776	18	76343158	0.2752	-0.1358	6.183e-05
rs1318154	18	76343462	0.2474	-0.209	3.621e-10
rs2010613	18	76343500	0.2752	-0.1358	6.183e-05
rs4563101	18	76343657	0.168	-0.2787	5.611e-13
rs1107474	18	76343768	0.1696	-0.28	2.126e-13
rs1807378	18	76343850	0.2816	-0.1757	5.554e-08
rs4999958	18	76344105	0.1747	-0.2655	1.949e-12
rs5826596	18	76344129	0.2661	-0.1845	2.082e-08
rs4999959	18	76344139	0.2661	-0.1845	2.082e-08
rs2354255	18	76344148	0.2832	-0.1728	8.973e-08
rs6506841	18	76344625	0.2573	-0.2036	7.207e-10
rs7232663	18	76344641	0.2387	-0.2413	8.032e-13
rs11081629	18	76344644	0.2387	-0.2413	8.032e-13
rs386805415	18	76344688	0.2347	-0.2183	1.147e-10
rs2354253	18	76344689	0.2272	-0.2571	9.217e-14
rs549030538	18	76344690	0.2347	-0.2183	1.147e-10
rs7239421	18	76344696	0.2272	-0.2571	9.217e-14
rs9960411	18	76345813	0.2637	-0.1966	2.074e-09
rs9949219	18	76345934	0.1545	-0.3005	4.654e-14
rs9949356	18	76346103	0.284	-0.1704	1.207e-07
rs60389104	18	76346703	0.284	-0.1704	1.207e-07
rs56114733	18	76347155	0.2625	-0.2011	9.515e-10
rs28610971	18	76347216	0.2621	-0.2021	8.511e-10
rs12966452	18	76347478	0.2609	-0.2046	5.204e-10
rs56731102	18	76347672	0.1501	-0.2809	2.798e-12
rs58270262	18	76347916	0.1585	-0.2627	2.508e-11
rs58198803	18	76347932	0.07268	-0.2333	2.937e-05
rs60086687	18	76348163	0.1632	-0.245	8.709e-10
rs59281829	18	76348199	0.05481	-0.3499	4.043e-08
rs35111874	18	76348636	0.05441	-0.3385	1.209e-07
rs2196736	18	76348780	0.3388	-0.1472	2.077e-06
rs2164939	18	76349043	0.1231	-0.3345	3.593e-14
rs2118626	18	76349364	0.1231	-0.3345	3.593e-14
rs4798963	18	76349559	0.1231	-0.3345	3.593e-14
rs35936070	18	76350539	0.05481	-0.334	1.635e-07
rs59521450	18	76351032	0.05481	-0.334	1.635e-07
rs8083934	18	76351768	0.05481	-0.334	1.635e-07
rs4473267	18	76352050	0.3411	-0.1426	3.756e-06
rs56985131	18	76352592	0.05481	-0.334	1.635e-07
rs11081631	18	76353176	0.1231	-0.3345	3.593e-14
rs9807707	18	76353422	0.3411	-0.1426	3.756e-06
rs11081632	18	76353494	0.1239	-0.3383	1.323e-14
rs11663010	18	76354200	0.1231	-0.3345	3.593e-14
rs7238767	18	76354537	0.05322	-0.3339	2.296e-07
rs7234188	18	76354631	0.255	-0.2181	1.207e-10
rs7230858	18	76354758	0.05361	-0.3295	3.053e-07
rs7231100	18	76355084	0.1334	-0.3216	7.145e-14
rs8094775	18	76355725	0.3225	-0.1649	1.232e-07
rs7230544	18	76356539	0.05361	-0.3141	1.287e-06
rs7244956	18	76356643	0.3165	-0.1619	2.102e-07
rs55744911	18	76356749	0.1243	-0.3329	4.104e-14
rs55988122	18	76356999	0.1358	-0.3158	1.736e-13
rs55909781	18	76358330	0.07069	-0.2742	2.67e-06
rs12953817	18	76359092	0.1334	-0.1944	6.099e-06
rs142999277	18	76359470	0.09134	-0.2162	3.789e-05
rs55952791	18	76359711	0.06354	-0.3028	6.618e-07
rs9967166	18	76361149	0.1334	-0.2059	2.923e-06
rs9951549	18	76361190	0.09492	-0.2295	7.508e-06
rs8085954	18	76361457	0.1378	-0.2277	1.043e-07
rs8086253	18	76361665	0.1823	-0.1736	5.052e-06
rs8094940	18	76361857	0.1374	-0.2296	8.334e-08
rs8098805	18	76362041	0.1374	-0.2296	8.334e-08
rs12955593	18	76362084	0.1835	-0.167	1.112e-05
rs7234462	18	76363298	0.1835	-0.167	1.112e-05
rs12958617	18	76364072	0.1835	-0.167	1.112e-05
rs11664721	18	76364274	0.09293	-0.2251	1.304e-05
rs28726360	18	76364506	0.1223	-0.2117	2.545e-06
rs111211760	18	76366851	0.1835	-0.167	1.112e-05
rs55923510	18	76369150	0.06473	-0.3331	3.59e-08
rs11659782	18	76369899	0.09611	-0.2047	7.077e-05
rs6506844	18	76370650	0.09968	-0.217	2e-05
rs9967458	18	76371768	0.1235	-0.1939	1.924e-05
rs59171897	18	76372004	0.0973	-0.3145	1.952e-10
rs72985861	18	76372398	0.06513	-0.3323	3.595e-08
rs12965847	18	76372419	0.1303	-0.3141	8.321e-13
rs78773910	18	76373854	0.1461	-0.1798	2.02e-05
rs4799175	18	76375089	0.1712	-0.1842	3.721e-06
rs9962473	18	76375492	0.172	-0.182	4.735e-06
rs67274511	18	76377620	0.06513	-0.3323	3.595e-08
rs2004773	18	76379394	0.1247	-0.182	6.137e-05
rs2008751	18	76379598	0.1315	-0.3084	1.893e-12
rs2004351	18	76380021	0.1692	-0.1894	2.064e-06
rs2004350	18	76380027	0.1692	-0.1894	2.064e-06
rs67735649	18	76381257	0.06553	-0.3298	4.183e-08
rs199736468	18	76381575	0.1116	-0.2388	5.335e-05
rs142684652	18	76381576	0.1121	-0.2377	5.624e-05
rs72985897	18	76383001	0.1732	-0.1808	5.043e-06
rs55787463	18	76383097	0.06513	-0.3323	3.595e-08
rs7244606	18	76384064	0.1307	-0.3099	1.617e-12
rs2354258	18	76386173	0.1064	-0.2927	8.604e-10
rs56041349	18	76386502	0.06712	-0.327	4.396e-08
rs7233614	18	76386562	0.2196	-0.1782	9.105e-07
rs7233824	18	76386821	0.2367	-0.142	6.299e-05
rs12604239	18	76387243	0.2371	-0.1433	5.423e-05
rs11081633	18	76387285	0.22	-0.1796	7.578e-07
rs4799178	18	76387613	0.1215	-0.2019	1.017e-05
rs12150714	18	76387968	0.07625	-0.297	9.045e-08
rs11081634	18	76389025	0.1207	-0.2055	7.354e-06
rs12970923	18	76389066	0.1958	-0.2466	5.968e-11
rs11081635	18	76389156	0.1505	-0.2322	1.304e-08
rs12456969	18	76389157	0.1168	-0.2104	5.5e-06
rs10853401	18	76389238	0.1628	-0.192	1.451e-06
rs62098743	18	76389706	0.309	-0.1409	1.297e-05
rs1975336	18	76390238	0.3133	-0.1318	3.903e-05
rs112689121	18	76390524	0.09373	-0.2478	2.249e-06
rs144473158	18	76392956	0.1124	-0.2132	4.31e-06
rs72987756	18	76394228	0.08022	-0.4185	2.649e-15
rs2578223	18	76394255	0.1183	-0.3917	9.58e-18
rs72987761	18	76394614	0.05878	-0.4683	1.909e-14
rs72987763	18	76395015	0.08102	-0.4124	5.396e-15
rs11663686	18	76395092	0.09412	-0.2121	4.687e-05
rs72987764	18	76395325	0.05878	-0.4569	1.207e-13
rs56126175	18	76395586	0.0838	-0.3879	1.495e-13
rs111064507	18	76396244	0.0838	-0.3978	2.484e-14
rs201149721	18	76396483	0.06195	-0.4396	2.414e-13
rs199713543	18	76396484	0.06195	-0.4396	2.414e-13
rs111164303	18	76396487	0.06195	-0.4396	2.414e-13
rs79739043	18	76397833	0.05838	-0.4377	2.11e-12
rs75611978	18	76397958	0.0977	-0.2308	3.93e-06
rs2667080	18	76398093	0.1688	-0.1593	4.881e-05
rs72987781	18	76398334	0.2117	-0.1817	4.51e-07
rs376774863	18	76398955	0.1918	-0.2288	7.466e-10
rs2353746	18	76399247	0.09055	-0.2372	7.616e-06
rs12967620	18	76399959	0.09611	-0.4005	2.288e-15
rs66893868	18	76400134	0.09611	-0.4005	2.288e-15
rs4799180	18	76402361	0.106	-0.2028	3.645e-05
rs72987785	18	76403469	0.06076	-0.4486	1.765e-13
rs62098750	18	76404165	0.1096	-0.1943	6.33e-05
rs893484	18	76404587	0.2371	-0.1694	8.942e-07
rs62098751	18	76404595	0.106	-0.2028	3.645e-05
rs72987791	18	76405531	0.06921	-0.4828	2.114e-11
rs72987799	18	76406747	0.118	-0.2749	1.995e-09
rs72987802	18	76407359	0.06921	-0.4828	2.114e-11
rs72989506	18	76407774	0.06921	-0.4828	2.114e-11
rs4799188	18	76409699	0.1064	-0.2008	4.286e-05
rs2941842	18	76410213	0.06076	-0.3443	2.893e-08
rs12964421	18	76411284	0.1164	-0.3624	1.98e-14
rs72989524	18	76411360	0.07672	-0.4866	1.653e-12
rs9807276	18	76411633	0.2069	-0.2095	6.582e-09
rs9807543	18	76411637	0.2069	-0.2095	6.582e-09
rs72989528	18	76412568	0.07725	-0.4999	3.398e-13
rs201221582	18	76412807	0.07903	-0.468	4.492e-17
rs4798970	18	76413038	0.1597	-0.1905	3.257e-06
rs79075316	18	76414159	0.05282	-0.4059	1.037e-09
rs66591657	18	76415450	0.09611	-0.4043	1.565e-15
rs67057673	18	76415468	0.09611	-0.4043	1.565e-15
rs34995188	18	76415480	0.09611	-0.4043	1.565e-15
rs34161806	18	76415585	0.1035	-0.4499	2.476e-13
rs34702564	18	76415587	0.1035	-0.4499	2.476e-13
rs12955300	18	76415963	0.1076	-0.3909	5.478e-16
rs12962467	18	76416004	0.1187	-0.3594	1.693e-14
rs2941843	18	76416319	0.2164	-0.1916	7.659e-08
rs11664984	18	76416940	0.1068	-0.1965	6.12e-05
rs55650437	18	76417133	0.07725	-0.4999	3.398e-13
rs2931068	18	76418199	0.2097	-0.1973	3.947e-08
rs7239843	18	76418390	0.05123	-0.3387	7.016e-07
rs34321599	18	76418626	0.05123	-0.3387	7.016e-07
rs74548802	18	76418732	0.06791	-0.4629	1.387e-15
rs9958018	18	76419018	0.05123	-0.3387	7.016e-07
rs9948926	18	76419238	0.05083	-0.3449	4.793e-07
rs12960458	18	76419443	0.05083	-0.3449	4.793e-07
rs12957234	18	76419563	0.05083	-0.3449	4.793e-07
rs9949278	18	76419592	0.05083	-0.3449	4.793e-07
rs2941844	18	76419802	0.2053	-0.1958	6.045e-08
rs9944934	18	76419814	0.05083	-0.3449	4.793e-07
rs9961480	18	76420127	0.05083	-0.3449	4.793e-07
rs9947542	18	76420175	0.05083	-0.3449	4.793e-07
rs9947648	18	76420237	0.05083	-0.3449	4.793e-07
rs12969827	18	76420279	0.05083	-0.3449	4.793e-07
rs118007938	18	76420380	0.0838	-0.3412	3.658e-10
rs112736728	18	76420390	0.08539	-0.33	1.031e-09
rs66864919	18	76420438	0.05083	-0.3449	4.793e-07
rs68038904	18	76420444	0.05083	-0.3449	4.793e-07
rs12966068	18	76420808	0.05083	-0.3449	4.793e-07
rs12962752	18	76420932	0.05044	-0.335	1.107e-06
rs2931066	18	76421197	0.2049	-0.1905	1.286e-07
rs9958230	18	76421201	0.05044	-0.335	1.107e-06
rs12967049	18	76421229	0.05044	-0.335	1.107e-06
rs2931065	18	76421248	0.1458	-0.2705	2.124e-10
rs9964879	18	76421267	0.05044	-0.335	1.107e-06
rs8099039	18	76421417	0.05044	-0.335	1.107e-06
rs8099165	18	76421465	0.05044	-0.335	1.107e-06
rs8096220	18	76421580	0.05044	-0.335	1.107e-06
rs2941846	18	76423129	0.07863	-0.3512	3.222e-10
rs2941848	18	76423172	0.07943	-0.345	5.747e-10
rs2941849	18	76423349	0.07863	-0.3512	3.222e-10
rs2941850	18	76423365	0.07863	-0.3512	3.222e-10
rs2941851	18	76423522	0.07863	-0.3512	3.222e-10
rs34350724	18	76423556	0.07863	-0.3512	3.222e-10
rs2931063	18	76423663	0.1307	-0.3116	2.477e-12
rs1123468	18	76423848	0.1684	-0.1796	8.319e-06
rs4513166	18	76423957	0.1311	-0.3104	2.973e-12
rs57209739	18	76424344	0.05997	-0.3514	1.773e-08
rs59233415	18	76424606	0.08618	-0.3597	5.883e-12
rs61387097	18	76424645	0.08856	-0.3718	7.052e-13
rs59244854	18	76424788	0.05242	-0.412	6.757e-10
rs60256552	18	76424925	0.06712	-0.3391	3.15e-08
rs2931061	18	76425021	0.06712	-0.3391	3.15e-08
rs2941853	18	76426068	0.07109	-0.3372	6.993e-09
rs34701693	18	76426355	0.07744	-0.3089	3.502e-08
rs2941858	18	76427610	0.2121	-0.1893	1.024e-07
rs71161716	18	76427773	0.06632	-0.3482	8.477e-09
rs371171408	18	76427793	0.06712	-0.3432	1.184e-08
rs72989568	18	76429722	0.05242	-0.4207	2.761e-10
rs2941810	18	76431506	0.05878	-0.308	1.457e-06
rs2931056	18	76432111	0.09452	-0.2157	2.921e-05
rs7238752	18	76432117	0.07824	-0.2999	9.147e-08
rs12965371	18	76432230	0.07387	-0.3416	4.051e-09
rs12969170	18	76432251	0.08975	-0.2819	2.956e-08
rs12969171	18	76432255	0.0977	-0.2535	3.934e-07
rs11661346	18	76432348	0.2756	-0.2187	2.185e-11
rs35113244	18	76433941	0.1223	-0.377	6.927e-17
rs10630056	18	76434561	0.09333	-0.3136	5.135e-10
rs371150814	18	76435107	0.09492	-0.2858	1.104e-08
rs8095305	18	76435403	0.09174	-0.2923	7.551e-09
rs2931052	18	76436107	0.2677	-0.2258	8.967e-12
rs11665038	18	76436386	0.1362	-0.326	2.475e-14
rs2941805	18	76437601	0.1013	-0.2661	4.973e-08
rs11081647	18	76437936	0.09809	-0.2516	3.399e-07
rs2931051	18	76438079	0.1017	-0.2685	3.634e-08
rs11081648	18	76439130	0.09889	-0.2603	1.23e-07
rs8098138	18	76439795	0.1501	-0.3745	2.043e-21
rs8098174	18	76439957	0.108	-0.4158	8.574e-20
rs9962452	18	76439991	0.07427	-0.4164	3.914e-14
rs34355643	18	76440325	0.1803	-0.2371	3.849e-10
rs6506847	18	76445894	0.1243	-0.2967	3.074e-11
rs2175425	18	76446504	0.2264	-0.1399	5.898e-05
rs62100981	18	76448231	0.3535	-0.1304	1.756e-05
rs12970956	18	76449302	0.2164	-0.1489	2.627e-05
rs12958107	18	76450413	0.2172	-0.1536	1.307e-05
rs11458024	18	76452082	0.1465	-0.2398	1.022e-08
rs2931036	18	76452242	0.11	-0.3011	2.329e-10
rs34230766	18	76453374	0.1875	-0.2008	6.916e-08
rs2941794	18	76453854	0.11	-0.3011	2.329e-10
rs34037798	18	76453985	0.216	-0.149	2.715e-05
rs35803349	18	76453991	0.2145	-0.1461	4.091e-05
rs2931035	18	76454021	0.06394	-0.2397	7.994e-05
rs2931034	18	76454396	0.11	-0.3011	2.329e-10
rs11663600	18	76455011	0.114	-0.3173	9.488e-12
rs58581170	18	76455067	0.1096	-0.3062	1.203e-10
rs2941792	18	76455619	0.1088	-0.3058	1.379e-10
rs12968472	18	76456094	0.1148	-0.3165	9.98e-12
rs2931032	18	76456174	0.11	-0.3011	2.329e-10
rs2941791	18	76456268	0.11	-0.3011	2.329e-10
rs878627	18	76456503	0.2736	-0.1455	9.902e-06
rs12966376	18	76457081	0.2752	-0.1406	1.821e-05
rs9635881	18	76458784	0.1835	-0.1935	2.891e-07
rs12605775	18	76460011	0.2288	-0.1368	9.193e-05
rs12961021	18	76464176	0.1172	-0.3586	3.174e-15
rs11665223	18	76464853	0.1172	-0.3586	3.174e-15
rs11081650	18	76465183	0.1183	-0.3523	6.894e-15
rs12969134	18	76469600	0.1168	-0.3564	6.271e-15
rs7241322	18	76472071	0.1461	-0.1904	4.448e-06
rs12606625	18	76474328	0.1319	-0.3322	1.095e-14
rs56146376	18	76474854	0.1458	-0.1829	1.069e-05
rs1567546	18	76475449	0.133	-0.3285	1.834e-14
rs5826604	18	76476051	0.07585	-0.4023	2.829e-13
rs5826605	18	76476451	0.07585	-0.4023	2.829e-13
rs2136993	18	76476490	0.1458	-0.1829	1.069e-05
rs67413427	18	76477159	0.1446	-0.1905	5.004e-06
rs12957459	18	76477425	0.07585	-0.4023	2.829e-13
rs1976631	18	76477749	0.07585	-0.4023	2.829e-13
rs2018949	18	76478016	0.1454	-0.1883	6.225e-06
rs5022079	18	76478188	0.07903	-0.3759	4.813e-12
rs1976630	18	76478366	0.07585	-0.4023	2.829e-13
rs66902668	18	76478893	0.1966	-0.2414	9.222e-11
rs12970353	18	76479009	0.07546	-0.3978	7.926e-13
rs11873887	18	76479319	0.07585	-0.4023	2.829e-13
rs11875813	18	76479348	0.07585	-0.4023	2.829e-13
rs11875438	18	76480883	0.1446	-0.1905	5.004e-06
rs34955917	18	76484744	0.3118	-0.1424	5.741e-06
rs2930997	18	76485237	0.06632	-0.4176	7.577e-13
rs2930996	18	76485531	0.06632	-0.4243	3.083e-13
rs11660163	18	76486760	0.1021	-0.2884	5.231e-09
rs11663462	18	76487087	0.1275	-0.1913	2.575e-05
rs2930992	18	76491085	0.0977	-0.3961	3.205e-16
rs4239351	18	76491218	0.09809	-0.394	4.291e-16
rs2941783	18	76491374	0.1207	-0.3601	4.428e-16
rs884971	18	76493064	0.09492	-0.4141	3.511e-17
rs62098874	18	76494983	0.1982	-0.1804	5.422e-07
rs34363338	18	76496335	0.1247	-0.3431	3.92e-15
rs2941774	18	76500103	0.08697	-0.4026	8.071e-15
rs12967465	18	76501086	0.06037	-0.392	4.727e-10
rs7227053	18	76501537	0.08141	-0.4265	1.453e-15
rs2931024	18	76502001	0.09373	-0.4335	7.475e-18
rs8092405	18	76502109	0.09373	-0.4335	7.475e-18
rs2941795	18	76502522	0.09412	-0.4411	1.692e-18
rs8093167	18	76502606	0.07784	-0.4287	6.522e-15
rs2941796	18	76502646	0.09412	-0.4411	1.692e-18
rs2931022	18	76502689	0.09412	-0.4411	1.692e-18
rs2941797	18	76502838	0.09373	-0.4442	1.09e-18
rs34392285	18	76503144	0.07863	-0.4251	8.6e-15
rs2931020	18	76503606	0.09889	-0.4322	1.568e-18
rs7241001	18	76503998	0.07784	-0.4287	6.522e-15
rs34336874	18	76505041	0.07744	-0.4281	8.145e-15
rs12960129	18	76506493	0.2601	-0.1552	4.433e-06
rs8095391	18	76506530	0.06434	-0.4464	6.474e-14
rs35409638	18	76506592	0.1668	-0.2345	2.156e-09
rs8095419	18	76506599	0.1676	-0.2363	1.407e-09
rs8099111	18	76506624	0.1279	-0.3085	6.336e-12
rs72992810	18	76507068	0.1477	-0.2459	3.44e-09
rs9949091	18	76507259	0.1465	-0.2449	4.298e-09
rs1849055	18	76507775	0.4122	-0.1403	3.385e-06
rs2941816	18	76508001	0.1747	-0.2454	1.926e-10
rs2941817	18	76508481	0.4118	-0.1409	3.03e-06
rs2941818	18	76509542	0.4118	-0.1409	3.03e-06
rs2931018	18	76509858	0.3546	-0.1505	1.191e-06
rs2931017	18	76509887	0.4162	-0.1385	4.443e-06
rs34028640	18	76510283	0.07943	-0.4618	5.018e-17
rs12456720	18	76510886	0.09095	-0.4306	3.071e-17
rs2931013	18	76512308	0.4114	-0.1417	2.737e-06
rs2931006	18	76513312	0.4114	-0.1417	2.737e-06
rs34626226	18	76513393	0.07943	-0.4618	5.018e-17
rs2931002	18	76513505	0.112	-0.4181	5.377e-20
rs2941823	18	76514895	0.112	-0.4181	5.377e-20
rs12456817	18	76515033	0.07943	-0.4618	5.018e-17
rs72992825	18	76515325	0.1863	-0.3656	2.203e-21
rs72992828	18	76515327	0.1863	-0.3656	2.203e-21
rs34073080	18	76515459	0.07943	-0.4618	5.018e-17
rs1567547	18	76516197	0.112	-0.4181	5.377e-20
rs2353743	18	76516846	0.112	-0.4181	5.377e-20
rs2941824	18	76516999	0.112	-0.4181	5.377e-20
rs7241689	18	76518082	0.1001	-0.4237	2.308e-18
rs34640454	18	76518893	0.0556	-0.4477	5.792e-12
rs62098878	18	76520804	0.1406	-0.2568	1.374e-09
rs8094050	18	76521144	0.07903	-0.4625	5.047e-17
rs2941829	18	76522706	0.1116	-0.4183	5.546e-20
rs11343271	18	76523173	0.0552	-0.449	5.725e-12
rs2941832	18	76523457	0.1116	-0.4183	5.546e-20
rs2931028	18	76524252	0.1116	-0.4183	5.546e-20
rs55671347	18	76524371	0.0552	-0.449	5.725e-12
rs72992843	18	76524938	0.05481	-0.447	8.306e-12
rs2941838	18	76526149	0.11	-0.4229	3.163e-20
rs2941839	18	76526608	0.11	-0.4229	3.163e-20
rs12458056	18	76526638	0.05481	-0.447	8.306e-12
rs2930988	18	76526980	0.1096	-0.4202	5.903e-20
rs72992845	18	76527234	0.05481	-0.4421	1.351e-11
rs12457271	18	76528007	0.06195	-0.4215	4.744e-12
rs7232457	18	76528068	0.08817	-0.4338	4.516e-17
rs28405567	18	76530066	0.06831	-0.3213	2.597e-08
rs146445694	18	76530299	0.05322	-0.3703	3.058e-08
rs7245073	18	76531075	0.1219	-0.3095	1.41e-11
rs10153353	18	76531445	0.05282	-0.4609	1.603e-12
rs8086594	18	76531731	0.2645	-0.2568	3.592e-15
rs12963075	18	76531823	0.083	-0.4542	2.809e-17
rs8092252	18	76532035	0.2605	-0.2659	6.234e-16
rs7241345	18	76532291	0.08221	-0.4412	2.956e-16
rs7237348	18	76532292	0.08022	-0.445	3.075e-16
rs7237540	18	76532407	0.2963	-0.22	5.513e-12
rs7226479	18	76532648	0.2963	-0.22	5.513e-12
rs9958913	18	76533137	0.3018	-0.2154	1.466e-11
rs7227782	18	76533317	0.1902	-0.3004	8.882e-17
rs7232000	18	76533765	0.3018	-0.2154	1.466e-11
rs28520298	18	76534379	0.3018	-0.2154	1.466e-11
rs12458508	18	76534496	0.3018	-0.2154	1.466e-11
rs12457913	18	76534534	0.3002	-0.2171	9.656e-12
rs9949136	18	76534801	0.1867	-0.2985	2.297e-16
rs7242294	18	76535483	0.2073	-0.2708	1.226e-14
rs7234784	18	76535489	0.08578	-0.4424	6.346e-17
rs11276043	18	76535560	0.1581	-0.3236	3.248e-16
rs8098006	18	76535927	0.2021	-0.1667	6.135e-06
rs7227896	18	76535996	0.08141	-0.3818	1.038e-12
rs1995955	18	76536239	0.1092	-0.3176	6.287e-12
rs68112016	18	76536915	0.08975	-0.3579	3.833e-12
rs67085826	18	76537030	0.08975	-0.3579	3.833e-12
rs36095017	18	76537186	0.08975	-0.3579	3.833e-12
rs7233870	18	76537387	0.1076	-0.3116	2.299e-11
rs7238899	18	76537584	0.1112	-0.3029	3.766e-11
rs7239065	18	76537702	0.2025	-0.231	7.878e-11
rs7239213	18	76537747	0.07149	-0.2943	2.453e-07
rs7243175	18	76537879	0.08975	-0.3579	3.833e-12
rs72992877	18	76538294	0.08975	-0.3579	3.833e-12
rs35432526	18	76538693	0.09015	-0.3541	4.802e-12
rs28682495	18	76539039	0.1076	-0.3116	2.299e-11
rs7241240	18	76539421	0.08975	-0.3579	3.833e-12
rs10646920	18	76539566	0.08975	-0.3579	3.833e-12
rs12957446	18	76540232	0.08975	-0.3579	3.833e-12
rs6506854	18	76540523	0.08975	-0.3579	3.833e-12
rs56667556	18	76540777	0.09452	-0.1993	9.817e-05
rs7228401	18	76541046	0.08817	-0.3701	1.193e-12
rs10853405	18	76541649	0.07427	-0.3214	1.084e-08
rs11660376	18	76541807	0.1168	-0.2783	1.585e-09
rs67167983	18	76541929	0.06553	-0.3721	4.482e-10
rs67555789	18	76543106	0.07029	-0.3354	8.263e-09
rs7230349	18	76543436	0.07029	-0.3354	8.263e-09
rs34824155	18	76543869	0.07029	-0.3354	8.263e-09
rs8088797	18	76547653	0.133	-0.2201	4.284e-07
rs7236746	18	76550041	0.08578	-0.3166	2.709e-09
rs7236763	18	76550089	0.1438	-0.2672	1.382e-10
rs12960328	18	76550372	0.1442	-0.2666	1.459e-10
rs11321230	18	76551825	0.1438	-0.2672	1.382e-10
rs11321229	18	76551828	0.1446	-0.274	3.758e-11
rs2353744	18	76551832	0.1446	-0.274	3.758e-11
rs2001794	18	76552041	0.08618	-0.3255	8.898e-10
rs7235762	18	76552811	0.07149	-0.2599	4.798e-06
rs4799201	18	76554246	0.143	-0.283	9.039e-12
rs12454977	18	76556630	0.08697	-0.3226	1.106e-09
rs12458058	18	76556730	0.08697	-0.3226	1.106e-09
rs11081658	18	76556741	0.09134	-0.283	4.302e-08
rs11081659	18	76556838	0.08261	-0.3402	2.781e-10
rs11081660	18	76556941	0.08777	-0.3204	1.269e-09
rs11081661	18	76556969	0.08975	-0.3038	5.545e-09
rs2018286	18	76557091	0.07069	-0.2606	4.977e-06
rs67877640	18	76557297	0.08737	-0.3254	6.085e-10
rs67559316	18	76557336	0.08737	-0.3254	6.085e-10
rs34088251	18	76558056	0.08737	-0.3254	6.085e-10
rs35807946	18	76558487	0.0552	-0.2873	8.842e-06
rs12457377	18	76558607	0.1434	-0.2897	2.689e-12
rs4799205	18	76559959	0.1454	-0.2874	3.458e-12
rs4799206	18	76560025	0.1454	-0.2874	3.458e-12
rs8085602	18	76561129	0.197	-0.2134	5.552e-09
rs11081662	18	76561629	0.08936	-0.3194	9.274e-10
rs12970873	18	76562373	0.1454	-0.2874	3.458e-12
rs1006395	18	76563971	0.08936	-0.3194	9.274e-10
rs1106935	18	76564178	0.1454	-0.2874	3.458e-12
rs1567549	18	76564341	0.1454	-0.2874	3.458e-12
rs8089253	18	76564695	0.08936	-0.3194	9.274e-10
rs11872187	18	76564835	0.1454	-0.2874	3.458e-12
rs12458187	18	76565970	0.08936	-0.3194	9.274e-10
rs12456214	18	76565983	0.08936	-0.3194	9.274e-10
rs62098900	18	76566105	0.07069	-0.2544	7.324e-06
rs12454185	18	76566129	0.08936	-0.3194	9.274e-10
rs9964109	18	76566187	0.1461	-0.2822	6.959e-12
rs8099004	18	76566789	0.08936	-0.3194	9.274e-10
rs3075106	18	76568561	0.1342	-0.2422	2.021e-08
rs12457048	18	76569646	0.08896	-0.3203	8.969e-10
rs12455434	18	76569728	0.08896	-0.3203	8.969e-10
rs2941815	18	76569773	0.2708	-0.1573	2.595e-06
rs149841439	18	76569779	0.08476	-0.4457	3.755e-11
rs12455437	18	76569813	0.08181	-0.3636	1.798e-11
rs12456965	18	76569900	0.08777	-0.3181	1.406e-09
rs12456984	18	76569927	0.08975	-0.3247	4.624e-10
rs80001572	18	76569929	0.05401	-0.3091	1.622e-06
rs28664580	18	76570010	0.1243	-0.2784	5.812e-10
rs201931649	18	76570132	0.09015	-0.3202	7.478e-10
rs72994829	18	76570189	0.08975	-0.3211	7.234e-10
rs72994831	18	76570191	0.08975	-0.3211	7.234e-10
rs59245250	18	76570279	0.08936	-0.3194	9.274e-10
rs62098902	18	76570293	0.05401	-0.3091	1.622e-06
rs60530272	18	76570296	0.08975	-0.3211	7.234e-10
rs4799207	18	76570899	0.1243	-0.2784	5.812e-10
rs4799208	18	76570960	0.1243	-0.2784	5.812e-10
rs35596128	18	76573004	0.08856	-0.3159	1.939e-09
rs7245334	18	76573309	0.08856	-0.3159	1.939e-09
rs11877306	18	76574907	0.05441	-0.3198	6.428e-07
rs79620278	18	76575570	0.08856	-0.3123	8.348e-10
rs62098906	18	76576435	0.08777	-0.3069	2.208e-09
rs62098907	18	76577069	0.0834	-0.3307	4.291e-10
rs28576619	18	76577284	0.1299	-0.2972	1.257e-11
rs75056982	18	76579152	0.08022	-0.3477	1.427e-10
rs34147527	18	76580097	0.2613	-0.1385	5.119e-05
rs77801415	18	76580124	0.08221	-0.3556	3.55e-11
rs36083000	18	76580717	0.2085	-0.1791	1.411e-06
rs11659953	18	76581056	0.08221	-0.3556	3.55e-11
rs62098912	18	76582953	0.08221	-0.3598	1.636e-11
rs8095426	18	76583059	0.1076	-0.3507	1.457e-13
rs7241463	18	76583634	0.2613	-0.1532	7.027e-06
rs62098913	18	76584530	0.08221	-0.3598	1.636e-11
rs62098914	18	76585555	0.08221	-0.3598	1.636e-11
rs4799214	18	76585736	0.2438	-0.1666	1.845e-06
rs6506859	18	76586115	0.1581	-0.2802	3.228e-12
rs11662262	18	76586126	0.1386	-0.237	3.132e-08
rs9947252	18	76589521	0.2482	-0.1547	8.176e-06
rs77631857	18	76589622	0.1426	-0.2411	1.286e-08
rs1105169	18	76590260	0.083	-0.3544	2.798e-11
rs1106824	18	76590435	0.2482	-0.1547	8.176e-06
rs1106825	18	76590545	0.2482	-0.1547	8.176e-06
rs4622579	18	76590699	0.083	-0.3544	2.798e-11
rs4799215	18	76590888	0.2482	-0.1547	8.176e-06
rs4077369	18	76591092	0.2546	-0.1451	2.548e-05
rs5826612	18	76591832	0.2331	-0.1851	1.558e-07
rs34510368	18	76591986	0.2478	-0.1563	6.575e-06
rs75847331	18	76592216	0.2256	-0.168	2.619e-06
rs111397308	18	76592384	0.0838	-0.3352	3.723e-10
rs369339249	18	76592614	0.2002	-0.2227	2.058e-09
rs4799216	18	76593011	0.2478	-0.152	1.306e-05
rs4798984	18	76593083	0.2486	-0.1504	1.608e-05
rs4799217	18	76593152	0.2562	-0.1353	8.049e-05
rs4798985	18	76593269	0.2478	-0.152	1.306e-05
rs4239352	18	76593364	0.2478	-0.152	1.306e-05
rs11659555	18	76593600	0.2506	-0.1475	2.129e-05
rs4355002	18	76593615	0.2506	-0.1475	2.129e-05
rs11664670	18	76593838	0.083	-0.3544	2.798e-11
rs4799218	18	76593937	0.2494	-0.1494	1.661e-05
rs6506861	18	76594181	0.2494	-0.1494	1.661e-05
rs6506862	18	76594204	0.2498	-0.1489	1.784e-05
rs11081663	18	76594207	0.2498	-0.1489	1.784e-05
rs4799219	18	76594310	0.2494	-0.1494	1.661e-05
rs4799220	18	76594324	0.2494	-0.1494	1.661e-05
rs4798986	18	76594564	0.2494	-0.1494	1.661e-05
rs4799221	18	76594654	0.2494	-0.1494	1.661e-05
rs34299218	18	76594899	0.2494	-0.1494	1.661e-05
rs34944355	18	76594959	0.2494	-0.1494	1.661e-05
rs62098930	18	76594972	0.083	-0.3544	2.798e-11
rs35263761	18	76595020	0.2494	-0.1494	1.661e-05
rs55949235	18	76595073	0.2558	-0.1349	8.463e-05
rs4267394	18	76595931	0.2494	-0.1494	1.661e-05
rs4625791	18	76595939	0.2494	-0.1494	1.661e-05
rs4547407	18	76596088	0.2494	-0.1494	1.661e-05
rs4386191	18	76596113	0.0838	-0.3516	3.424e-11
rs9955624	18	76596548	0.2494	-0.1494	1.661e-05
rs7239960	18	76596612	0.2494	-0.1494	1.661e-05
rs11400726	18	76596644	0.08777	-0.2899	1.887e-08
rs62098937	18	76597031	0.083	-0.3544	2.798e-11
rs10533042	18	76597099	0.249	-0.146	2.59e-05
rs4799222	18	76597131	0.2506	-0.1439	3.299e-05
rs4799223	18	76597149	0.249	-0.146	2.59e-05
rs4799224	18	76597180	0.249	-0.146	2.59e-05
rs4799225	18	76597186	0.249	-0.146	2.59e-05
rs4799226	18	76597191	0.249	-0.146	2.59e-05
rs4799227	18	76597232	0.249	-0.146	2.59e-05
rs4799228	18	76597248	0.2534	-0.1363	7.997e-05
rs4799230	18	76597331	0.249	-0.146	2.59e-05
rs4798987	18	76597665	0.249	-0.146	2.59e-05
rs12373328	18	76598064	0.249	-0.146	2.59e-05
rs62098938	18	76598340	0.08419	-0.3467	6.024e-11
rs9646504	18	76598388	0.249	-0.146	2.59e-05
rs9646505	18	76598449	0.249	-0.146	2.59e-05
rs9646506	18	76598474	0.249	-0.146	2.59e-05
rs9646508	18	76598561	0.2419	-0.156	8.131e-06
rs7244056	18	76601345	0.2069	-0.2429	3.248e-11
rs7244707	18	76601816	0.1807	-0.2479	9.31e-11
rs11660722	18	76602151	0.2486	-0.1466	2.503e-05
rs11660723	18	76602161	0.2486	-0.1466	2.503e-05
rs9957934	18	76602545	0.2486	-0.1466	2.503e-05
rs9950699	18	76602616	0.2486	-0.1466	2.503e-05
rs9967165	18	76602859	0.2486	-0.1466	2.503e-05
rs4129404	18	76603277	0.2486	-0.1466	2.503e-05
rs6506864	18	76603515	0.2486	-0.1466	2.503e-05
rs6506865	18	76603615	0.2486	-0.1466	2.503e-05
rs4798988	18	76604078	0.249	-0.146	2.59e-05
rs12966182	18	76604392	0.249	-0.145	2.932e-05
rs62101477	18	76604453	0.08102	-0.3216	3.294e-09
rs11663528	18	76605160	0.1446	-0.2332	4.567e-08
rs4799231	18	76605245	0.2482	-0.1472	2.517e-05
rs4799232	18	76605307	0.2482	-0.1472	2.517e-05
rs9960437	18	76605677	0.2482	-0.1472	2.517e-05
rs4410148	18	76605960	0.2482	-0.1472	2.517e-05
rs4799233	18	76606312	0.2482	-0.1472	2.517e-05
rs4459618	18	76606502	0.08102	-0.3216	3.294e-09
rs4239353	18	76606632	0.2486	-0.1473	2.48e-05
rs9957751	18	76607535	0.1414	-0.2281	1.597e-07
rs55973564	18	76609789	0.1346	-0.2279	1.257e-07
rs55975754	18	76609823	0.1346	-0.2279	1.257e-07
rs4799237	18	76609979	0.2828	-0.1298	8.963e-05
rs11306886	18	76610233	0.06315	-0.3764	5.128e-10
rs11663790	18	76610468	0.1394	-0.2225	1.46e-07
rs62101481	18	76611430	0.06652	-0.4485	7.445e-10
rs62101488	18	76611716	0.1299	-0.2401	3.788e-08
rs56328030	18	76615414	0.1382	-0.2123	4.897e-07
rs2883114	18	76618692	0.056	-0.3647	1.633e-08
rs62101493	18	76619226	0.1326	-0.2388	2.824e-08
rs62101494	18	76620145	0.2899	-0.1597	7.806e-07
rs11660479	18	76621708	0.1326	-0.2388	2.824e-08
rs11659344	18	76622938	0.09889	-0.196	8.036e-05
rs4798989	18	76625488	0.2915	-0.155	1.57e-06
rs4798990	18	76626386	0.1529	-0.3105	2.471e-14
rs12454710	18	76626387	0.1529	-0.3105	2.471e-14
rs111248609	18	76626605	0.08777	-0.3154	2.328e-09
rs9955726	18	76626721	0.3054	-0.1565	8.117e-07
rs56395467	18	76627123	0.2903	-0.1592	8.412e-07
rs2927261	18	76630414	0.07268	-0.335	3.059e-09
rs9954906	18	76632421	0.07466	-0.3375	1.579e-09
rs28419198	18	76633561	0.05679	-0.3896	9.319e-10
rs9304068	18	76634376	0.1573	-0.281	5.225e-12
rs9964423	18	76634566	0.1608	-0.2683	2.364e-11
rs9957075	18	76634666	0.05639	-0.394	6.674e-10
rs936500	18	76634822	0.056	-0.3975	7.169e-10
rs2959415	18	76635734	0.1426	-0.3042	4.891e-13
rs9947697	18	76636952	0.05004	-0.2901	2.598e-05
rs9957235	18	76637140	0.05004	-0.2901	2.598e-05
rs9957441	18	76637404	0.1144	-0.2991	1.561e-10
rs11662829	18	76639586	0.1898	-0.152	7.521e-05
rs112101900	18	76639625	0.05957	-0.5509	2.294e-19
rs77611530	18	76640122	0.1338	-0.184	2.396e-05
rs9957743	18	76640264	0.1338	-0.1799	3.442e-05
rs7234283	18	76640552	0.1326	-0.1823	2.817e-05
rs10660887	18	76640630	0.1322	-0.1841	2.367e-05
rs11457128	18	76640655	0.1322	-0.1841	2.367e-05
rs7241419	18	76640778	0.1322	-0.1841	2.367e-05
rs7226470	18	76640932	0.1322	-0.1841	2.367e-05
rs11449765	18	76641376	0.1315	-0.3511	1.693e-15
rs9956653	18	76641495	0.1322	-0.1841	2.367e-05
rs9947650	18	76641546	0.1322	-0.1841	2.367e-05
rs9947688	18	76641601	0.1322	-0.1841	2.367e-05
rs9949512	18	76641845	0.1322	-0.1841	2.367e-05
rs55799714	18	76642007	0.1326	-0.1842	2.287e-05
rs6506868	18	76642559	0.1334	-0.1845	2.151e-05
rs7240478	18	76643226	0.1326	-0.1867	1.771e-05
rs7235797	18	76643237	0.1326	-0.1867	1.771e-05
rs10659654	18	76643364	0.1319	-0.1882	1.572e-05
rs1599633	18	76643526	0.1326	-0.1867	1.771e-05
rs1599634	18	76643645	0.1326	-0.1867	1.771e-05
rs1599635	18	76643819	0.133	-0.1849	2.113e-05
rs1599636	18	76643916	0.1326	-0.1867	1.771e-05
rs12607561	18	76644284	0.1326	-0.1867	1.771e-05
rs56009939	18	76644497	0.1326	-0.1867	1.771e-05
rs1841766	18	76644766	0.06553	-0.4912	3.502e-17
rs77157626	18	76644771	0.1326	-0.1867	1.771e-05
rs73494176	18	76644895	0.1326	-0.1867	1.771e-05
rs28801138	18	76645213	0.06553	-0.4912	3.502e-17
rs7243702	18	76645637	0.1326	-0.1867	1.771e-05
rs57777976	18	76645657	0.1326	-0.1867	1.771e-05
rs55830856	18	76646144	0.1326	-0.1867	1.771e-05
rs78623099	18	76646228	0.1326	-0.1867	1.771e-05
rs112591150	18	76646229	0.1326	-0.1867	1.771e-05
rs1903722	18	76646539	0.1326	-0.1867	1.771e-05
rs56882694	18	76647010	0.1326	-0.1867	1.771e-05
rs2085986	18	76647262	0.06394	-0.5056	8.145e-18
rs8084836	18	76647841	0.1326	-0.1867	1.771e-05
rs59760727	18	76647991	0.3805	-0.1451	1.093e-06
rs8097996	18	76648035	0.1326	-0.1867	1.771e-05
rs58318547	18	76648086	0.06394	-0.5056	8.145e-18
rs61021837	18	76648210	0.1326	-0.1867	1.771e-05
rs12458828	18	76648522	0.1326	-0.1867	1.771e-05
rs56012550	18	76648582	0.06394	-0.5056	8.145e-18
rs8098953	18	76648734	0.1326	-0.1867	1.771e-05
rs8095746	18	76648827	0.1326	-0.1867	1.771e-05
rs8085719	18	76649111	0.1326	-0.1867	1.771e-05
rs6506872	18	76649695	0.1326	-0.1867	1.771e-05
rs4799244	18	76649763	0.1326	-0.1867	1.771e-05
rs7240758	18	76650677	0.1326	-0.1867	1.771e-05
rs7232551	18	76650702	0.1326	-0.1867	1.771e-05
rs9955812	18	76650954	0.1326	-0.1867	1.771e-05
rs58352488	18	76651113	0.1326	-0.1867	1.771e-05
rs9948614	18	76651126	0.1326	-0.1867	1.771e-05
rs9953258	18	76651199	0.1326	-0.1867	1.771e-05
rs8089108	18	76651361	0.1326	-0.1867	1.771e-05
rs8089247	18	76651467	0.1326	-0.1867	1.771e-05
rs12607612	18	76651799	0.1326	-0.1867	1.771e-05
rs12607938	18	76651887	0.1326	-0.1867	1.771e-05
rs3859325	18	76652175	0.1326	-0.1867	1.771e-05
rs3859327	18	76652426	0.1326	-0.1867	1.771e-05
rs4799245	18	76653397	0.1326	-0.1867	1.771e-05
rs4799246	18	76653417	0.1326	-0.1867	1.771e-05
rs4799247	18	76653449	0.1326	-0.1867	1.771e-05
rs4799248	18	76653459	0.1326	-0.1867	1.771e-05
rs6506874	18	76653467	0.1326	-0.1867	1.771e-05
rs8098115	18	76653986	0.1326	-0.1867	1.771e-05
rs4798994	18	76654327	0.1322	-0.1841	2.367e-05
rs4798995	18	76654344	0.1322	-0.1841	2.367e-05
rs4799249	18	76654370	0.1322	-0.1841	2.367e-05
rs12454297	18	76654445	0.1322	-0.1841	2.367e-05
rs9946115	18	76654531	0.1322	-0.1841	2.367e-05
rs9946120	18	76654548	0.1322	-0.1841	2.367e-05
rs9946123	18	76654557	0.1322	-0.1841	2.367e-05
rs9946138	18	76654608	0.1322	-0.1841	2.367e-05
rs9304070	18	76654890	0.137	-0.1721	6.218e-05
rs9958376	18	76655167	0.133	-0.1876	1.597e-05
rs9958497	18	76655296	0.1326	-0.1849	2.136e-05
rs9952073	18	76655417	0.1326	-0.1867	1.771e-05
rs4799252	18	76655448	0.06394	-0.5056	8.145e-18
rs12455566	18	76655926	0.133	-0.1876	1.597e-05
rs12454617	18	76656007	0.133	-0.1876	1.597e-05
rs12455591	18	76656028	0.1346	-0.1829	2.717e-05
rs67504129	18	76656141	0.06354	-0.5086	6.368e-18
rs9952372	18	76656295	0.133	-0.1801	3.656e-05
rs7237214	18	76657394	0.1326	-0.1775	4.842e-05
rs28397914	18	76657920	0.06062	-0.6059	4.379e-16
rs7236476	18	76658819	0.06593	-0.4943	1.822e-17
rs4799255	18	76661243	0.06062	-0.6059	4.379e-16
rs4799256	18	76661677	0.06593	-0.4943	1.822e-17
rs28498503	18	76662955	0.05242	-0.5047	4.683e-14
rs73496063	18	76662985	0.05794	-0.5702	8.151e-13
rs10221352	18	76663126	0.0574	-0.6686	4.263e-17
rs3859332	18	76665651	0.2188	-0.1978	2.212e-08
rs3017651	18	76668622	0.1112	-0.1885	7.776e-05
rs2927248	18	76675876	0.05311	-0.6053	6.531e-14
rs376569107	18	76677367	0.0574	-0.6032	1.31e-14
rs2959410	18	76677765	0.05365	-0.5999	8.629e-14
rs3017649	18	76681395	0.07427	-0.4514	1.656e-16
rs3017648	18	76681541	0.07427	-0.4514	1.656e-16
rs3017647	18	76682035	0.05365	-0.5999	8.629e-14
rs3017655	18	76684720	0.07427	-0.4493	2.262e-16
rs2959404	18	76685429	0.0556	-0.4131	3.995e-11
rs2959403	18	76685433	0.0556	-0.4131	3.995e-11
rs6506876	18	76693565	0.05878	-0.4311	6.92e-13
rs11872169	18	76694037	0.05878	-0.4311	6.92e-13
rs71364765	18	76696691	0.07403	-0.5135	8.885e-13
rs112302611	18	76697359	0.06813	-0.4313	2.477e-09
rs10775447	18	76700521	0.06062	-0.3919	5.349e-07
rs28418715	18	76700919	0.0515	-0.4375	1.426e-07
rs28379842	18	76701120	0.05203	-0.3892	1.349e-09
rs34042218	18	76702351	0.1378	-0.2166	4.837e-07
rs71359433	18	76702353	0.1382	-0.2145	6.125e-07
rs71359434	18	76702355	0.1378	-0.2166	4.837e-07
rs76477970	18	76706225	0.06009	-0.401	3.87e-07
rs4798998	18	76706687	0.2037	-0.2339	1.673e-10
rs28609916	18	76707042	0.1771	-0.2699	2.481e-12
rs12968450	18	76707478	0.1863	-0.2307	7.531e-10
rs12957426	18	76707491	0.4007	-0.1601	1.155e-07
rs12608151	18	76707644	0.1382	-0.2761	1.219e-10
rs11081670	18	76708276	0.1688	-0.2731	5.014e-12
rs57939200	18	76709633	0.05123	-0.3097	4.664e-06
rs8087579	18	76709966	0.05123	-0.3097	4.664e-06
rs4799263	18	76710735	0.1688	-0.2731	5.014e-12
rs9959820	18	76711024	0.05123	-0.3097	4.664e-06
rs3859337	18	76711366	0.1692	-0.2705	6.84e-12
rs8099730	18	76711807	0.05123	-0.3097	4.664e-06
rs8084523	18	76711926	0.05123	-0.3097	4.664e-06
rs3859338	18	76712467	0.1247	-0.3004	2.298e-11
rs7244841	18	76712539	0.07725	-0.4252	3.495e-10
rs9946391	18	76712606	0.05123	-0.3097	4.664e-06
rs9304073	18	76712946	0.05123	-0.3097	4.664e-06
rs28551486	18	76713572	0.1688	-0.2731	5.014e-12
rs9947751	18	76713936	0.05083	-0.3062	7.589e-06
rs62099265	18	76713937	0.05004	-0.417	3.154e-10
rs28473221	18	76714322	0.05083	-0.3062	7.589e-06
rs28671262	18	76714400	0.05083	-0.3062	7.589e-06
rs9304074	18	76714727	0.05083	-0.3062	7.589e-06
rs8096038	18	76715051	0.07725	-0.4221	4.699e-10
rs8092389	18	76715105	0.08102	-0.3035	1.367e-08
rs3859339	18	76715219	0.1676	-0.2697	1.139e-11
rs8096321	18	76715227	0.07725	-0.423	4.199e-10
rs1789250	18	76715856	0.1025	-0.3858	1.068e-10
rs12962518	18	76716256	0.1692	-0.2659	1.755e-11
rs568837	18	76716412	0.1025	-0.3858	1.068e-10
rs497203	18	76717297	0.05083	-0.3062	7.589e-06
rs10679794	18	76718541	0.05083	-0.3062	7.589e-06
rs149579753	18	76719213	0.08975	-0.3183	8.039e-10
rs575791155	18	76719258	0.06813	-0.3337	6.172e-06
rs4424967	18	76719432	0.172	-0.2604	3.458e-11
rs34778245	18	76721870	0.07672	-0.4149	1.024e-09
rs370978441	18	76722135	0.07725	-0.4203	5.615e-10
rs4798999	18	76722242	0.1728	-0.2591	4.144e-11
rs537848407	18	76722851	0.1191	-0.293	9.475e-11
rs138848851	18	76722857	0.1728	-0.2591	4.144e-11
rs61720679	18	76722861	0.1442	-0.2749	5.801e-11
rs145590168	18	76722957	0.08047	-0.4968	5.627e-13
rs62649763	18	76723006	0.1728	-0.2591	4.144e-11
rs11660135	18	76725143	0.2025	-0.2023	5.098e-08
rs58539004	18	76725182	0.2113	-0.1612	1.183e-05
rs9951027	18	76725184	0.08697	-0.2721	8.644e-08
rs2974285	18	76725624	0.08856	-0.2982	1.03e-08
rs2615609	18	76726006	0.1062	-0.3578	1.496e-09
rs3950395	18	76726098	0.1684	-0.2744	3.963e-12
rs529452	18	76729065	0.05004	-0.4059	9.413e-10
rs579210	18	76731042	0.05004	-0.4059	9.413e-10
rs558191	18	76732221	0.05004	-0.4059	9.413e-10
rs627332	18	76732741	0.06195	-0.332	4.513e-08
rs2927256	18	76733474	0.05719	-0.3591	1.165e-08
rs2974286	18	76734152	0.07665	-0.3623	6.153e-11
rs2126521	18	76734664	0.1072	-0.2858	2.189e-09
rs4030862	18	76734830	0.155	-0.3457	5.868e-12
rs565365	18	76735786	0.05123	-0.4074	7.311e-10
rs35978456	18	76736232	0.07029	-0.2952	2.715e-07
rs1623269	18	76736333	0.05123	-0.4074	7.311e-10
rs610806	18	76736380	0.05123	-0.4074	7.311e-10
rs3831452	18	76736501	0.05083	-0.4093	6.937e-10
rs36025633	18	76738336	0.1493	-0.2696	7.978e-11
rs2974287	18	76738993	0.05579	-0.4767	2.346e-09
rs139833898	18	76739282	0.05579	-0.4767	2.346e-09
rs117727756	18	76739381	0.0617	-0.4762	5.727e-10
rs575162746	18	76740727	0.05365	-0.4353	6.491e-08
rs2447435	18	76744831	0.1041	-0.414	7.274e-12
rs2472645	18	76747053	0.06599	-0.5275	1.216e-12
rs612829	18	76747318	0.06545	-0.5163	4.29e-12
rs2472640	18	76751058	0.103	-0.3953	6.68e-11
rs7240860	18	76753588	0.07564	-0.3882	2.597e-08
rs2447437	18	76753768	0.06491	-0.4	7.342e-08
rs2472644	18	76754466	0.06974	-0.3611	5.964e-07
rs2447436	18	76758884	0.06062	-0.4687	1.311e-09
rs10717486	18	76760353	0.4114	-0.1822	3.034e-09
rs72985681	18	76761852	0.07705	-0.3307	3.101e-09
rs7237233	18	76761922	0.05322	-0.3513	6.888e-08
rs3875082	18	76763842	0.3324	-0.1997	2.177e-10
rs474991	18	76764287	0.334	-0.1856	5.136e-09
rs6506879	18	76766253	0.08737	-0.2402	1.049e-05
rs535674150	18	76777013	0.2065	-0.2095	3.896e-09
rs554303571	18	76777014	0.2097	-0.2067	5.209e-09
rs34334276	18	76777675	0.3459	-0.1245	7.821e-05
rs111824085	18	76777959	0.05242	-0.3186	2.204e-06
rs11659641	18	76786923	0.06831	-0.2698	4.817e-06
rs8086673	18	76792814	0.2192	-0.1506	2.886e-05
rs12959372	18	76793280	0.2629	-0.1405	5.181e-05
rs12959971	18	76793281	0.2629	-0.1405	5.181e-05
rs1787278	18	76794243	0.06491	-0.4716	3.649e-10
rs538460446	18	76799069	0.1692	-0.2364	3.022e-09
rs557386836	18	76799070	0.1692	-0.2364	3.022e-09
rs6650633	18	76802013	0.06791	-0.277	2.865e-06
rs35615726	18	76811037	0.1712	-0.1769	1.118e-05
rs4799001	18	76812450	0.2053	-0.1725	1.953e-06
rs9967089	18	76813338	0.1398	-0.1762	4.176e-05
rs7234743	18	76814582	0.1013	-0.2404	1.366e-06
rs7230466	18	76814764	0.1013	-0.2404	1.366e-06
rs28429799	18	76817221	0.1398	-0.1762	4.176e-05
rs67813508	18	76817760	0.1398	-0.1762	4.176e-05
rs4798891	18	76818154	0.1017	-0.2374	1.817e-06
rs4799002	18	76818160	0.1406	-0.1728	5.706e-05
rs4799003	18	76818201	0.1402	-0.1756	4.365e-05
rs1942304	18	76818661	0.1402	-0.1756	4.365e-05
rs28843711	18	76819227	0.1017	-0.2398	1.407e-06
rs4799004	18	76820889	0.1037	-0.2308	2.471e-06
rs67021572	18	76826317	0.1426	-0.1698	6.463e-05
rs61230963	18	76828854	0.1037	-0.2308	2.471e-06
rs4078115	18	76829525	0.1426	-0.1698	6.463e-05
rs67831887	18	76829773	0.1426	-0.1698	6.463e-05
rs4799005	18	76830457	0.1029	-0.2337	1.949e-06
rs148619173	18	76830691	0.1426	-0.1698	6.463e-05
rs68178960	18	76831889	0.05441	-0.4079	1.209e-10
rs202003116	18	76832742	0.1041	-0.2598	6.963e-08
rs7235387	18	76833114	0.143	-0.1689	6.67e-05
rs28412274	18	76834267	0.1426	-0.1698	6.463e-05
rs67697582	18	76837249	0.143	-0.1701	6.228e-05
rs9947602	18	76838877	0.1426	-0.1698	6.463e-05
rs11664573	18	76842460	0.1426	-0.1698	6.463e-05
rs9964671	18	76842644	0.1426	-0.1698	6.463e-05
rs7243136	18	76843314	0.1426	-0.1698	6.463e-05
rs4799007	18	76844323	0.1033	-0.2325	2.149e-06
rs11330113	18	76846027	0.1172	-0.203	1.164e-05
rs7240620	18	76846217	0.1033	-0.2325	2.149e-06
rs56268434	18	76846435	0.1001	-0.2468	9.145e-07
rs72393596	18	76846514	0.1489	-0.175	2.642e-05
rs1544245	18	76848355	0.1426	-0.1698	6.463e-05
rs9952407	18	76848599	0.1033	-0.2325	2.149e-06
rs7227704	18	76849822	0.1426	-0.1698	6.463e-05
rs12608414	18	76850408	0.1426	-0.1698	6.463e-05
rs2628	18	76854395	0.1426	-0.1698	6.463e-05
rs9945750	18	76856127	0.1033	-0.2325	2.149e-06
rs62101096	18	76857876	0.05322	-0.3015	3.377e-06
rs200318177	18	76858398	0.1056	-0.2322	1.386e-06
rs28787295	18	76858569	0.1033	-0.2325	2.149e-06
rs9955477	18	76859171	0.1426	-0.1698	6.463e-05
rs4798893	18	76860568	0.1426	-0.1698	6.463e-05
rs4798894	18	76862008	0.1426	-0.1698	6.463e-05
rs73003106	18	76862711	0.06315	-0.2826	2.925e-06
rs67147092	18	76865292	0.1033	-0.2325	2.149e-06
rs4798895	18	76865731	0.1434	-0.1679	7.657e-05
rs8095018	18	76867452	0.1426	-0.1698	6.463e-05
rs12608260	18	76870831	0.1426	-0.1698	6.463e-05
rs28432958	18	76872238	0.1418	-0.1723	5.16e-05
rs28495867	18	76874460	0.1426	-0.1698	6.463e-05
rs201736365	18	76875151	0.1009	-0.2465	6.098e-07
rs11081518	18	76875452	0.1422	-0.1706	6.07e-05
rs12606124	18	76876872	0.1426	-0.1698	6.463e-05
rs8097017	18	76877107	0.1029	-0.2337	1.949e-06
rs28439037	18	76877915	0.1426	-0.1698	6.463e-05
rs59890467	18	76878695	0.106	-0.2248	3.475e-06
rs7227411	18	76884533	0.1029	-0.2337	1.949e-06
rs9956327	18	76887699	0.1426	-0.1698	6.463e-05
rs1942309	18	76889938	0.1426	-0.1698	6.463e-05
rs1942307	18	76890119	0.1426	-0.1698	6.463e-05
rs35954284	18	76890423	0.2927	-0.1312	8.156e-05
rs66589478	18	76890814	0.1029	-0.2337	1.949e-06
rs66824886	18	76891698	0.1029	-0.2337	1.949e-06
rs76523145	18	76892158	0.1426	-0.1698	6.463e-05
rs9946964	18	76892246	0.1426	-0.1698	6.463e-05
rs7229319	18	76893422	0.1426	-0.1698	6.463e-05
rs34913480	18	76894710	0.1422	-0.1712	6.034e-05
rs66928621	18	76895874	0.1029	-0.2337	1.949e-06
rs66798245	18	76895918	0.1426	-0.1698	6.463e-05
rs60237285	18	76896590	0.1426	-0.1698	6.463e-05
rs9948122	18	76897122	0.1426	-0.1698	6.463e-05
rs12604834	18	76897458	0.1426	-0.1698	6.463e-05
rs150305501	18	76898827	0.1426	-0.1698	6.463e-05
rs9954433	18	76898925	0.1497	-0.2163	1.919e-07
rs57078399	18	76899804	0.05004	-0.4155	2.974e-10
rs9950091	18	76900295	0.1426	-0.1698	6.463e-05
rs7227612	18	76900321	0.1013	-0.278	5.847e-09
rs7228827	18	76900411	0.1013	-0.278	5.847e-09
rs4799012	18	76901223	0.1426	-0.1698	6.463e-05
rs28711071	18	76901823	0.05004	-0.4155	2.974e-10
rs9947475	18	76902456	0.1017	-0.2779	5.651e-09
rs9947482	18	76902482	0.1017	-0.2779	5.651e-09
rs9965326	18	76902938	0.1029	-0.2337	1.949e-06
rs1942312	18	76903304	0.1017	-0.2779	5.651e-09
rs4799013	18	76903479	0.1029	-0.2337	1.949e-06
rs5027143	18	76906357	0.1434	-0.1674	7.616e-05
rs7232874	18	76906599	0.1017	-0.2779	5.651e-09
rs146901655	18	76907243	0.1029	-0.2337	1.949e-06
rs4799014	18	76907334	0.1426	-0.1698	6.463e-05
rs9807784	18	76907989	0.05004	-0.4155	2.974e-10
rs766802	18	76908126	0.1426	-0.1698	6.463e-05
rs7244059	18	76908454	0.1426	-0.1698	6.463e-05
rs144591734	18	76909032	0.05004	-0.4155	2.974e-10
rs9959586	18	76909243	0.1041	-0.2679	1.386e-08
rs9962624	18	76909931	0.05004	-0.4155	2.974e-10
rs12963636	18	76910088	0.05004	-0.4155	2.974e-10
rs10707568	18	76911727	0.1426	-0.1824	9.436e-06
rs67615206	18	76916979	0.1029	-0.2337	1.949e-06
rs67286206	18	76917056	0.1426	-0.1698	6.463e-05
rs9954753	18	76919849	0.05322	-0.3728	5.642e-09
rs9965599	18	76920205	0.1426	-0.1698	6.463e-05
rs74817111	18	76921051	0.06473	-0.2598	1.59e-05
rs11081522	18	76922911	0.1426	-0.1698	6.463e-05
rs12606298	18	76924841	0.1033	-0.232	2.244e-06
rs4349220	18	76927184	0.05004	-0.4155	2.974e-10
rs11664609	18	76928126	0.143	-0.1718	5.252e-05
rs57706892	18	76928378	0.09013	-0.5072	1.894e-14
rs7240419	18	76928989	0.1426	-0.1698	6.463e-05
rs9304050	18	76930189	0.1041	-0.2679	1.386e-08
rs67187552	18	76930914	0.143	-0.1718	5.252e-05
rs7238141	18	76931119	0.143	-0.1718	5.252e-05
rs144146479	18	76931878	0.114	-0.2536	3.246e-08
rs8086305	18	76932673	0.143	-0.1718	5.252e-05
rs111326430	18	76933432	0.07387	-0.2815	3.283e-07
rs11665148	18	76933569	0.143	-0.1718	5.252e-05
rs28419454	18	76933856	0.05004	-0.4155	2.974e-10
rs139552312	18	76934577	0.143	-0.1718	5.252e-05
rs4075579	18	76937634	0.1426	-0.1729	4.756e-05
rs199971384	18	76940975	0.09929	-0.2636	1.249e-07
rs9966492	18	76941706	0.1013	-0.2378	1.434e-06
rs9954401	18	76942204	0.05044	-0.4151	2.669e-10
rs56149975	18	76943792	0.1164	-0.2537	3.087e-08
rs4405618	18	76944374	0.1426	-0.1729	4.756e-05
rs4799018	18	76945115	0.1573	-0.2554	1.047e-10
rs8093172	18	76945978	0.05004	-0.4055	7.834e-10
rs6506737	18	76946129	0.3276	-0.1613	3.877e-07
rs4365361	18	76947358	0.1422	-0.176	3.694e-05
rs67882905	18	76947944	0.143	-0.1714	5.45e-05
rs56894683	18	76948926	0.1021	-0.2373	1.441e-06
rs57977665	18	76948961	0.1021	-0.2373	1.441e-06
rs148558215	18	76949344	0.1394	-0.1854	1.542e-05
rs4799019	18	76950047	0.1021	-0.2373	1.441e-06
rs7407864	18	76950363	0.1418	-0.1741	4.566e-05
rs59751593	18	76950547	0.1493	-0.2459	9.69e-09
rs8099084	18	76950894	0.1021	-0.2373	1.441e-06
rs8084121	18	76951258	0.1017	-0.2728	1.08e-08
rs60585035	18	76952481	0.1017	-0.244	7.293e-07
rs66921323	18	76954975	0.1013	-0.2465	5.737e-07
rs6506742	18	76956791	0.08261	-0.2658	6.436e-07
rs34192714	18	76958587	0.1322	-0.2423	1.577e-08
rs68113885	18	76959824	0.09571	-0.2459	1.163e-06
rs11663180	18	76960522	0.1037	-0.2369	1.33e-06
rs7233555	18	76961881	0.1823	-0.2436	7.354e-11
rs12968701	18	76963744	0.3261	-0.1508	1.833e-06
rs114674632	18	76965310	0.1664	-0.2663	6.718e-12
rs12457546	18	76966335	0.1648	-0.2716	3.874e-12
rs28567429	18	76967419	0.05719	-0.5349	6.551e-18
rs13381810	18	76967502	0.17	-0.2628	1.029e-11
rs12456485	18	76968210	0.1319	-0.2946	3.456e-12
rs112624847	18	76968792	0.07427	-0.4805	3.503e-18
rs8093419	18	76970937	0.17	-0.2628	1.029e-11
rs7240468	18	76971252	0.3614	-0.1303	3.008e-05
rs9961164	18	76972057	0.05719	-0.5349	6.551e-18
rs11444921	18	76975147	0.2006	-0.2187	1.814e-09
rs33969025	18	76975527	0.1648	-0.2716	3.874e-12
rs55661546	18	76975916	0.05719	-0.5349	6.551e-18
rs59279123	18	76976078	0.17	-0.2628	1.029e-11
rs9955756	18	76978644	0.1708	-0.261	1.356e-11
rs9958270	18	76978648	0.1708	-0.261	1.356e-11
rs9946995	18	76979485	0.17	-0.2628	1.029e-11
rs72449569	18	76979543	0.07387	-0.4755	9.435e-18
rs73000202	18	76979567	0.17	-0.2628	1.029e-11
rs56386860	18	76981136	0.05679	-0.529	1.912e-17
rs11308061	18	76981928	0.1525	-0.2639	6.077e-11
rs7239543	18	76982477	0.3253	-0.1405	1.204e-05
rs61296140	18	76982787	0.1315	-0.1799	4.396e-05
rs9948685	18	76984827	0.05679	-0.529	1.912e-17
rs9949093	18	76985255	0.06116	-0.5451	1.782e-19
rs12605383	18	76985913	0.1716	-0.2583	1.645e-11
rs28675802	18	76985950	0.17	-0.2628	1.029e-11
rs59801029	18	76986308	0.07387	-0.4755	9.435e-18
rs11661438	18	76986608	0.1648	-0.2716	3.874e-12
rs9964748	18	76986733	0.17	-0.2628	1.029e-11
rs73002023	18	76987492	0.06116	-0.5451	1.782e-19
rs12456847	18	76987954	0.17	-0.2628	1.029e-11
rs11081524	18	76988754	0.1148	-0.1834	8.952e-05
rs4449018	18	76990411	0.17	-0.2628	1.029e-11
rs141605513	18	76991515	0.06473	-0.2432	7.214e-05
rs4799022	18	76993029	0.1704	-0.2619	1.173e-11
rs7232403	18	76993596	0.1319	-0.2946	3.456e-12
rs28711003	18	76996752	0.06116	-0.5451	1.782e-19
rs28609774	18	76996977	0.17	-0.2628	1.029e-11
rs111812080	18	76997361	0.07387	-0.4755	9.435e-18
rs7229313	18	76997691	0.1096	-0.269	6.385e-09
rs11302332	18	76997871	0.1251	-0.1994	9.802e-06
rs2062182	18	76998073	0.1271	-0.2136	1.974e-06
rs7239552	18	76998146	0.1326	-0.2921	4.807e-12
rs28418352	18	77000009	0.17	-0.2628	1.029e-11
rs1825305	18	77000605	0.17	-0.2628	1.029e-11
rs7232195	18	77001222	0.1243	-0.2063	4.611e-06
rs1483161	18	77001942	0.1247	-0.2086	3.521e-06
rs9965194	18	77004104	0.1319	-0.2946	3.456e-12
rs11286619	18	77005424	0.06116	-0.5451	1.782e-19
rs79871726	18	77005613	0.338	-0.1232	9.447e-05
rs67005832	18	77005661	0.1696	-0.2646	7.523e-12
rs62101144	18	77005909	0.1696	-0.2646	7.523e-12
rs113946577	18	77005922	0.1267	-0.3095	2.436e-12
rs34327902	18	77006294	0.08062	-0.2454	7.315e-06
rs9965441	18	77007849	0.07387	-0.4755	9.435e-18
rs34244148	18	77008304	0.1581	-0.2438	9.594e-10
rs9965973	18	77008391	0.1581	-0.2438	9.594e-10
rs8097332	18	77008630	0.1604	-0.2359	2.529e-09
rs9960168	18	77014338	0.1577	-0.2455	7.51e-10
rs9960470	18	77014625	0.16	-0.2375	1.998e-09
rs8088317	18	77015561	0.16	-0.2375	1.998e-09
rs8086942	18	77015717	0.05639	-0.4901	1.194e-14
rs8087087	18	77015814	0.05878	-0.465	4.645e-14
rs9966543	18	77016156	0.16	-0.2375	1.998e-09
rs9304051	18	77017015	0.16	-0.2375	1.998e-09
rs113029009	18	77017229	0.05163	-0.475	5.317e-13
rs11662071	18	77017383	0.06712	-0.446	1.859e-14
rs9955862	18	77017662	0.1577	-0.2455	7.51e-10
rs9962482	18	77019645	0.135	-0.1719	9.007e-05
rs9946030	18	77021792	0.05163	-0.475	5.317e-13
rs4442894	18	77022069	0.3479	-0.1451	3.898e-06
rs7240395	18	77022741	0.3435	-0.1521	1.289e-06
rs12959946	18	77022933	0.2653	-0.2347	2.487e-12
rs61355446	18	77023771	0.1307	-0.1845	3.074e-05
rs12960819	18	77024049	0.3396	-0.1582	5.223e-07
rs11350505	18	77024538	0.3483	-0.1452	3.437e-06
rs73002526	18	77024881	0.083	-0.2382	9.65e-06
rs12966944	18	77025367	0.3558	-0.137	1.181e-05
rs73001966	18	77026057	0.1263	-0.1955	1.283e-05
rs34814139	18	77026416	0.3622	-0.1303	2.764e-05
rs4799023	18	77028094	0.3701	-0.1221	8.11e-05
rs4799024	18	77029909	0.3674	-0.1258	5.335e-05
rs1872033	18	77030048	0.3674	-0.1258	5.335e-05
rs138093651	18	77031286	0.1164	-0.2153	3.145e-06
rs4799026	18	77032008	0.3701	-0.1221	8.11e-05
rs35190220	18	77034176	0.3578	-0.1415	6.195e-06
rs73001976	18	77035122	0.1311	-0.1725	9.701e-05
rs10552021	18	77035259	0.3578	-0.1415	6.195e-06
rs9958999	18	77036035	0.05759	-0.4707	8.462e-14
rs73001983	18	77039497	0.1243	-0.1951	1.593e-05
rs4799028	18	77039943	0.3681	-0.1246	6.41e-05
rs28655918	18	77041083	0.05163	-0.475	5.317e-13
rs12455814	18	77041852	0.05719	-0.4751	5.841e-14
rs4799030	18	77041868	0.3681	-0.1236	7.135e-05
rs9956306	18	77042891	0.3674	-0.1247	6.238e-05
rs201268426	18	77045931	0.3666	-0.1264	5.01e-05
rs141826205	18	77047987	0.3674	-0.1258	5.335e-05
rs8085398	18	77048752	0.3674	-0.1258	5.335e-05
rs7232757	18	77049250	0.3674	-0.1258	5.335e-05
rs7232760	18	77049269	0.3674	-0.1258	5.335e-05
rs10083980	18	77050060	0.3658	-0.1246	6.509e-05
rs9635875	18	77050096	0.1255	-0.1948	1.444e-05
rs12955458	18	77051461	0.1203	-0.361	1.306e-15
rs7240230	18	77052045	0.3634	-0.1326	2.229e-05
rs10438899	18	77052617	0.3674	-0.1258	5.335e-05
rs10438900	18	77053469	0.3674	-0.1258	5.335e-05
rs10438901	18	77053896	0.3622	-0.1347	1.717e-05
rs10549777	18	77055113	0.1172	-0.2913	3.277e-10
rs879750	18	77060793	0.3697	-0.1226	7.473e-05
rs2306568	18	77063910	0.05163	-0.475	5.317e-13
rs9945689	18	77065600	0.334	-0.1651	2.515e-07
rs9948304	18	77065954	0.05878	-0.5394	1.616e-18
rs9949003	18	77066670	0.05878	-0.5394	1.616e-18
rs73003806	18	77070229	0.1275	-0.2001	8.014e-06
rs58315954	18	77070787	0.1239	-0.2116	2.838e-06
rs28541878	18	77072902	0.05798	-0.4643	1.587e-13
rs73003817	18	77076567	0.05203	-0.468	1.008e-12
rs56779967	18	77076899	0.1275	-0.2001	8.014e-06
rs6506747	18	77077040	0.3578	-0.1338	1.898e-05
rs8087400	18	77080288	0.3558	-0.141	6.47e-06
rs6506748	18	77080632	0.3654	-0.13	2.765e-05
rs202000869	18	77080794	0.09849	-0.2944	7.17e-09
rs200106231	18	77080795	0.1013	-0.2928	6.109e-09
rs118173911	18	77080816	0.108	-0.2677	2.209e-08
rs116989223	18	77080817	0.108	-0.2677	2.209e-08
rs73003822	18	77080851	0.1299	-0.1876	2.465e-05
rs2068647	18	77081003	0.07546	-0.2598	4.308e-06
rs4799034	18	77082184	0.359	-0.1393	8.17e-06
rs4799035	18	77084476	0.3658	-0.1302	2.731e-05
rs34376550	18	77084698	0.3662	-0.1331	1.739e-05
rs626836	18	77086462	0.2601	-0.1709	4.135e-07
rs12458154	18	77086759	0.1279	-0.396	7.155e-20
rs62096804	18	77087555	0.1322	-0.2596	2.671e-09
rs71359450	18	77087647	0.3253	-0.1586	6.771e-07
rs62096808	18	77087783	0.2466	-0.2346	1e-11
rs62096809	18	77087792	0.2907	-0.1822	2.773e-08
rs34520551	18	77088134	0.3245	-0.1257	9.137e-05
rs6506749	18	77088768	0.3189	-0.13	5.727e-05
rs59132561	18	77090526	0.1628	-0.179	6.421e-06
rs62096817	18	77090660	0.1454	-0.1852	1.137e-05
rs7238521	18	77090664	0.3189	-0.13	5.727e-05
rs12458253	18	77090730	0.06553	-0.4845	2.196e-16
rs7241425	18	77090825	0.3189	-0.13	5.727e-05
rs2298722	18	77091283	0.3197	-0.1325	3.84e-05
rs6506750	18	77092385	0.3153	-0.1352	3.103e-05
rs9953785	18	77092398	0.05917	-0.4948	7.328e-16
rs77852143	18	77095109	0.05878	-0.4985	5.306e-16
rs60476329	18	77095147	0.1632	-0.1842	3.165e-06
rs4799037	18	77096102	0.251	-0.251	9.148e-14
rs12970301	18	77096216	0.3014	-0.1332	6.57e-05
rs111329154	18	77097186	0.06195	-0.4808	9.626e-16
rs8083950	18	77097817	0.3189	-0.13	5.727e-05
rs62096820	18	77100108	0.1454	-0.1908	5.707e-06
rs2062181	18	77100844	0.1454	-0.1908	5.707e-06
rs5826629	18	77101695	0.1358	-0.2182	3.855e-07
rs8086149	18	77101811	0.3189	-0.13	5.727e-05
rs11659393	18	77102423	0.1454	-0.1908	5.707e-06
rs4799043	18	77102497	0.3189	-0.13	5.727e-05
rs4799045	18	77102672	0.3189	-0.13	5.727e-05
rs9948968	18	77103771	0.3189	-0.13	5.727e-05
rs8085057	18	77106300	0.3189	-0.13	5.727e-05
rs8085068	18	77106311	0.3189	-0.13	5.727e-05
rs139330242	18	77109325	0.05878	-0.4985	5.306e-16
rs9957980	18	77109739	0.05878	-0.4985	5.306e-16
rs28648076	18	77110161	0.06553	-0.4861	1.105e-16
rs12964751	18	77110409	0.3193	-0.1301	5.607e-05
rs7235858	18	77111383	0.06553	-0.4861	1.105e-16
rs1105429	18	77112179	0.1497	-0.1812	1.27e-05
rs1105426	18	77112198	0.1461	-0.19	6.025e-06
rs1105427	18	77112481	0.1461	-0.19	6.025e-06
rs1105428	18	77112567	0.3189	-0.13	5.727e-05
rs2015612	18	77112916	0.1636	-0.1834	3.456e-06
rs3744828	18	77114288	0.06513	-0.4882	1.504e-16
rs62097665	18	77114445	0.1461	-0.19	6.025e-06
rs201476407	18	77114626	0.1461	-0.19	6.025e-06
rs112049564	18	77114648	0.07744	-0.4463	2.081e-16
rs73973086	18	77114798	0.07705	-0.4475	2.91e-16
rs77075974	18	77114912	0.06553	-0.4861	1.105e-16
rs62097666	18	77114959	0.1461	-0.19	6.025e-06
rs12454592	18	77115372	0.07744	-0.4463	2.081e-16
rs4799048	18	77115513	0.1461	-0.19	6.025e-06
rs12957826	18	77115514	0.3189	-0.13	5.727e-05
rs12963835	18	77115951	0.3153	-0.1364	2.451e-05
rs28660688	18	77116116	0.07705	-0.4475	2.91e-16
rs62097667	18	77117114	0.1867	-0.3273	1.35e-17
rs376811048	18	77118568	0.3022	-0.1463	3.955e-06
rs71359455	18	77118748	0.09929	-0.2321	3.142e-06
rs28382407	18	77118919	0.07744	-0.4463	2.081e-16
rs3744829	18	77119676	0.07744	-0.4463	2.081e-16
rs3744830	18	77119727	0.05878	-0.4985	5.306e-16
rs34249856	18	77120293	0.1461	-0.19	6.025e-06
rs3809944	18	77120854	0.083	-0.4001	1.987e-14
rs11665475	18	77121397	0.1461	-0.19	6.025e-06
rs3826565	18	77121704	0.3193	-0.129	6.321e-05
rs7243979	18	77121816	0.3193	-0.129	6.321e-05
rs3826566	18	77121914	0.1751	-0.2421	2.122e-10
rs9953864	18	77122597	0.06513	-0.4882	1.504e-16
rs34396790	18	77123057	0.07744	-0.4463	2.081e-16
rs62097668	18	77123584	0.1434	-0.1992	2.688e-06
rs62097669	18	77124023	0.1434	-0.1992	2.688e-06
rs62097670	18	77124095	0.1469	-0.1878	7.573e-06
rs112089184	18	77124141	0.1434	-0.1992	2.688e-06
rs56723703	18	77124606	0.143	-0.2021	1.946e-06
rs57844226	18	77124982	0.1442	-0.1943	4.019e-06
rs57585496	18	77125080	0.1438	-0.1981	3.005e-06
rs8092403	18	77125547	0.08261	-0.4005	2.82e-14
rs11664560	18	77125698	0.1406	-0.2077	1.12e-06
rs55662907	18	77125975	0.1438	-0.1981	3.005e-06
rs7240019	18	77126099	0.07705	-0.4475	2.91e-16
rs28372989	18	77126279	0.07705	-0.4475	2.91e-16
rs3848473	18	77126347	0.3221	-0.1274	7.837e-05
rs56297023	18	77126458	0.1438	-0.1981	3.005e-06
rs7241030	18	77126680	0.3221	-0.1274	7.837e-05
rs12457547	18	77127095	0.1176	-0.329	2.634e-12
rs6506760	18	77128145	0.07744	-0.4436	4.698e-16
rs7232241	18	77128324	0.3221	-0.1274	7.837e-05
rs7233408	18	77128378	0.3221	-0.1274	7.837e-05
rs57085175	18	77128458	0.1434	-0.1988	2.798e-06
rs61330424	18	77128978	0.1434	-0.1988	2.798e-06
rs12455717	18	77129310	0.07665	-0.4397	1.115e-15
rs11081531	18	77129426	0.1446	-0.2074	9.573e-07
rs11081532	18	77129428	0.1446	-0.2074	9.573e-07
rs7242557	18	77130088	0.3229	-0.1333	3.446e-05
rs3927203	18	77130120	0.07665	-0.4397	1.115e-15
rs55982914	18	77130187	0.1434	-0.1988	2.798e-06
rs55979241	18	77130268	0.1438	-0.1981	3.005e-06
rs55711855	18	77130310	0.1434	-0.1988	2.798e-06
rs35755749	18	77132006	0.1461	-0.19	6.025e-06
rs7243874	18	77132052	0.07665	-0.4397	1.115e-15
rs7244998	18	77132090	0.07665	-0.4397	1.115e-15
rs7245121	18	77132122	0.07665	-0.4397	1.115e-15
rs7244075	18	77132219	0.056	-0.54	3.509e-17
rs113274185	18	77132241	0.07585	-0.4478	4.305e-16
rs2271392	18	77132755	0.1461	-0.19	6.025e-06
rs3817178	18	77132793	0.1497	-0.1812	1.27e-05
rs5826630	18	77133051	0.2006	-0.2273	4.941e-10
rs35132093	18	77133274	0.05878	-0.4985	5.306e-16
rs9304054	18	77133362	0.3197	-0.1348	2.928e-05
rs111727151	18	77133508	0.06672	-0.4549	7.674e-15
rs3786181	18	77134252	0.1461	-0.19	6.025e-06
rs3786182	18	77134275	0.1442	-0.198	2.6e-06
rs7236514	18	77134640	0.08221	-0.3931	9.475e-14
rs4606794	18	77134723	0.3197	-0.1348	2.928e-05
rs8097299	18	77135340	0.07665	-0.4397	1.115e-15
rs2280058	18	77135472	0.1461	-0.19	6.025e-06
rs2001906	18	77136389	0.1501	-0.1834	1.032e-05
rs35556122	18	77136696	0.1196	-0.2919	2.669e-07
rs8089768	18	77136731	0.07546	-0.4542	1.665e-16
rs8085627	18	77136755	0.08102	-0.4059	1.816e-14
rs2013180	18	77136851	0.1446	-0.1928	4.973e-06
rs3630	18	77136899	0.1446	-0.1928	4.973e-06
rs1318234	18	77136918	0.1446	-0.1928	4.973e-06
rs2280057	18	77138035	0.07546	-0.4542	1.665e-16
rs3744834	18	77138214	0.06473	-0.4794	6.371e-16
rs11081533	18	77138575	0.0838	-0.3905	8.816e-14
rs4798906	18	77138600	0.1458	-0.1927	4.178e-06
rs74787684	18	77140246	0.06473	-0.4794	6.371e-16
rs1078036	18	77141096	0.1183	-0.3026	1.69e-11
rs13313629	18	77141167	0.07506	-0.4588	9.245e-17
rs13313623	18	77141592	0.05044	-0.4908	7.182e-14
rs13313631	18	77141595	0.05481	-0.4279	8.565e-12
rs2055900	18	77141960	0.3209	-0.1314	4.553e-05
rs9961122	18	77142244	0.3197	-0.13	5.395e-05
rs8085140	18	77144856	0.1493	-0.2051	9.098e-07
rs78799909	18	77146606	0.05163	-0.4625	1.448e-12
rs34450057	18	77147207	0.1092	-0.2551	5.364e-08
rs9807411	18	77147640	0.1255	-0.2885	5.133e-11
rs304920	18	77147642	0.1263	-0.2893	4.155e-11
rs304921	18	77147661	0.1636	-0.2521	2.024e-10
rs11662535	18	77147841	0.09333	-0.3124	2.557e-10
rs62097702	18	77148177	0.1533	-0.2104	2.644e-07
rs12956473	18	77148371	0.1632	-0.249	4.024e-10
rs62097703	18	77148537	0.1465	-0.2155	2.301e-07
rs3859314	18	77148973	0.07744	-0.271	9.51e-07
rs11081536	18	77154311	0.1628	-0.1792	9.125e-06
rs2667438	18	77155419	0.09651	-0.2092	2.615e-05
rs550398822	18	77155680	0.1172	-0.3495	9.829e-15
rs11276781	18	77157432	0.2522	-0.1652	1.304e-06
rs4799053	18	77158019	0.09174	-0.2171	2.949e-05
rs78412563	18	77160688	0.1014	-0.3595	1.688e-08
rs8090692	18	77163929	0.0977	-0.201	8.006e-05
rs304933	18	77164443	0.1044	-0.3124	1.344e-10
rs12968504	18	77168753	0.247	-0.1427	3.295e-05
rs201718591	18	77169017	0.3129	-0.2518	3.063e-15
rs149849597	18	77169147	0.164	-0.1724	1.597e-05
rs182507	18	77170006	0.08141	-0.3662	2.109e-11
rs304932	18	77172078	0.2347	-0.1612	4.807e-06
rs1017860	18	77172206	0.07427	-0.2271	7.376e-05
rs896011	18	77173944	0.1664	-0.1727	1.11e-05
rs2002311	18	77173979	0.1676	-0.1688	1.693e-05
rs7240256	18	77174220	0.1664	-0.1727	1.11e-05
rs7240932	18	77174646	0.05418	-0.5237	2.651e-11
rs75013554	18	77176474	0.1656	-0.1744	9.243e-06
rs8093850	18	77178302	0.1628	-0.1712	1.527e-05
rs11875260	18	77179239	0.0574	-0.5257	7.231e-12
rs11081537	18	77180382	0.1747	-0.1634	2.651e-05
rs60367979	18	77181332	0.1481	-0.177	1.73e-05
rs35229627	18	77182583	0.05361	-0.2817	2.11e-05
rs60389750	18	77182836	0.1855	-0.2043	7.028e-08
rs61583665	18	77182877	0.1052	-0.4134	5.302e-19
rs79548165	18	77183529	0.05163	-0.5018	5.292e-16
rs35455644	18	77184282	0.05163	-0.5018	5.292e-16
rs59725651	18	77184667	0.1847	-0.1927	3.473e-07
rs73494217	18	77186200	0.05163	-0.5018	5.292e-16
rs76247824	18	77186287	0.05163	-0.5018	5.292e-16
rs77069608	18	77186319	0.05163	-0.5018	5.292e-16
rs12608069	18	77187386	0.09603	-0.4455	4.756e-13
rs1562723	18	77188486	0.2875	-0.1324	5.388e-05
rs7231498	18	77189387	0.1003	-0.4846	9.905e-17
rs8095551	18	77190142	0.1019	-0.4958	1.214e-17
rs7241538	18	77191247	0.05163	-0.5018	5.292e-16
rs113853791	18	77191733	0.05163	-0.5018	5.292e-16
rs7241445	18	77191849	0.2665	-0.1535	5.147e-06
rs11664725	18	77192116	0.1009	-0.4806	1.601e-16
rs6506764	18	77192453	0.1003	-0.4846	9.905e-17
rs8097131	18	77192983	0.2625	-0.1783	1.152e-07
rs8097537	18	77193246	0.2581	-0.1894	2.14e-08
rs3786183	18	77194097	0.08618	-0.4521	3.201e-19
rs8090536	18	77195553	0.08618	-0.4521	3.201e-19
rs11664153	18	77195813	0.05163	-0.5018	5.292e-16
rs3786184	18	77195885	0.08618	-0.4521	3.201e-19
rs11663658	18	77197555	0.05203	-0.4994	5.887e-16
rs11663659	18	77197571	0.1046	-0.488	2.156e-17
rs28505636	18	77197795	0.1057	-0.4896	9.271e-18
rs7236190	18	77198217	0.1014	-0.4841	8.204e-17
rs76032846	18	77198322	0.05044	-0.4961	1.799e-15
rs7230704	18	77198331	0.08459	-0.443	2.52e-18
rs78531995	18	77198370	0.05123	-0.5061	3.492e-16
rs6506767	18	77198540	0.08618	-0.4521	3.201e-19
rs78250476	18	77198934	0.05163	-0.5018	5.292e-16
rs79747802	18	77198964	0.05163	-0.5018	5.292e-16
rs3786185	18	77199023	0.08618	-0.4521	3.201e-19
rs12608349	18	77199638	0.278	-0.1477	8.127e-06
rs3786187	18	77201610	0.2697	-0.1639	9.857e-07
rs3786189	18	77201837	0.08618	-0.4521	3.201e-19
rs3786190	18	77202052	0.08618	-0.4521	3.201e-19
rs3786192	18	77202394	0.1019	-0.4758	2.522e-16
rs9709477	18	77202786	0.05163	-0.5018	5.292e-16
rs2055899	18	77202949	0.1019	-0.4758	2.522e-16
rs28723685	18	77204231	0.103	-0.4757	2.181e-16
rs59828426	18	77204397	0.06712	-0.484	5.947e-18
rs75026480	18	77204477	0.0838	-0.4563	3.465e-19
rs8096475	18	77205408	0.253	-0.1687	6.129e-07
rs9946069	18	77205416	0.08539	-0.473	4.708e-21
rs8095166	18	77205536	0.08459	-0.4811	1.265e-21
rs8092987	18	77208141	0.05163	-0.5195	7.804e-17
rs73494235	18	77208509	0.05242	-0.5093	2.067e-16
rs2278801	18	77209015	0.1918	-0.236	1.508e-10
rs11663202	18	77209180	0.05163	-0.5195	7.804e-17
rs58471143	18	77209538	0.06009	-0.3609	1.997e-06
rs7242726	18	77209568	0.1918	-0.236	1.508e-10
rs59569700	18	77209720	0.0691	-0.2368	4.094e-05
rs9959462	18	77209976	0.08975	-0.2714	8.82e-08
rs80321964	18	77210152	0.05203	-0.5256	1.683e-17
rs9962247	18	77210255	0.1019	-0.2876	1.458e-06
rs2290154	18	77211175	0.1982	-0.2275	3.273e-10
rs15350	18	77211764	0.06974	-0.3687	2.372e-07
rs35163331	18	77212326	0.1073	-0.2621	6.521e-06
rs8090560	18	77213155	0.1009	-0.2984	7.189e-07
rs28628390	18	77213188	0.06545	-0.3432	3.138e-06
rs55748815	18	77214032	0.06706	-0.3692	3.481e-07
rs11665469	18	77214468	0.1363	-0.4273	3.502e-16
rs61658505	18	77214695	0.07511	-0.3361	1.288e-06
rs11659753	18	77214995	0.0633	-0.3609	1.707e-06
rs455080	18	77215749	0.2589	-0.1478	1.262e-05
rs9950063	18	77216083	0.08262	-0.3497	2.006e-07
rs11081539	18	77216583	0.07725	-0.3539	5.337e-07
rs77865749	18	77216756	0.05361	-0.5052	9.341e-17
rs9783930	18	77217019	0.08315	-0.3341	8.85e-07
rs7239086	18	77217030	0.05361	-0.5052	9.341e-17
rs2280052	18	77217455	0.08047	-0.3297	1.588e-06
rs2280053	18	77217603	0.08369	-0.3226	1.88e-06
rs2280054	18	77217632	0.1561	-0.3268	1.686e-16
rs2280055	18	77217924	0.08315	-0.3341	8.85e-07
rs11663201	18	77218855	0.1521	-0.3409	1.517e-17
rs11663401	18	77218906	0.08262	-0.3308	1.143e-06
rs11660937	18	77218926	0.1525	-0.3395	1.937e-17
rs12959655	18	77219475	0.07833	-0.3409	9.092e-07
rs7236492	18	77220616	0.05878	-0.4653	1.832e-15
rs7235530	18	77220644	0.08262	-0.3308	1.143e-06
rs56217927	18	77220879	0.08208	-0.334	9.562e-07
rs2304736	18	77221094	0.08315	-0.3263	1.506e-06
rs2304737	18	77221095	0.08315	-0.3263	1.506e-06
rs2304738	18	77221207	0.08208	-0.334	9.562e-07
rs2304739	18	77221264	0.08208	-0.334	9.562e-07
rs56112793	18	77221278	0.08315	-0.3272	1.405e-06
rs58788654	18	77221539	0.08262	-0.3374	7.386e-07
rs11665496	18	77221800	0.08208	-0.334	9.562e-07
rs3786197	18	77222613	0.07511	-0.3249	4.161e-06
rs34592412	18	77222828	0.1461	-0.3542	2.509e-18
rs11659752	18	77222862	0.1465	-0.3539	2.544e-18
rs55687145	18	77223270	0.1485	-0.3488	5.09e-18
rs55797387	18	77223302	0.1485	-0.3488	5.09e-18
rs78538334	18	77223322	0.05361	-0.5052	9.341e-17
rs8085063	18	77223654	0.1481	-0.3479	6.363e-18
rs8085237	18	77223783	0.1477	-0.3493	4.906e-18
rs8088705	18	77223827	0.1489	-0.3469	7.161e-18
rs9958919	18	77224192	0.1477	-0.3493	4.906e-18
rs8084259	18	77224345	0.1533	-0.3429	8.282e-18
rs148112649	18	77224361	0.05481	-0.4923	1.997e-16
rs76733789	18	77224429	0.05361	-0.5052	9.341e-17
rs141241544	18	77224494	0.05361	-0.5052	9.341e-17
rs56018544	18	77224810	0.1477	-0.3493	4.906e-18
rs55806861	18	77224840	0.1477	-0.3493	4.906e-18
rs8090312	18	77225154	0.1533	-0.3429	8.282e-18
rs7235273	18	77225777	0.1132	-0.3791	3.688e-17
rs7239147	18	77225912	0.07886	-0.346	6.136e-07
rs60115988	18	77226571	0.0556	-0.499	8.166e-17
rs8099716	18	77226947	0.1561	-0.3306	7.327e-17
rs11659416	18	77226973	0.05322	-0.4975	3.209e-16
rs9957497	18	77227217	0.0556	-0.499	8.166e-17
rs2304741	18	77227285	0.1561	-0.3306	7.327e-17
rs9960080	18	77227293	0.0556	-0.499	8.166e-17
rs25656	18	77227476	0.1597	-0.3149	1.101e-15
rs11660128	18	77227950	0.05282	-0.4911	8.751e-16
rs57561976	18	77228419	0.05481	-0.4843	8.823e-16
rs8087923	18	77228659	0.07833	-0.3505	4.695e-07
rs74949301	18	77229409	0.05242	-0.4952	6.046e-16
rs3786198	18	77229438	0.08262	-0.3413	5.936e-07
rs78536295	18	77229738	0.05242	-0.4952	6.046e-16
rs9954601	18	77230098	0.1255	-0.4045	1.644e-21
rs9989553	18	77230355	0.1195	-0.4174	8.837e-22
rs9989509	18	77230409	0.06553	-0.4041	1.303e-11
rs78226032	18	77230822	0.05401	-0.4791	2.722e-15
rs7228738	18	77231307	0.05401	-0.4791	2.722e-15
rs7234119	18	77231787	0.1362	-0.3762	7.035e-20
rs3786201	18	77232204	0.1227	-0.4258	4.758e-23
rs74569193	18	77232698	0.05401	-0.4826	1.688e-15
rs160189	18	77232709	0.1537	-0.3821	7.848e-22
rs57873078	18	77233625	0.1041	-0.4634	5.074e-24
rs146346947	18	77233733	0.05311	-0.5773	4.25e-12
rs113722082	18	77233995	0.1195	-0.4161	1.21e-21
rs140439280	18	77234209	0.16	-0.3981	7.884e-24
rs34593308	18	77234222	0.07983	-0.5282	2.574e-23
rs34177656	18	77234655	0.05258	-0.5784	5.777e-12
rs145041024	18	77234712	0.05441	-0.4912	4.314e-16
rs34892693	18	77235051	0.06974	-0.6221	1.035e-20
rs72544564	18	77235087	0.1215	-0.4306	1.856e-23
rs145132355	18	77235415	0.0556	-0.4644	1.063e-14
rs76694706	18	77236006	0.05401	-0.4826	1.688e-15
rs112187368	18	77236259	0.05401	-0.4826	1.688e-15
rs35903852	18	77236974	0.1108	-0.2636	1.335e-08
rs79617804	18	77237142	0.05361	-0.4876	9.962e-16
rs7407939	18	77238226	0.3344	-0.1326	2.446e-05
rs3786204	18	77241207	0.3197	-0.1372	1.411e-05
rs3786205	18	77241357	0.3153	-0.129	4.567e-05
rs3786206	18	77241374	0.3304	-0.1256	6.088e-05
rs3826569	18	77241665	0.3693	-0.1312	1.987e-05
rs382089	18	77242011	0.1815	-0.1925	4.758e-07
rs55819605	18	77243399	0.06672	-0.2636	1.838e-05
rs838057	18	77243594	0.2701	-0.1837	2.274e-08
rs370989	18	77247686	0.2796	-0.166	4.076e-07
rs1660165	18	77248213	0.2919	-0.1478	5.835e-06
rs374203	18	77249040	0.2939	-0.1425	1.173e-05
rs410628	18	77249212	0.2629	-0.1772	1.094e-07
rs419923	18	77249311	0.2673	-0.1674	3.619e-07
rs445630	18	77249693	0.2812	-0.1596	1.295e-06
rs368795	18	77249705	0.2494	-0.1997	3.906e-09
rs416522	18	77249831	0.2502	-0.1974	6.355e-09
rs415428	18	77249902	0.2502	-0.1974	6.355e-09
rs391628	18	77250107	0.2903	-0.1445	9.016e-06
rs396127	18	77250638	0.2812	-0.1603	1.057e-06
rs1667670	18	77251061	0.2514	-0.1944	9.494e-09
rs1660159	18	77251254	0.245	-0.2008	3.43e-09
rs1660158	18	77251559	0.2514	-0.1944	9.494e-09
rs1660157	18	77251848	0.251	-0.1951	8.288e-09
rs1667672	18	77251941	0.2514	-0.1944	9.494e-09
rs1667673	18	77252044	0.2514	-0.1944	9.494e-09
rs2581731	18	77252234	0.2514	-0.1944	9.494e-09
rs393567	18	77253652	0.1303	-0.1959	4.9e-06
rs411056	18	77253756	0.06652	-0.4167	3.331e-08
rs111783089	18	77254325	0.1998	-0.1733	2.177e-06
rs409329	18	77257403	0.1315	-0.1699	7.347e-05
rs1667681	18	77258352	0.1033	-0.3357	7.253e-12
rs1667682	18	77258581	0.1315	-0.1699	7.347e-05
rs1660151	18	77263156	0.1311	-0.1722	5.903e-05
rs1660150	18	77264442	0.1922	-0.1554	3.484e-05
rs1660149	18	77264539	0.1311	-0.1704	7.09e-05
rs1660148	18	77264649	0.1291	-0.1767	4.076e-05
rs12955624	18	77265057	0.3098	-0.1827	9.969e-09
rs36215732	18	77270813	0.2089	-0.2571	7.701e-13
rs1667701	18	77273641	0.1322	-0.1699	7.17e-05
rs1667702	18	77273646	0.1322	-0.1699	7.17e-05
rs838055	18	77273658	0.1354	-0.1727	4.913e-05
rs28520665	18	77275766	0.1239	-0.2692	3.936e-09
rs117694679	18	77276168	0.07029	-0.3544	5.531e-10
rs12958819	18	77277405	0.0973	-0.2626	1.482e-07
rs12959273	18	77277719	0.201	-0.2479	7.077e-12
rs2044750	18	77279750	0.2701	-0.1748	2.033e-07
rs34764406	18	77280614	0.2804	-0.1626	9.27e-07
rs35034400	18	77280714	0.2669	-0.1902	1.394e-08
rs60104021	18	77280822	0.2538	-0.18	1.169e-07
rs539877248	18	77280860	0.2772	-0.1573	2.387e-06
rs34071377	18	77281221	0.2724	-0.1698	4.382e-07
rs112740707	18	77282162	0.3165	-0.1441	6.597e-06
rs72993945	18	77284465	0.1608	-0.199	6.977e-07
rs6506775	18	77286067	0.2772	-0.1573	1.653e-06
rs9518	18	77288806	0.08499	-0.4122	7.551e-16
rs308526	18	77290026	0.2935	-0.1378	2.27e-05
rs308527	18	77290109	0.2395	-0.1782	3.594e-07
rs308528	18	77290167	0.08697	-0.3809	1.916e-13
rs838050	18	77290302	0.1414	-0.1753	6.197e-05
rs8090291	18	77290519	0.1164	-0.2775	1.31e-06
rs8090425	18	77290581	0.08101	-0.2719	5.307e-05
rs72618577	18	77290619	0.07082	-0.3336	3.942e-06
rs9953974	18	77290876	0.08047	-0.2922	1.847e-05
rs12458485	18	77290926	0.07135	-0.3211	7.925e-06
rs3852836	18	77290985	0.07903	-0.4182	1.393e-14
rs183374	18	77291418	0.255	-0.1865	3.063e-08
rs308529	18	77291751	0.1247	-0.1853	3.331e-05
rs8095968	18	77292708	0.07188	-0.4229	7.751e-14
rs11877133	18	77296105	0.1239	-0.2828	2.8e-10
rs61188441	18	77296980	0.2871	-0.2002	2.538e-09
rs2362923	18	77300035	0.2311	-0.1431	6.469e-05
rs838043	18	77300550	0.2044	-0.2318	3.727e-07
rs838044	18	77300563	0.2044	-0.2318	3.727e-07
rs838045	18	77300799	0.2023	-0.2389	1.817e-07
rs838046	18	77301142	0.2044	-0.2318	3.727e-07
rs1097782	18	77301648	0.2284	-0.1481	3.702e-05
rs35185066	18	77302603	0.1839	-0.2313	1.133e-09
rs1660131	18	77304745	0.1839	-0.2313	1.133e-09
rs12958236	18	77305823	0.2014	-0.2057	2.299e-08
rs1660130	18	77305835	0.2033	-0.1987	6.703e-08
rs12954491	18	77305852	0.2071	-0.2309	3.967e-07
rs368853848	18	77306434	0.189	-0.1526	6.954e-05
rs201476390	18	77306480	0.1966	-0.2342	5.953e-10
rs55784210	18	77306633	0.2029	-0.1827	7.576e-07
rs398788	18	77307058	0.2141	-0.1659	5.11e-06
rs380833	18	77307206	0.216	-0.1734	1.789e-06
rs366085	18	77307244	0.2053	-0.1833	7.401e-07
rs438222	18	77307274	0.2053	-0.1833	7.401e-07
rs383068	18	77307368	0.216	-0.1712	2.449e-06
rs68725	18	77307429	0.2156	-0.1746	1.537e-06
rs1660127	18	77307746	0.218	-0.1676	3.712e-06
rs1107571	18	77307997	0.216	-0.1783	9.065e-07
rs1107572	18	77308712	0.1863	-0.2327	7.281e-10
rs2596603	18	77309131	0.2343	-0.1393	8.177e-05
rs1372767231	18	77309946	0.2109	-0.1844	5.297e-07
rs372014053	18	77311876	0.05204	-0.391	5.081e-06
rs4799064	18	77312251	0.2002	-0.2041	2.983e-08
rs1667693	18	77312543	0.2194	-0.2013	5.981e-06
rs445605	18	77312681	0.2498	-0.1485	1.711e-05
rs449183	18	77312779	0.2264	-0.1471	3.532e-05
rs546316	18	77313459	0.22	-0.2015	5.882e-06
rs547298	18	77313586	0.2194	-0.202	5.594e-06
rs58477248	18	77313647	0.1346	-0.2162	6.827e-07
rs427046	18	77315924	0.06599	-0.4341	3.199e-09
rs9989590	18	77315925	0.09651	-0.268	1.459e-07
rs5826671	18	77316835	0.09871	-0.3515	7.45e-09
rs567900746	18	77317032	0.06652	-0.3527	2.119e-06
rs202129655	18	77317073	0.1073	-0.3008	4.731e-07
rs62099473	18	77317078	0.1073	-0.3008	4.731e-07
rs11412757	18	77317079	0.1094	-0.3198	5.815e-08
rs34678060	18	77317737	0.09496	-0.2829	6.585e-06
rs191070	18	77318229	0.06116	-0.2992	8.361e-07
rs7228333	18	77318864	0.09281	-0.2712	2.034e-05
rs7227502	18	77319110	0.09549	-0.2931	2.852e-06
rs72995987	18	77319567	0.09496	-0.2829	6.585e-06
rs58819212	18	77319901	0.09496	-0.2829	6.585e-06
rs838052	18	77321461	0.2371	-0.1776	4.891e-05
rs7238981	18	77321558	0.09871	-0.2762	7.462e-06
rs7233804	18	77321874	0.09871	-0.2762	7.462e-06
rs12327286	18	77322146	0.08476	-0.336	3.036e-07
rs2885543	18	77322395	0.1062	-0.2932	1.105e-06
rs433257	18	77322398	0.0676	-0.471	6.337e-11
rs2362577	18	77322626	0.09871	-0.2762	7.462e-06
rs1099398	18	77322812	0.07296	-0.4171	2.88e-09
rs532584640	18	77323952	0.2077	-0.2046	1.529e-08
rs473060	18	77324870	0.2947	-0.14	2.462e-05
rs3852838	18	77325765	0.09388	-0.3007	1.657e-06
rs4799065	18	77326207	0.06223	-0.4906	2.567e-11
rs4799066	18	77326907	0.07082	-0.4408	3.572e-10
rs582259	18	77328026	0.0969	-0.3182	3.215e-10
rs12458577	18	77329411	0.07403	-0.3997	6.226e-09
rs62099488	18	77330123	0.2494	-0.2057	3.913e-09
rs626077	18	77330652	0.2494	-0.2057	3.913e-09
rs581896	18	77333593	0.247	-0.1918	5.408e-08
rs4799067	18	77336836	0.07564	-0.3929	1.207e-08
rs632500	18	77337180	0.1251	-0.2898	1.875e-10
rs57178438	18	77337508	0.07585	-0.3447	6.585e-10
rs35996482	18	77337547	0.1259	-0.3024	1.752e-11
rs8091467	18	77337910	0.05838	-0.3083	1.177e-06
rs598680	18	77338765	0.09571	-0.3095	8.335e-10
rs3032107	18	77339790	0.2069	-0.2116	1.436e-08
rs614569	18	77340427	0.09571	-0.3095	8.335e-10
rs4294879	18	77340637	0.05123	-0.3704	2.981e-08
rs616830	18	77340938	0.2236	-0.2008	3.345e-08
rs628384	18	77341160	0.1044	-0.2915	1.254e-09
rs491243	18	77341188	0.1044	-0.2915	1.254e-09
rs72043839	18	77342579	0.1553	-0.2241	3.394e-08
rs4798909	18	77342658	0.06116	-0.3458	2.673e-08
rs486008	18	77342705	0.05441	-0.4012	3.312e-10
rs484227	18	77342862	0.224	-0.2044	1.85e-08
rs662743	18	77342904	0.09531	-0.3101	9.632e-10
rs663207	18	77343011	0.224	-0.2044	1.85e-08
rs12963877	18	77343763	0.07903	-0.4118	6.205e-14
rs2439343	18	77343855	0.2919	-0.1921	7.261e-09
rs2460396	18	77343875	0.07585	-0.4194	6.389e-14
rs57102835	18	77344086	0.2756	-0.1865	4.938e-08
rs142075325	18	77344125	0.07268	-0.4262	1.887e-14
rs371018728	18	77344136	0.07268	-0.4262	1.887e-14
rs66729512	18	77344254	0.06076	-0.334	8.571e-08
rs58404898	18	77344544	0.05838	-0.3494	4.321e-08
rs60861881	18	77344566	0.06076	-0.334	8.571e-08
rs694661	18	77344626	0.1108	-0.2783	3.39e-09
rs576196	18	77344723	0.1104	-0.2795	3.025e-09
rs66663217	18	77344787	0.05838	-0.3494	4.321e-08
rs68108181	18	77344952	0.2458	-0.1836	1.947e-07
rs75960157	18	77345690	0.07546	-0.3148	3.329e-08
rs111664074	18	77345739	0.3535	-0.1534	2.177e-06
rs73477225	18	77346222	0.09571	-0.2927	7.88e-09
rs62099494	18	77346566	0.1092	-0.3123	4.391e-11
rs7231293	18	77346768	0.05282	-0.3078	4.456e-06
rs12456186	18	77348020	0.07347	-0.2851	6.987e-07
rs369175574	18	77349764	0.0969	-0.2492	1.009e-06
rs3848475	18	77349776	0.08975	-0.2433	3.44e-06
rs3848476	18	77349781	0.08975	-0.2433	3.44e-06
rs4465664	18	77349874	0.1708	-0.2656	2.704e-11
rs4566248	18	77352779	0.1156	-0.268	1.22e-08
rs595983	18	77358688	0.1553	-0.2484	2.229e-09
rs753046	18	77358898	0.2327	-0.1848	1.274e-07
rs748938	18	77359494	0.07863	-0.3196	6.643e-09
rs3848477	18	77359731	0.08261	-0.2957	4.757e-08
rs624214	18	77360334	0.1831	-0.1687	2.442e-05
rs1660174	18	77361904	0.2613	-0.1608	1.764e-06
rs1660173	18	77361947	0.2589	-0.161	1.977e-06
rs13381940	18	77361982	0.06037	-0.3118	5.59e-07
rs117208387	18	77363669	0.06672	-0.3263	4.925e-08
rs3848478	18	77364287	0.06751	-0.3326	2.329e-08
rs12961033	18	77364313	0.06831	-0.4229	2.734e-13
rs3893172	18	77364449	0.0691	-0.3222	4.835e-08
rs12967310	18	77364961	0.06473	-0.442	7.49e-14
rs12965664	18	77364997	0.06473	-0.442	7.49e-14
rs12971267	18	77365060	0.06593	-0.4381	8.208e-14
rs117525729	18	77365159	0.06473	-0.3357	2.869e-08
rs34984726	18	77365672	0.06473	-0.442	7.49e-14
rs73001705	18	77365680	0.06473	-0.3357	2.869e-08
rs2361471	18	77365799	0.3181	-0.1274	6.654e-05
rs566819500	18	77365899	0.06632	-0.3158	9.526e-08
rs73001708	18	77366530	0.06473	-0.3357	2.869e-08
rs9948653	18	77367176	0.0691	-0.3222	4.835e-08
rs73001711	18	77367936	0.06473	-0.3357	2.869e-08
rs12967860	18	77368863	0.06513	-0.4506	2.02e-14
rs520509	18	77368868	0.2121	-0.2135	3.285e-09
rs631954	18	77369329	0.2149	-0.2078	7.547e-09
rs619569	18	77369793	0.07824	-0.2425	1.028e-05
rs489274	18	77370023	0.2121	-0.2062	1.043e-08
rs117774207	18	77370214	0.06275	-0.3354	5.155e-08
rs483563	18	77370646	0.09333	-0.2996	1.567e-09
rs571219	18	77370808	0.2081	-0.2071	1.307e-08
rs73001715	18	77370939	0.06275	-0.3354	5.155e-08
rs570180	18	77370960	0.2236	-0.1787	5.491e-07
rs565561	18	77371437	0.09373	-0.297	2.038e-09
rs562941	18	77371706	0.2081	-0.2071	1.307e-08
rs536373	18	77372308	0.09333	-0.2996	1.567e-09
rs143588945	18	77372663	0.09333	-0.2996	1.567e-09
rs683441	18	77372694	0.2057	-0.2125	7.174e-09
rs36097890	18	77373177	0.06156	-0.455	1.815e-14
rs9951646	18	77374884	0.1851	-0.1971	1.468e-07
rs73001789	18	77375748	0.05083	-0.3516	2.005e-07
rs55671934	18	77375795	0.09174	-0.3016	4.439e-09
rs34855545	18	77376091	0.06751	-0.4278	1.236e-12
rs57055767	18	77377184	0.1855	-0.1569	4.111e-05
rs190965079	18	77377290	0.07585	-0.2989	1.109e-07
rs112441954	18	77377367	0.09571	-0.3902	1.356e-14
rs112070617	18	77377369	0.09571	-0.3902	1.356e-14
rs112534720	18	77377586	0.05282	-0.2665	5.016e-05
rs71359476	18	77377667	0.06195	-0.4651	1.294e-14
rs71161800	18	77377921	0.07347	-0.4186	3.658e-13
rs143202677	18	77378033	0.09571	-0.1969	8.9e-05
rs62096781	18	77378236	0.1807	-0.1666	1.668e-05
rs62096782	18	77378238	0.1823	-0.1659	1.653e-05
rs62096783	18	77378242	0.1807	-0.1666	1.668e-05
rs140309055	18	77378259	0.08975	-0.216	3.35e-05
rs59177898	18	77378480	0.07546	-0.4013	1.748e-13
rs9962052	18	77378540	0.06394	-0.4514	8.883e-14
rs371423637	18	77378866	0.1473	-0.2524	1.941e-09
rs375068449	18	77380354	0.06195	-0.3248	4.598e-07
rs71279362	18	77380438	0.06706	-0.5343	1.146e-13
rs78773070	18	77380442	0.139	-0.3279	2.378e-14
rs62096846	18	77380734	0.3014	-0.136	3.24e-05
rs73001794	18	77380742	0.2776	-0.1679	6.076e-07
rs79650572	18	77380750	0.1211	-0.2194	2.24e-06
rs61098037	18	77380810	0.07029	-0.4264	4.441e-14
rs9963375	18	77381020	0.3102	-0.1346	3.217e-05
rs60846351	18	77381034	0.05203	-0.2738	3.478e-05
rs7232381	18	77381226	0.201	-0.2606	1.4e-12
rs7231792	18	77381236	0.201	-0.2606	1.4e-12
rs12454810	18	77381257	0.05163	-0.2678	5.397e-05
rs12454811	18	77381280	0.05163	-0.2678	5.397e-05
rs66940630	18	77381378	0.08777	-0.2774	1.193e-07
rs12961169	18	77381649	0.06706	-0.5497	2.095e-14
rs12456703	18	77381838	0.05203	-0.2738	3.478e-05
rs12456725	18	77381998	0.0552	-0.2576	6.592e-05
rs28485430	18	77382791	0.06706	-0.5541	2.072e-14
rs76214990	18	77382842	0.07189	-0.5314	3.58e-14
rs73001800	18	77383225	0.05917	-0.5002	3.743e-15
rs12103997	18	77383828	0.07296	-0.5185	1.137e-13
rs12966562	18	77384103	0.06813	-0.5381	5.64e-14
rs73003604	18	77384905	0.05917	-0.5002	3.743e-15
rs55942288	18	77385748	0.05917	-0.5002	3.743e-15
rs76186427	18	77387432	0.05242	-0.2751	2.952e-05
rs662647	18	77388890	0.1078	-0.2606	1.015e-05
rs8084582	18	77389544	0.1685	-0.3351	1.012e-11
rs7231598	18	77390317	0.06706	-0.5317	9.335e-14
rs73003630	18	77390420	0.05719	-0.5325	7.297e-17
rs76599478	18	77390577	0.05123	-0.2799	2.558e-05
rs73003633	18	77390784	0.05719	-0.5325	7.297e-17
rs11877070	18	77390921	0.05123	-0.2799	2.558e-05
rs71163805	18	77391156	0.0676	-0.5461	1.582e-14
rs9963885	18	77391276	0.278	-0.1583	1.34e-06
rs550225	18	77391345	0.09373	-0.2513	5.52e-07
rs34840765	18	77391418	0.1283	-0.3485	2.44e-15
rs616785	18	77391470	0.1078	-0.2801	1.785e-06
rs7233060	18	77392379	0.06921	-0.5145	5.533e-13
rs143828206	18	77393286	0.1046	-0.2738	3.728e-06
rs111219288	18	77393773	0.1096	-0.2486	2.307e-07
rs111211787	18	77393921	0.479	-0.1267	1.641e-05
rs73003640	18	77394318	0.05719	-0.5325	7.297e-17
rs683643	18	77394924	0.1052	-0.2634	9.479e-06
rs71163811	18	77395994	0.1513	-0.2587	7.346e-10
rs12965025	18	77396275	0.1052	-0.2774	1.97e-08
rs374834489	18	77396601	0.05203	-0.5073	4.733e-14
rs371640362	18	77397054	0.05203	-0.5073	4.733e-14
rs374213704	18	77397064	0.05203	-0.5073	4.733e-14
rs12955875	18	77398161	0.3586	-0.1245	7.212e-05
rs649867	18	77400047	0.09929	-0.2784	4.248e-08
rs73003650	18	77401312	0.05203	-0.4745	1.985e-12
rs12958918	18	77401349	0.09968	-0.3367	1.054e-11
rs73003651	18	77401823	0.05203	-0.4745	1.985e-12
rs58449441	18	77401837	0.1299	-0.2698	1.313e-09
rs59657947	18	77401892	0.09611	-0.3147	2.955e-10
rs9945398	18	77403255	0.1235	-0.2924	1.16e-10
rs36026977	18	77404008	0.08062	-0.3582	7.163e-11
rs3809939	18	77405227	0.056	-0.4592	1.529e-12
rs3809941	18	77405417	0.056	-0.4592	1.529e-12
rs3809942	18	77405465	0.056	-0.4592	1.529e-12
rs11081550	18	77405529	0.08221	-0.3108	5.383e-09
rs73003657	18	77405534	0.056	-0.4592	1.529e-12
rs73003658	18	77405655	0.056	-0.4592	1.529e-12
rs73003662	18	77406443	0.05441	-0.5018	3.642e-14
rs73003664	18	77406681	0.1191	-0.3795	1.442e-10
rs143185497	18	77406805	0.06275	-0.4412	1.608e-12
rs141015916	18	77406806	0.1489	-0.2071	8.612e-07
rs78678569	18	77406948	0.3455	-0.1355	2.076e-05
rs79380065	18	77406998	0.2085	-0.2223	4.455e-10
rs12373232	18	77407195	0.1239	-0.3144	1.126e-12
rs576868906	18	77407375	0.2867	-0.1856	1.129e-08
rs11081552	18	77407875	0.1569	-0.1743	3.29e-05
rs73003676	18	77408202	0.05083	-0.5129	7.778e-14
rs72486312	18	77408498	0.2776	-0.1879	1.464e-08
rs66506709	18	77408967	0.1295	-0.2962	4.418e-11
rs543645758	18	77409055	0.1533	-0.2287	6.445e-08
rs73003680	18	77409669	0.05719	-0.4582	1.605e-12
rs73003682	18	77409800	0.05719	-0.4582	1.605e-12
rs73003684	18	77409986	0.05719	-0.4582	1.605e-12
rs580675	18	77410032	0.1025	-0.3296	4.098e-11
rs73003687	18	77410108	0.05719	-0.4582	1.605e-12
rs73003689	18	77410114	0.05719	-0.4582	1.605e-12
rs73003692	18	77410300	0.08102	-0.4171	7.92e-14
rs73003693	18	77410656	0.05719	-0.4582	1.605e-12
rs2439346	18	77410663	0.108	-0.2483	1.737e-07
rs73003694	18	77410704	0.05719	-0.4582	1.605e-12
rs2460397	18	77410755	0.1021	-0.3324	2.969e-11
rs73005555	18	77410876	0.05719	-0.4582	1.605e-12
rs9789182	18	77411890	0.05878	-0.4964	8.557e-15
rs9789100	18	77411903	0.05878	-0.4964	8.557e-15
rs11339199	18	77411978	0.06513	-0.4478	1.239e-13
rs2460398	18	77412201	0.1076	-0.2713	1.29e-08
rs9789187	18	77412248	0.06037	-0.4806	3.232e-14
rs74930875	18	77412908	0.07943	-0.2929	6.408e-08
rs3855533	18	77413262	0.1334	-0.2056	2.658e-06
rs2361469	18	77413264	0.1056	-0.209	1.73e-05
rs589394	18	77413729	0.1009	-0.3312	4.285e-11
rs7237034	18	77414199	0.05759	-0.5185	8.088e-16
rs62097682	18	77414344	0.1295	-0.2053	3.537e-06
rs8098000	18	77414446	0.05759	-0.5185	8.088e-16
rs8098133	18	77414556	0.05759	-0.5185	8.088e-16
rs570029	18	77414729	0.09889	-0.3358	3.143e-11
rs605183	18	77414943	0.1009	-0.3312	4.285e-11
rs62097683	18	77415362	0.1299	-0.2073	2.807e-06
rs1660169	18	77416142	0.09889	-0.3358	3.143e-11
rs73005561	18	77416504	0.05759	-0.5185	8.088e-16
rs8182384	18	77416740	0.2295	-0.1815	2.61e-07
rs189164082	18	77416765	0.05719	-0.524	4.947e-16
rs73005562	18	77416956	0.05759	-0.5185	8.088e-16
rs1660170	18	77417704	0.1001	-0.3359	2.552e-11
rs2460386	18	77417934	0.1001	-0.3359	2.552e-11
rs2364352	18	77418230	0.1001	-0.3359	2.552e-11
rs73005566	18	77418236	0.05401	-0.557	5.777e-17
rs73005569	18	77419039	0.05759	-0.5185	8.088e-16
rs1788651	18	77419549	0.0834	-0.2757	2.253e-07
rs868678	18	77420703	0.1009	-0.3228	1.341e-10
rs73005571	18	77421188	0.05679	-0.5355	2.252e-16
rs146682440	18	77421289	0.05679	-0.5355	2.252e-16
rs118094982	18	77421355	0.05679	-0.5355	2.252e-16
rs1788652	18	77421390	0.08141	-0.3193	7.277e-09
rs1788653	18	77421392	0.0912	-0.344	1.402e-07
rs948803	18	77421807	0.1144	-0.2485	1.064e-07
rs1715089	18	77422760	0.1144	-0.2485	1.064e-07
rs73005583	18	77423119	0.05679	-0.5355	2.252e-16
rs71163819	18	77423938	0.1156	-0.3395	4.779e-13
rs146374059	18	77424510	0.05679	-0.5355	2.252e-16
rs1788656	18	77424589	0.1144	-0.2485	1.064e-07
rs11333016	18	77425262	0.1009	-0.3398	6.645e-12
rs73005587	18	77425746	0.05322	-0.5765	1.336e-17
rs73005590	18	77425813	0.05679	-0.5355	2.252e-16
rs73005592	18	77425818	0.05679	-0.5355	2.252e-16
rs35806234	18	77426058	0.08578	-0.3213	3.631e-09
rs139501558	18	77426299	0.05798	-0.5278	3.251e-16
rs73005595	18	77426776	0.05679	-0.5355	2.252e-16
rs1612815	18	77427088	0.0838	-0.2838	9.33e-08
rs73005597	18	77427356	0.05679	-0.5355	2.252e-16
rs73005599	18	77427526	0.05322	-0.5765	1.336e-17
rs36070097	18	77427756	0.05361	-0.3719	1.689e-08
rs9958397	18	77427844	0.1267	-0.2903	2.321e-10
rs73005600	18	77428314	0.05679	-0.5355	2.252e-16
rs73007403	18	77429020	0.05679	-0.5355	2.252e-16
rs73007405	18	77429030	0.05679	-0.5355	2.252e-16
rs56322269	18	77429231	0.05679	-0.5355	2.252e-16
rs1788659	18	77429701	0.1017	-0.3221	1.324e-10
rs960943	18	77431449	0.08658	-0.2571	8.954e-07
rs71367520	18	77431532	0.08817	-0.321	2.626e-09
rs56285895	18	77431586	0.05441	-0.5712	7.713e-18
rs71367521	18	77431709	0.08817	-0.321	2.626e-09
rs117077158	18	77432056	0.05441	-0.5712	7.713e-18
rs2680752	18	77433717	0.1005	-0.3312	3.881e-11
rs57841796	18	77434508	0.08817	-0.248	1.875e-06
rs149939947	18	77434773	0.05441	-0.5727	6.451e-18
rs77742790	18	77434918	0.05441	-0.5727	6.451e-18
rs73007474	18	77435294	0.05441	-0.5727	6.451e-18
rs73007477	18	77437628	0.05401	-0.5781	3.94e-18
rs553352	18	77437805	0.1021	-0.3279	4.766e-11
rs552569	18	77437845	0.08817	-0.248	1.875e-06
rs680014	18	77437993	0.1021	-0.3279	4.766e-11
rs73007480	18	77438195	0.05401	-0.5781	3.94e-18
rs56235016	18	77438656	0.05401	-0.5781	3.94e-18
rs585571	18	77438688	0.1021	-0.3279	4.766e-11
rs3833179	18	77439127	0.05401	-0.5781	3.94e-18
rs978579	18	77439258	0.1021	-0.337	1.362e-11
rs3826573	18	77439532	0.218	-0.2438	1.303e-11
rs75667721	18	77439637	0.05401	-0.5781	3.94e-18
rs56246515	18	77439756	0.08658	-0.2494	1.911e-06
rs17855830	18	77440128	0.218	-0.2438	1.303e-11
rs73007486	18	77441296	0.05044	-0.6249	1.397e-19
rs618342	18	77441355	0.2156	-0.2467	8.676e-12
rs520874	18	77441442	0.08658	-0.2494	1.911e-06
rs496281	18	77441822	0.278	-0.1866	3.854e-08
rs493557	18	77442107	0.08777	-0.2514	1.397e-06
rs3859315	18	77442583	0.05401	-0.5781	3.94e-18
rs3859316	18	77442622	0.05401	-0.5781	3.94e-18
rs1788661	18	77443046	0.2784	-0.1814	8.629e-08
rs545978	18	77443827	0.08777	-0.2514	1.397e-06
rs545038	18	77443935	0.218	-0.2438	1.303e-11
rs73007489	18	77444260	0.05401	-0.5781	3.94e-18
rs73007492	18	77444270	0.05044	-0.6249	1.397e-19
rs7238206	18	77444285	0.22	-0.2045	1.448e-08
rs677768	18	77445417	0.141	-0.2695	7.016e-10
rs601402	18	77446446	0.2784	-0.1814	8.629e-08
rs613419	18	77446853	0.08022	-0.3002	2.709e-08
rs201636452	18	77447037	0.05123	-0.6331	9.525e-21
rs55636719	18	77447047	0.2558	-0.201	2.573e-09
rs500795	18	77448041	0.2176	-0.2402	2.61e-11
rs3859318	18	77448556	0.05044	-0.6249	1.397e-19
rs642810	18	77448816	0.08737	-0.2616	5.352e-07
rs472090	18	77448830	0.1029	-0.3223	9.016e-11
rs643782	18	77449074	0.2784	-0.1814	8.629e-08
rs645057	18	77449344	0.2784	-0.1814	8.629e-08
rs57100089	18	77449494	0.05044	-0.6249	1.397e-19
rs671424	18	77450637	0.2176	-0.2402	2.61e-11
rs12605631	18	77450915	0.1013	-0.3264	6.528e-11
rs2169247	18	77451403	0.08936	-0.2593	5.399e-07
rs2169248	18	77451432	0.2784	-0.1814	8.629e-08
rs9949776	18	77452399	0.2784	-0.1814	8.629e-08
rs11081555	18	77452439	0.2899	-0.1672	7.041e-07
rs582029	18	77452622	0.08817	-0.2568	7.93e-07
rs595578	18	77453335	0.0834	-0.2673	4.536e-07
rs596554	18	77453516	0.1029	-0.3223	9.016e-11
rs4799077	18	77454150	0.09611	-0.3707	2.66e-13
rs7243340	18	77454237	0.1791	-0.2591	1.832e-11
rs9945769	18	77454333	0.08896	-0.2528	9.989e-07
rs56089006	18	77454341	0.2665	-0.1637	2.061e-06
rs7243548	18	77454406	0.1111	-0.3195	9.722e-08
rs56976614	18	77454834	0.08817	-0.2568	7.93e-07
rs898619	18	77455577	0.0552	-0.5752	2.696e-18
rs70198	18	77455690	0.2669	-0.1921	1.775e-08
rs558700	18	77455871	0.2863	-0.1671	6.482e-07
rs655609	18	77456172	0.09214	-0.3601	2.884e-12
rs55781531	18	77456223	0.05401	-0.5781	3.94e-18
rs656930	18	77456440	0.08896	-0.2491	1.385e-06
rs473239	18	77456481	0.09214	-0.3601	2.884e-12
rs657348	18	77456538	0.09214	-0.3601	2.884e-12
rs472369	18	77456581	0.1783	-0.2658	5.58e-12
rs56352514	18	77456739	0.05401	-0.5781	3.94e-18
rs11463584	18	77457143	0.05044	-0.6249	1.397e-19
rs671037	18	77457324	0.2875	-0.1683	5.176e-07
rs147742944	18	77457332	0.05401	-0.5781	3.94e-18
rs73009307	18	77458464	0.05401	-0.5781	3.94e-18
rs522180	18	77458644	0.1799	-0.2602	1.253e-11
rs149955339	18	77458769	0.05441	-0.5843	1.276e-18
rs593378	18	77459418	0.1033	-0.3226	8.198e-11
rs73009310	18	77460094	0.05441	-0.5843	1.276e-18
rs73009311	18	77461681	0.05441	-0.5843	1.276e-18
rs73009313	18	77462003	0.05401	-0.5781	3.94e-18
rs73009315	18	77462299	0.05401	-0.5781	3.94e-18
rs146273584	18	77462686	0.05401	-0.5781	3.94e-18
rs1057444	18	77462801	0.05401	-0.5781	3.94e-18
rs3809936	18	77463175	0.05401	-0.5781	3.94e-18
rs58675823	18	77463672	0.2764	-0.1346	6.411e-05
rs56817821	18	77463679	0.2796	-0.133	7.43e-05
rs681631	18	77465300	0.1021	-0.3216	1.109e-10
rs603957	18	77466094	0.1021	-0.3216	1.109e-10
rs73009322	18	77466134	0.05044	-0.6249	1.397e-19
rs503615	18	77467191	0.1021	-0.3216	1.109e-10
rs620112	18	77467391	0.1021	-0.3216	1.109e-10
rs530806	18	77467811	0.2891	-0.1653	9.711e-07
rs62097723	18	77468513	0.2319	-0.1974	2.181e-08
rs485400	18	77468948	0.1021	-0.3216	1.109e-10
rs649763	18	77469403	0.1021	-0.3216	1.109e-10
rs3786235	18	77469713	0.05401	-0.5781	3.94e-18
rs517479	18	77470122	0.1021	-0.3216	1.109e-10
rs676713	18	77470834	0.1021	-0.3216	1.109e-10
rs677157	18	77470920	0.1021	-0.3216	1.109e-10
rs8087647	18	77471613	0.05044	-0.6249	1.397e-19
rs72997497	18	77471842	0.05044	-0.6249	1.397e-19
rs1239783	18	77471971	0.1021	-0.3216	1.109e-10
rs11271787	18	77471991	0.1021	-0.3216	1.109e-10
rs12458462	18	77472436	0.2697	-0.1393	4.033e-05
rs586455	18	77472471	0.1021	-0.3216	1.109e-10
rs599554	18	77473086	0.08896	-0.2491	1.385e-06
rs2279103	18	77473127	0.0552	-0.5765	1.204e-18
rs522723	18	77473522	0.1029	-0.32	1.212e-10
rs529195	18	77474228	0.1021	-0.3216	1.109e-10
rs2126082	18	77474921	0.08896	-0.2354	4.613e-06
rs8082885	18	77476073	0.08896	-0.2491	1.385e-06
rs514281	18	77476603	0.1021	-0.3216	1.109e-10
rs72999407	18	77476699	0.0552	-0.5765	1.204e-18
rs673582	18	77476753	0.1021	-0.3216	1.109e-10
rs676367	18	77477372	0.1021	-0.3216	1.109e-10
rs2242177	18	77477379	0.2788	-0.1314	9.554e-05
rs8084175	18	77477515	0.0552	-0.5765	1.204e-18
rs55830009	18	77478166	0.05163	-0.6213	4.433e-20
rs1626962	18	77478364	0.1025	-0.3205	1.216e-10
rs3786238	18	77478577	0.08022	-0.3084	2.821e-08
rs72999411	18	77478814	0.05083	-0.6243	5.148e-20
rs685665	18	77479006	0.1021	-0.3216	1.109e-10
rs72999412	18	77479112	0.05203	-0.6134	5.406e-20
rs148754653	18	77480007	0.05163	-0.6213	4.433e-20
rs522043	18	77480478	0.08896	-0.2491	1.385e-06
rs628784	18	77480527	0.1021	-0.3216	1.109e-10
rs639314	18	77480544	0.1021	-0.3216	1.109e-10
rs492597	18	77481429	0.2899	-0.1718	2.823e-07
rs490904	18	77481580	0.1021	-0.3216	1.109e-10
rs200327297	18	77481828	0.1013	-0.2357	1.365e-06
rs487172	18	77481980	0.2907	-0.1708	3.351e-07
rs12456692	18	77482189	0.2788	-0.1314	9.554e-05
rs8082862	18	77482581	0.056	-0.5738	1.057e-18
rs670682	18	77482999	0.118	-0.2211	1.578e-06
rs72976129	18	77484335	0.0552	-0.5765	1.204e-18
rs2510276	18	77484550	0.1021	-0.3216	1.109e-10
rs694063	18	77485001	0.1017	-0.3165	2.32e-10
rs673590	18	77485167	0.1064	-0.3065	4.551e-10
rs686433	18	77485743	0.1382	-0.2724	6.438e-10
rs478133	18	77485802	0.09571	-0.2435	1.06e-06
rs476465	18	77485941	0.1017	-0.3165	2.32e-10
rs36023428	18	77486125	0.08658	-0.3199	3.862e-09
rs474571	18	77486154	0.1017	-0.3165	2.32e-10
rs35457671	18	77486601	0.1172	-0.2459	1.749e-07
rs75471678	18	77486809	0.0552	-0.5765	1.204e-18
rs113343536	18	77486861	0.1819	-0.2269	3.004e-06
rs369341837	18	77486896	0.2057	-0.2192	3.218e-09
rs531369843	18	77486897	0.2057	-0.2192	3.218e-09
rs549880032	18	77486903	0.2828	-0.1387	3.995e-05
rs62097746	18	77487508	0.2625	-0.1394	4.976e-05
rs72976137	18	77487544	0.05163	-0.6213	4.433e-20
rs522934	18	77488346	0.1037	-0.3103	4.051e-10
rs60298379	18	77488422	0.2625	-0.1394	4.976e-05
rs36073957	18	77488441	0.2625	-0.1394	4.976e-05
rs9953991	18	77488572	0.07983	-0.4979	6.923e-19
rs147933855	18	77488698	0.2621	-0.1415	3.853e-05
rs9956086	18	77489169	0.08181	-0.4886	8.99e-19
rs77427677	18	77489462	0.08181	-0.4886	8.99e-19
rs2169249	18	77489649	0.2625	-0.1394	4.976e-05
rs34583578	18	77491070	0.2645	-0.1399	4.586e-05
rs503347	18	77491280	0.2955	-0.159	2.107e-06
rs655503	18	77491380	0.2943	-0.161	1.61e-06
rs72976144	18	77491429	0.0552	-0.5765	1.204e-18
rs526057	18	77491454	0.2943	-0.161	1.61e-06
rs62097750	18	77492750	0.218	-0.2056	1.354e-08
rs58558457	18	77493028	0.2967	-0.1591	1.996e-06
rs59331110	18	77493053	0.2967	-0.1591	1.996e-06
rs3786240	18	77493435	0.09929	-0.3066	1.173e-09
rs11662106	18	77494078	0.2967	-0.1591	1.996e-06
rs34814368	18	77494143	0.2522	-0.1601	4.468e-06
rs35814220	18	77494190	0.2518	-0.1594	4.93e-06
rs56335514	18	77494260	0.05679	-0.5777	1.977e-19
rs3786241	18	77494328	0.2979	-0.1546	3.62e-06
rs3786242	18	77494545	0.06473	-0.5145	1.683e-17
rs3786246	18	77494604	0.06275	-0.5178	2.448e-17
rs11660714	18	77494911	0.309	-0.157	1.212e-06
rs56145731	18	77495064	0.05639	-0.4715	4.158e-13
rs62097755	18	77495193	0.2919	-0.1396	2.075e-05
rs4799081	18	77496677	0.1033	-0.3265	4.089e-11
rs579441	18	77496857	0.09968	-0.2485	4.483e-07
rs72976160	18	77497695	0.05719	-0.5423	2.477e-17
rs9646503	18	77498090	0.08181	-0.278	4.372e-07
rs72976162	18	77498397	0.05322	-0.5748	4.91e-18
rs72976164	18	77499329	0.05322	-0.6062	3.593e-20
rs34719896	18	77499397	0.1465	-0.2372	1.837e-08
rs62099605	18	77499680	0.1195	-0.2375	2.536e-07
rs112965137	18	77499831	0.07824	-0.3475	5.856e-10
rs11874186	18	77500191	0.09889	-0.2783	2.674e-08
rs72976168	18	77500993	0.05679	-0.5651	8.217e-19
rs3859321	18	77501180	0.1144	-0.2808	1.821e-09
rs199708471	18	77501182	0.05759	-0.5543	2.399e-18
rs55846819	18	77501227	0.05679	-0.5651	8.217e-19
rs56362318	18	77501609	0.05679	-0.5651	8.217e-19
rs62099607	18	77502075	0.1878	-0.2687	9.736e-13
rs4021229	18	77503036	0.2963	-0.145	7.326e-06
rs72976180	18	77503507	0.05679	-0.5651	8.217e-19
rs72976181	18	77503608	0.05679	-0.5651	8.217e-19
rs72976183	18	77503905	0.05679	-0.5651	8.217e-19
rs72976190	18	77505057	0.05401	-0.5968	8.763e-20
rs12604396	18	77506322	0.1243	-0.3243	3.522e-13
rs55760632	18	77506660	0.05679	-0.5651	8.217e-19
rs72976193	18	77506993	0.05679	-0.5651	8.217e-19
rs56378884	18	77507495	0.05759	-0.5544	2.443e-18
rs11081558	18	77507682	0.07307	-0.4865	2.854e-17
rs55660669	18	77507705	0.05639	-0.568	6.744e-19
rs610113	18	77508346	0.06156	-0.5201	4.604e-17
rs72976198	18	77508370	0.05322	-0.6062	3.593e-20
rs58833413	18	77508589	0.1414	-0.245	6.062e-09
rs72978104	18	77508994	0.05322	-0.6062	3.593e-20
rs34661407	18	77509361	0.1382	-0.2538	2.086e-09
rs7229300	18	77510314	0.1783	-0.2418	4.844e-10
rs142014757	18	77511268	0.05322	-0.6062	3.593e-20
rs148923367	18	77511347	0.05322	-0.6062	3.593e-20
rs72978111	18	77511843	0.05322	-0.6062	3.593e-20
rs8086389	18	77513465	0.07546	-0.548	7.055e-22
rs578051	18	77513495	0.09452	-0.2529	4.821e-07
rs76088733	18	77513841	0.07546	-0.548	7.055e-22
rs34582378	18	77514589	0.07546	-0.548	7.055e-22
rs56113369	18	77515900	0.07585	-0.5462	7.961e-22
rs9946977	18	77516217	0.07546	-0.548	7.055e-22
rs55785635	18	77516883	0.07546	-0.548	7.055e-22
rs72978121	18	77517658	0.05322	-0.6062	3.593e-20
rs12605690	18	77518329	0.07506	-0.551	5.229e-22
rs12604701	18	77518871	0.07506	-0.551	5.229e-22
rs138544564	18	77519914	0.05322	-0.6062	3.593e-20
rs143278354	18	77520034	0.05322	-0.6062	3.593e-20
rs72978126	18	77520260	0.07506	-0.551	5.229e-22
rs632281	18	77521740	0.08022	-0.5128	2.514e-20
rs56062726	18	77522222	0.05322	-0.6062	3.593e-20
rs1270718	18	77522514	0.1187	-0.3554	2.541e-14
rs533722777	18	77522518	0.1279	-0.2482	2.391e-08
rs72978132	18	77522573	0.05322	-0.6062	3.593e-20
rs72978134	18	77523026	0.07506	-0.551	5.229e-22
rs5826674	18	77523084	0.1199	-0.347	6.764e-14
rs150284385	18	77523644	0.05203	-0.6234	7.113e-21
rs376495280	18	77523658	0.05441	-0.6167	3.672e-21
rs116998144	18	77523685	0.05322	-0.6062	3.593e-20
rs589659	18	77524430	0.06632	-0.5112	1.858e-17
rs373446030	18	77525544	0.05481	-0.5691	1.384e-18
rs554659	18	77526086	0.08459	-0.4884	3.17e-19
rs551017	18	77526471	0.08022	-0.5128	2.514e-20
rs665138	18	77527009	0.08022	-0.5128	2.514e-20
rs5826675	18	77527085	0.1374	-0.2905	4.382e-11
rs523386	18	77527195	0.056	-0.584	1.924e-19
rs72978139	18	77527223	0.05322	-0.6062	3.593e-20
rs652717	18	77527531	0.08022	-0.5128	2.514e-20
rs651460	18	77527746	0.08022	-0.5128	2.514e-20
rs496036	18	77527876	0.056	-0.584	1.924e-19
rs576937	18	77528799	0.08022	-0.5128	2.514e-20
rs545853	18	77529844	0.2788	-0.1637	6.214e-07
rs621490	18	77529924	0.05838	-0.5774	1.054e-19
rs117236385	18	77530511	0.06076	-0.5103	3.007e-16
rs72978152	18	77530754	0.0552	-0.4925	6.055e-14
rs693112	18	77530783	0.1676	-0.1773	8.451e-06
rs72978154	18	77530860	0.1966	-0.2325	3.467e-10
rs539332184	18	77531176	0.3598	-0.1955	4.29e-10
rs574282452	18	77531177	0.3598	-0.1955	4.29e-10
rs36042145	18	77531798	0.09492	-0.2671	1.43e-07
rs629084	18	77532295	0.145	-0.2316	3.674e-08
rs1555688026	18	77532457	0.2558	-0.2664	9.078e-15
rs626928	18	77532759	0.2911	-0.1385	2.038e-05
rs1675362	18	77532874	0.2903	-0.1359	2.998e-05
rs12953443	18	77532926	0.2895	-0.1381	2.298e-05
rs4798912	18	77532999	0.2121	-0.2191	1.129e-09
rs4798913	18	77533019	0.09809	-0.2786	2.799e-08
rs4798914	18	77533172	0.06831	-0.4526	2.97e-14
rs12954297	18	77533176	0.2895	-0.1381	2.298e-05
rs12958366	18	77533358	0.2863	-0.1421	1.403e-05
rs4799084	18	77533618	0.09651	-0.2838	1.835e-08
rs599156	18	77534362	0.1092	-0.2901	1.357e-09
rs509341	18	77534411	0.1068	-0.2913	1.521e-09
rs599089	18	77534416	0.1068	-0.2913	1.521e-09
rs510985	18	77534547	0.1072	-0.2859	2.871e-09
rs55866118	18	77534651	0.07149	-0.4164	7.704e-13
rs9951256	18	77534996	0.1235	-0.2877	2.14e-10
rs1960120	18	77535176	0.1859	-0.2065	5.652e-08
rs544752	18	77535939	0.1005	-0.2789	1.5e-08
rs72978173	18	77535954	0.06751	-0.3914	4.568e-11
rs72978174	18	77536467	0.06751	-0.3914	4.568e-11
rs72246915	18	77536809	0.08459	-0.3662	9.144e-12
rs12960324	18	77537029	0.06751	-0.3839	1.099e-10
rs77165826	18	77537177	0.05004	-0.3231	2.963e-06
rs11081563	18	77537571	0.08261	-0.3814	2.457e-12
rs8088611	18	77538038	0.3042	-0.1256	9.541e-05
rs11876371	18	77538636	0.1009	-0.2931	2.485e-09
rs681113	18	77539229	0.2494	-0.1961	6.083e-09
rs11280671	18	77539504	0.09571	-0.2835	3.232e-08
rs616362	18	77541977	0.1386	-0.2648	7.928e-10
rs8086171	18	77542215	0.2264	-0.1439	4.898e-05
rs619120	18	77542588	0.1402	-0.2548	3.069e-09
rs149590955	18	77542987	0.0912	-0.3295	3.299e-07
rs77290800	18	77543013	0.1064	-0.2577	4.878e-08
rs57968059	18	77543357	0.1282	-0.3449	4.695e-10
rs57555268	18	77543362	0.06434	-0.3729	8.578e-10
rs146033868	18	77543482	0.2407	-0.1887	1.676e-08
rs149172359	18	77543484	0.1426	-0.2653	2.013e-10
rs148179030	18	77543486	0.1394	-0.2681	2.132e-10
rs12457876	18	77547535	0.1112	-0.2761	3.727e-09
rs12966870	18	77548001	0.1044	-0.2217	6.009e-06
rs2169250	18	77548559	0.112	-0.2649	1.648e-08
rs12605743	18	77548817	0.1088	-0.2847	1.523e-09
rs6506784	18	77549219	0.222	-0.1439	5.831e-05
rs12185379	18	77549345	0.09253	-0.3098	6.896e-10
rs7230566	18	77550145	0.1176	-0.2522	3.806e-08
rs12455605	18	77551339	0.1565	-0.2035	4.872e-07
rs11081564	18	77551586	0.1191	-0.5022	3.876e-19
rs35044963	18	77553520	0.08181	-0.2442	7.828e-06
rs552064	18	77553716	0.08062	-0.2637	1.366e-06
rs611517	18	77554063	0.08062	-0.2612	1.727e-06
rs1788650	18	77555440	0.2081	-0.289	3.387e-16
rs628515	18	77555525	0.1647	-0.3524	1.323e-13
rs11664084	18	77556588	0.201	-0.149	4.268e-05
rs71967841	18	77557500	0.2121	-0.3092	3.965e-18
rs12959895	18	77558421	0.2125	-0.3076	4.778e-18
rs8091998	18	77561978	0.0912	-0.7296	3.047e-30
rs34196939	18	77562729	0.08691	-0.6342	1.905e-21
rs11665567	18	77563334	0.08047	-0.6586	1.298e-21
rs1239771	18	77565620	0.0834	-0.2896	4.848e-08
rs36068585	18	77565863	0.0834	-0.2896	4.848e-08
rs6650631	18	77566535	0.1685	-0.3355	2.194e-11
rs143283559	18	77567761	0.1652	-0.3447	7.347e-12
rs151286028	18	77567763	0.07403	-0.6957	1.139e-22
rs140504125	18	77567765	0.1631	-0.3304	7.045e-11
rs61020511	18	77567807	0.1035	-0.301	5.075e-07
rs368654729	18	77567987	0.07511	-0.2951	1.578e-05
rs486760	18	77569287	0.08141	-0.2542	3.012e-06
rs60416483	18	77570602	0.05798	-0.3018	1.469e-06
rs586275	18	77573110	0.08578	-0.2889	3.816e-08
rs4799088	18	77573548	0.1706	-0.343	6.828e-12
rs71367544	18	77574374	0.0794	-0.6964	6.704e-24
rs56775891	18	77575613	0.1593	-0.3788	1.17e-13
rs34945223	18	77575871	0.1642	-0.3702	2.341e-13
rs71367545	18	77576337	0.0794	-0.6964	6.704e-24
rs142236309	18	77577208	0.0794	-0.6964	6.704e-24
rs71338065	18	77577501	0.0794	-0.6964	6.704e-24
rs11663602	18	77578191	0.1652	-0.3565	1.724e-12
rs11664298	18	77578986	0.0794	-0.6964	6.704e-24
rs67999204	18	77579038	0.08022	-0.445	1.29e-16
rs7236339	18	77579773	0.09067	-0.6268	1.482e-22
rs7238071	18	77579812	0.1599	-0.3771	1.438e-13
rs7241572	18	77580712	0.07886	-0.7021	3.855e-24
rs62096708	18	77583315	0.0556	-0.2585	5.756e-05
rs12457322	18	77583797	0.1738	-0.4213	1.276e-18
rs537502	18	77586223	0.1644	-0.2365	1.916e-09
rs62096709	18	77586262	0.06156	-0.2828	3.797e-06
rs536654	18	77586290	0.1644	-0.2365	1.916e-09
rs7231668	18	77587644	0.07585	-0.3114	1.896e-08
rs62648805	18	77588847	0.08141	-0.2522	2.603e-06
rs145772349	18	77588947	0.08141	-0.2537	2.265e-06
rs566482116	18	77588951	0.05441	-0.3038	2.766e-06
rs113930332	18	77589199	0.1378	-0.2657	4.466e-10
rs36087369	18	77589596	0.08181	-0.2518	2.582e-06
rs56060931	18	77590180	0.3054	-0.1655	1.982e-07
rs12373410	18	77590657	0.3054	-0.1655	1.982e-07
rs564122	18	77590782	0.2832	-0.1976	2.78e-09
rs35539887	18	77590843	0.06195	-0.2655	1.415e-05
rs35525202	18	77591562	0.4515	-0.1297	1.029e-05
rs12605916	18	77591759	0.3066	-0.1656	1.993e-07
rs12960174	18	77592807	0.1267	-0.2799	1.808e-10
rs55852342	18	77594109	0.08221	-0.2788	1.819e-07
rs635436	18	77595649	0.3197	-0.1489	2.534e-06
rs552957	18	77595748	0.2192	-0.1622	5.5e-06
rs9945153	18	77598450	0.056	-0.3248	3.839e-07
rs7242867	18	77603270	0.083	-0.2699	4.028e-07
rs7227962	18	77603283	0.083	-0.2699	4.028e-07
rs7242289	18	77603291	0.056	-0.3248	3.839e-07
rs12607447	18	77605212	0.083	-0.2699	4.028e-07
rs9956512	18	77607517	0.056	-0.3248	3.839e-07
rs7236646	18	77609355	0.305	-0.1658	1.861e-07
rs7227794	18	77610925	0.056	-0.3248	3.839e-07
rs28691615	18	77612254	0.083	-0.2699	4.028e-07
rs4799093	18	77615381	0.2971	-0.1836	1.019e-08
rs4438371	18	77615988	0.08459	-0.282	9.624e-08
rs62096717	18	77616819	0.08459	-0.282	9.624e-08
rs11665573	18	77618689	0.2943	-0.1836	1.155e-08
rs62096745	18	77619135	0.05838	-0.33	1.54e-07
rs12606203	18	77619180	0.06813	-0.4644	2.906e-10
rs34334338	18	77619541	0.2943	-0.1836	1.155e-08
rs62096746	18	77619556	0.05838	-0.33	1.54e-07
rs62096747	18	77619568	0.05838	-0.33	1.54e-07
rs62096748	18	77619699	0.05838	-0.33	1.54e-07
rs12959088	18	77620657	0.2943	-0.1836	1.155e-08
rs12963180	18	77620789	0.2943	-0.1836	1.155e-08
rs4799094	18	77621727	0.2943	-0.1836	1.155e-08
rs11081569	18	77622356	0.2943	-0.1836	1.155e-08
rs11081570	18	77622376	0.2943	-0.1836	1.155e-08
rs62103175	18	77622467	0.05838	-0.33	1.54e-07
rs71338073	18	77623691	0.2836	-0.2014	7.315e-10
rs77385159	18	77624450	0.2943	-0.1836	1.155e-08
rs62103177	18	77624479	0.05838	-0.33	1.54e-07
rs62103178	18	77624555	0.05838	-0.33	1.54e-07
rs67290479	18	77624585	0.2943	-0.1836	1.155e-08
rs67217537	18	77624600	0.2943	-0.1836	1.155e-08
rs542170506	18	77625324	0.05759	-0.3175	5.222e-07
rs72980069	18	77625487	0.2931	-0.1856	8.338e-09
rs143514291	18	77625530	0.2581	-0.1426	2.819e-05
rs151049973	18	77625836	0.3316	-0.1758	1.842e-08
rs147107260	18	77625847	0.3026	-0.165	2.327e-07
rs143082221	18	77625891	0.2907	-0.1974	9.221e-10
rs5016330	18	77626134	0.06076	-0.3602	5.631e-09
rs10716602	18	77627453	0.2053	-0.1558	1.729e-05
rs62103186	18	77627574	0.05838	-0.33	1.54e-07
rs12966095	18	77627596	0.2804	-0.1934	2.432e-09
rs62103187	18	77627633	0.05838	-0.33	1.54e-07
rs62103188	18	77627661	0.05838	-0.33	1.54e-07
rs62103189	18	77627815	0.05838	-0.33	1.54e-07
rs9958792	18	77627876	0.08856	-0.2561	6.914e-07
rs12970264	18	77627950	0.2665	-0.2252	1.447e-11
rs62103191	18	77628769	0.05838	-0.33	1.54e-07
rs62103192	18	77629050	0.05838	-0.33	1.54e-07
rs62103193	18	77629217	0.05838	-0.33	1.54e-07
rs5826677	18	77629270	0.2943	-0.1836	1.155e-08
rs62103194	18	77629482	0.05838	-0.33	1.54e-07
rs62103195	18	77629693	0.05838	-0.33	1.54e-07
rs112526506	18	77629986	0.05401	-0.3013	4.203e-06
rs3902996	18	77630571	0.05838	-0.33	1.54e-07
rs34671511	18	77631611	0.2883	-0.1959	1.318e-09
rs35662980	18	77631806	0.2883	-0.1959	1.318e-09
rs12964590	18	77632580	0.2883	-0.1959	1.318e-09
rs62103197	18	77632923	0.05838	-0.33	1.54e-07
rs76838079	18	77633271	0.06116	-0.3649	1.262e-09
rs34518995	18	77633681	0.1648	-0.2299	4.15e-09
rs3809928	18	77634234	0.056	-0.4842	7.29e-14
rs3809929	18	77634361	0.09889	-0.2526	3.236e-07
rs4534922	18	77635351	0.2581	-0.192	6.374e-09
rs62103232	18	77635553	0.05838	-0.33	1.54e-07
rs62103233	18	77635572	0.1374	-0.3224	8.536e-14
rs66577990	18	77636176	0.056	-0.4842	7.29e-14
rs67045798	18	77636303	0.056	-0.4842	7.29e-14
rs8095131	18	77636519	0.056	-0.4842	7.29e-14
rs35614280	18	77636679	0.274	-0.1931	2.017e-09
rs11662550	18	77636987	0.05322	-0.3433	2.443e-07
rs891488	18	77637424	0.08975	-0.2624	3.185e-07
rs891489	18	77637493	0.08856	-0.2677	2.73e-07
rs74826405	18	77637991	0.05798	-0.3189	4.306e-07
rs67749077	18	77638079	0.0552	-0.4753	2.985e-13
rs35585885	18	77638493	0.2649	-0.1838	4.342e-08
rs12963098	18	77638838	0.2748	-0.1921	2.289e-09
rs28410029	18	77638968	0.0552	-0.4802	1.674e-13
rs79539077	18	77639482	0.05401	-0.5038	1.581e-14
rs4799101	18	77640340	0.05901	-0.5383	1.131e-11
rs2115998	18	77640942	0.05203	-0.5351	9.021e-16
rs12606172	18	77641916	0.05163	-0.5483	3.654e-16
rs7244468	18	77642777	0.2708	-0.1914	3.433e-09
rs7244491	18	77642807	0.07824	-0.2848	2.406e-07
rs7229354	18	77642837	0.06751	-0.3054	2.618e-07
rs7229375	18	77642867	0.06116	-0.3062	7.132e-07
rs112444116	18	77644045	0.05163	-0.5483	3.654e-16
rs139354071	18	77644547	0.05203	-0.5427	5.844e-16
rs11664834	18	77644876	0.2748	-0.1921	2.289e-09
rs199808073	18	77646055	0.09571	-0.3387	3.019e-11
rs574249766	18	77646058	0.1229	-0.3324	5.354e-09
rs569865358	18	77646165	0.1235	-0.3781	7.55e-18
rs12454819	18	77647234	0.05163	-0.5483	3.654e-16
rs1864528	18	77648218	0.05203	-0.5427	5.844e-16
rs374216901	18	77648436	0.05203	-0.5336	1.064e-15
rs67798228	18	77649662	0.05163	-0.5483	3.654e-16
rs55757913	18	77649684	0.166	-0.2324	2.199e-09
rs35438561	18	77650944	0.4142	-0.1654	1.23e-08
rs150000078	18	77651319	0.05798	-0.3189	4.306e-07
rs12455416	18	77651511	0.05163	-0.5483	3.654e-16
rs2364354	18	77651536	0.2748	-0.1921	2.289e-09
rs34322588	18	77652129	0.05163	-0.5483	3.654e-16
rs35173068	18	77654546	0.253	-0.2144	7.654e-11
rs111947756	18	77655807	0.05203	-0.5427	5.844e-16
rs9960676	18	77656366	0.28	-0.1782	2.394e-08
rs62101160	18	77657057	0.274	-0.1938	1.796e-09
rs35485886	18	77657122	0.1656	-0.2352	1.573e-09
rs11081572	18	77657319	0.05163	-0.5483	3.654e-16
rs12606295	18	77657865	0.05282	-0.5402	5.145e-16
rs34977373	18	77658012	0.274	-0.1938	1.796e-09
rs3744886	18	77659561	0.05798	-0.3189	4.306e-07
rs737504	18	77660015	0.05481	-0.5196	2.35e-15
rs2278332	18	77661170	0.07672	-0.4095	7.687e-09
rs10608501	18	77661431	0.09335	-0.3453	1.392e-07
rs61675257	18	77661900	0.2645	-0.1996	3.017e-09
rs11542373	18	77663394	0.0973	-0.3027	1.324e-09
rs13838	18	77663409	0.05798	-0.3201	4.79e-07
rs12928	18	77663863	0.2502	-0.2252	4.262e-11
rs13745	18	77663896	0.06275	-0.2698	1.222e-05
rs3744881	18	77663940	0.2367	-0.1972	5.854e-09
rs3744880	18	77664481	0.2474	-0.1897	1.684e-08
rs10401106	18	77667513	0.2415	-0.211	4.77e-10
rs12606977	18	77668190	0.05567	-0.6074	8.703e-07
rs34140305	18	77668318	0.1565	-0.2125	1.923e-07
rs9963344	18	77669215	0.2442	-0.2075	8.902e-10
rs67367653	18	77670049	0.2319	-0.2161	3.745e-10
rs4799105	18	77671094	0.166	-0.2608	5.122e-11
rs80114941	18	77671740	0.05639	-0.3393	1.3e-07
rs67651675	18	77673562	0.2482	-0.1966	4.046e-09
rs12456952	18	77674379	0.251	-0.1923	9.2e-09
rs4799109	18	77675188	0.05719	-0.3835	2.383e-09
rs12964699	18	77675963	0.2573	-0.1873	1.788e-08
rs62101186	18	77675992	0.1334	-0.3558	2.008e-16
rs118103908	18	77675993	0.1334	-0.3558	2.008e-16
rs182539899	18	77676194	0.0507	-0.5731	7.957e-06
rs62101188	18	77676617	0.05759	-0.3811	2.709e-09
rs4799110	18	77677155	0.07546	-0.4001	3.586e-13
rs12454768	18	77678327	0.2133	-0.2417	1.302e-11
rs62101190	18	77678515	0.05481	-0.3705	1.506e-08
rs12607405	18	77679503	0.1541	-0.2686	5.973e-11
rs12607407	18	77679519	0.276	-0.2144	2.115e-11
rs544327272	18	77679608	0.2478	-0.2058	7.194e-10
rs74199240	18	77679615	0.1394	-0.365	2.101e-18
rs528008598	18	77679779	0.1823	-0.1617	2.545e-05
rs552562166	18	77679789	0.1628	-0.2684	1.173e-11
rs554779835	18	77680057	0.2812	-0.1704	1.276e-07
rs12969821	18	77681879	0.1243	-0.2987	4.03e-11
rs12969268	18	77681880	0.1243	-0.2987	4.03e-11
rs570247934	18	77681882	0.2792	-0.1477	7.243e-06
rs138294974	18	77681888	0.0676	-0.3691	5.222e-07
rs372507343	18	77681889	0.0676	-0.3691	5.222e-07
rs34539466	18	77681936	0.08856	-0.3179	9.318e-10
rs35095763	18	77682069	0.228	-0.2199	3.342e-10
rs12955612	18	77683131	0.07824	-0.3695	5.696e-12
rs5826681	18	77686660	0.2407	-0.2764	4.944e-16
rs12605316	18	77693600	0.1446	-0.3027	4.475e-13
rs59300126	18	77694439	0.05679	-0.3855	2.211e-09
rs7243921	18	77695237	0.1461	-0.2964	9.799e-13
rs7230837	18	77695384	0.2617	-0.2212	1.779e-11
rs11874805	18	77697110	0.056	-0.401	8.228e-10
rs7228070	18	77698967	0.2609	-0.2195	2.549e-11
rs34865134	18	77699763	0.2605	-0.2207	1.958e-11
rs11081573	18	77699893	0.1338	-0.2931	2.081e-11
rs9950305	18	77700038	0.06195	-0.3465	2.552e-08
rs2115996	18	77701007	0.0556	-0.4041	4.895e-10
rs8093291	18	77701294	0.143	-0.3061	2.766e-13
rs1835410	18	77702025	0.06195	-0.3465	2.552e-08
rs2277723	18	77703476	0.1326	-0.3312	2.473e-14
rs3809933	18	77704512	0.06362	-0.5277	4.441e-06
rs3809934	18	77704919	0.05666	-0.6297	1.686e-07
rs373138346	18	77704954	0.06362	-0.5277	4.441e-06
rs72984218	18	77705632	0.06362	-0.5277	4.441e-06
rs72137209	18	77706239	0.2669	-0.2206	1.476e-11
rs7238269	18	77706294	0.2641	-0.2231	9.029e-12
rs28549295	18	77706425	0.06362	-0.5277	4.441e-06
rs11081574	18	77707427	0.06362	-0.5277	4.441e-06
rs8098333	18	77707690	0.06362	-0.5277	4.441e-06
rs11291850	18	77707827	0.06362	-0.5277	4.441e-06
rs10853391	18	77708532	0.06362	-0.5277	4.441e-06
rs62101202	18	77709709	0.05441	-0.4055	6.114e-10
rs9965386	18	77709831	0.06362	-0.5277	4.441e-06
rs9954782	18	77710501	0.06362	-0.5277	4.441e-06
rs9966023	18	77710516	0.06362	-0.5277	4.441e-06
rs72984244	18	77710618	0.06362	-0.5277	4.441e-06
rs2012676	18	77710980	0.06362	-0.5277	4.441e-06
rs2012689	18	77711157	0.06362	-0.5277	4.441e-06
rs76161927	18	77711388	0.06362	-0.5277	4.441e-06
rs116544356	18	77711990	0.05441	-0.342	2.263e-07
rs111616535	18	77712065	0.05579	-0.4139	3.493e-07
rs71361474	18	77712713	0.1878	-0.3345	1.774e-19
rs11663082	18	77713494	0.2494	-0.2246	1.635e-11
rs11662894	18	77713591	0.2494	-0.2246	1.635e-11
rs71163847	18	77714740	0.2899	-0.1757	5.959e-08
rs11341691	18	77715231	0.2498	-0.2245	1.65e-11
rs11662586	18	77716171	0.1132	-0.3603	4.348e-15
rs34658081	18	77716473	0.1132	-0.3603	4.348e-15
rs12958810	18	77716540	0.2605	-0.2049	4.688e-10
rs12953577	18	77716624	0.2923	-0.1796	2.639e-08
rs12963360	18	77717182	0.2804	-0.2052	2.756e-10
rs62101205	18	77718044	0.2808	-0.2087	1.253e-10
rs34760979	18	77719066	0.1771	-0.231	1.666e-09
rs8083927	18	77720079	0.2446	-0.2202	4.341e-11
rs8084231	18	77720299	0.2434	-0.211	2.782e-10
rs4081877	18	77721125	0.2427	-0.2111	2.951e-10
rs8083990	18	77722378	0.2415	-0.2137	1.796e-10
rs9946706	18	77722401	0.2419	-0.2118	2.391e-10
rs62101232	18	77722454	0.05798	-0.3528	3.389e-08
rs71338077	18	77723052	0.07228	-0.3285	5.626e-09
rs55867755	18	77723434	0.07427	-0.3373	9.82e-10
rs59188178	18	77723435	0.07427	-0.3373	9.82e-10
rs3930043	18	77723832	0.07069	-0.3632	1.266e-10
rs3930042	18	77723843	0.07069	-0.3632	1.266e-10
rs62101233	18	77724288	0.07347	-0.3357	1.36e-09
rs8095764	18	77724726	0.08777	-0.3365	6.423e-11
rs1430598	18	77725625	0.07109	-0.3435	1.103e-09
rs12956003	18	77725655	0.07228	-0.3172	1.638e-08
rs1430597	18	77725699	0.07307	-0.3309	2.534e-09
rs12150735	18	77726121	0.1644	-0.2527	3.47e-10
rs9962647	18	77726944	0.07665	-0.34	4.531e-10
rs4799112	18	77727126	0.1716	-0.2488	3.627e-10
rs2298644	18	77728045	0.1684	-0.259	7.526e-11
rs2298645	18	77728135	0.07506	-0.3508	1.672e-10
rs35659527	18	77728221	0.1056	-0.284	3.075e-09
rs34937055	18	77728594	0.07466	-0.3539	1.236e-10
rs55695451	18	77729449	0.1612	-0.2826	1.812e-12
rs7505247	18	77729549	0.07387	-0.3249	4.2e-09
rs5826683	18	77729751	0.168	-0.2369	2.508e-09
rs4799113	18	77730197	0.07347	-0.325	4.466e-09
rs34938590	18	77730585	0.07863	-0.3559	4.303e-11
rs11664946	18	77730825	0.07427	-0.3233	4.731e-09
rs72984289	18	77731952	0.3566	-0.1587	2.815e-07
rs4799115	18	77736365	0.05957	-0.3367	8.138e-08
rs4799116	18	77736735	0.07347	-0.3271	3.573e-09
rs11328079	18	77736966	0.07466	-0.3129	1.384e-08
rs11081576	18	77737397	0.07466	-0.3218	5.179e-09
rs7228971	18	77738025	0.05957	-0.3367	8.138e-08
rs11661671	18	77739098	0.07387	-0.3263	3.634e-09
rs9957220	18	77740544	0.07387	-0.3263	3.634e-09
rs112674070	18	77741409	0.1835	-0.3102	8.39e-17
rs35383505	18	77741952	0.3535	-0.1683	5.148e-08
rs80094611	18	77742214	0.05639	-0.3539	3.504e-08
rs11660677	18	77743996	0.07387	-0.3263	3.634e-09
rs11438015	18	77744401	0.07387	-0.3263	3.634e-09
rs10438902	18	77745640	0.07347	-0.3271	3.573e-09
rs11663328	18	77746403	0.1978	-0.2854	4.498e-15
rs35507372	18	77746442	0.3892	-0.1361	8.979e-06
rs8086024	18	77746623	0.07347	-0.3271	3.573e-09
rs7235319	18	77747542	0.07427	-0.3233	4.731e-09
rs1077511	18	77748525	0.07387	-0.324	4.657e-09
rs1077512	18	77748701	0.09849	-0.3098	3.898e-10
rs1864530	18	77748859	0.1978	-0.2854	4.498e-15
rs72970145	18	77748972	0.06513	-0.3774	1.211e-10
rs1864529	18	77748975	0.06116	-0.3292	7.975e-08
rs8094677	18	77749211	0.07387	-0.324	4.657e-09
rs4410147	18	77751151	0.07705	-0.2973	4.948e-08
rs2082172	18	77751786	0.1859	-0.3024	3.682e-16
rs9947741	18	77752801	0.07705	-0.2973	4.948e-08
rs9949598	18	77753037	0.07705	-0.2973	4.948e-08
rs9950371	18	77753043	0.07705	-0.2973	4.948e-08
rs3893907	18	77755179	0.07387	-0.324	4.657e-09
rs55645353	18	77755474	0.0977	-0.3155	2.049e-10
rs9957338	18	77755660	0.07705	-0.2973	4.948e-08
rs8083389	18	77755819	0.07387	-0.324	4.657e-09
rs8085930	18	77756289	0.07705	-0.2973	4.948e-08
rs4799117	18	77756604	0.07387	-0.324	4.657e-09
rs4799118	18	77756664	0.07387	-0.324	4.657e-09
rs145124746	18	77757395	0.1827	-0.3068	1.649e-16
rs34671057	18	77757448	0.07705	-0.2973	4.948e-08
rs12456805	18	77757882	0.07705	-0.2973	4.948e-08
rs1652663	18	77757949	0.07705	-0.2973	4.948e-08
rs4020401	18	77758837	0.07387	-0.324	4.657e-09
rs4283293	18	77759582	0.07387	-0.324	4.657e-09
rs113819744	18	77759802	0.1882	-0.3079	7.743e-17
rs28873134	18	77761335	0.1882	-0.3079	7.743e-17
rs11661780	18	77761717	0.1839	-0.3167	1.511e-17
rs35396722	18	77762141	0.07665	-0.3087	1.574e-08
rs919530	18	77762824	0.07347	-0.3359	1.328e-09
rs11662779	18	77763701	0.1843	-0.3173	1.255e-17
rs11662803	18	77763721	0.1843	-0.3173	1.255e-17
rs11306129	18	77764129	0.07347	-0.3489	2.913e-10
rs4799120	18	77764353	0.07347	-0.3359	1.328e-09
rs72970173	18	77765392	0.1843	-0.3173	1.255e-17
rs1816311	18	77765618	0.07387	-0.3351	1.354e-09
rs1816312	18	77765839	0.07347	-0.3359	1.328e-09
rs10163776	18	77766298	0.07744	-0.305	2.074e-08
rs34508020	18	77766383	0.07506	-0.3281	2.014e-09
rs56362259	18	77766426	0.1843	-0.3173	1.255e-17
rs8091879	18	77766438	0.07387	-0.3351	1.354e-09
rs8093420	18	77766478	0.07387	-0.3351	1.354e-09
rs2364974	18	77766936	0.07347	-0.336	1.314e-09
rs11659148	18	77767204	0.07387	-0.3351	1.354e-09
rs12454588	18	77767566	0.07347	-0.3359	1.328e-09
rs55919001	18	77767575	0.1882	-0.3079	7.743e-17
rs11662908	18	77767828	0.09849	-0.3009	1.298e-09
rs11081582	18	77767935	0.07427	-0.3328	1.325e-09
rs28489404	18	77768141	0.3729	-0.1426	3.833e-06
rs9807637	18	77768880	0.08936	-0.3349	3.877e-11
rs60536469	18	77769251	0.1819	-0.3114	8.39e-17
rs11081583	18	77769368	0.08936	-0.3349	3.877e-11
rs58669842	18	77769831	0.1898	-0.2938	2.477e-15
rs11664787	18	77769836	0.1859	-0.3037	3.241e-16
rs11661922	18	77770278	0.1859	-0.3037	3.241e-16
rs11664924	18	77770322	0.1859	-0.3037	3.241e-16
rs28843154	18	77771050	0.1859	-0.3037	3.241e-16
rs72970192	18	77771351	0.1819	-0.3114	8.39e-17
rs113092177	18	77771878	0.1898	-0.2938	2.477e-15
rs12605552	18	77772151	0.08658	-0.3575	2.769e-12
rs11661508	18	77773121	0.143	-0.2372	2.557e-08
rs118096710	18	77773182	0.05481	-0.3158	5.877e-07
rs11661554	18	77773284	0.08658	-0.3575	2.769e-12
rs56666397	18	77775201	0.1859	-0.3037	3.241e-16
rs9959675	18	77775414	0.08658	-0.3575	2.769e-12
rs150842723	18	77778583	0.1819	-0.3114	8.39e-17
rs4799122	18	77778816	0.08658	-0.3575	2.769e-12
rs11661339	18	77779532	0.1843	-0.3019	5.575e-16
rs55726829	18	77781202	0.1926	-0.2841	1.599e-14
rs57141907	18	77781993	0.1882	-0.2935	2.336e-15
rs56173074	18	77782390	0.1843	-0.3019	5.575e-16
rs139601899	18	77784474	0.1815	-0.3063	2.499e-16
rs9959394	18	77784607	0.1922	-0.2847	1.423e-14
rs55921020	18	77785761	0.1922	-0.2847	1.423e-14
rs1808592	18	77786210	0.08658	-0.3575	2.769e-12
rs72972230	18	77786810	0.1843	-0.3019	5.575e-16
rs891490	18	77787419	0.08658	-0.3575	2.769e-12
rs2014529	18	77788456	0.08618	-0.3545	4.61e-12
rs35769316	18	77788595	0.08658	-0.3575	2.769e-12
rs9953161	18	77789323	0.1922	-0.2847	1.423e-14
rs9967507	18	77789356	0.1922	-0.2847	1.423e-14
rs8097974	18	77789522	0.08658	-0.3575	2.769e-12
rs9948022	18	77790723	0.1922	-0.2847	1.423e-14
rs8090064	18	77791289	0.08658	-0.3575	2.769e-12
rs9957205	18	77792097	0.1922	-0.2847	1.423e-14
rs2105717	18	77792676	0.08658	-0.3575	2.769e-12
rs11081586	18	77792826	0.08618	-0.3545	4.61e-12
rs11664349	18	77792946	0.1882	-0.2863	1.597e-14
rs72972251	18	77793240	0.1878	-0.2875	1.231e-14
rs34008719	18	77793293	0.08618	-0.3545	4.61e-12
rs112271335	18	77793734	0.1878	-0.2875	1.231e-14
rs56772580	18	77794081	0.1882	-0.2941	3.167e-15
rs9952086	18	77794297	0.1882	-0.2941	3.167e-15
rs9952181	18	77794410	0.1882	-0.2941	3.167e-15
rs7228489	18	77795985	0.08697	-0.3451	2.284e-11
rs12956098	18	77796239	0.08697	-0.3451	2.284e-11
rs28393855	18	77796386	0.08618	-0.3426	3.692e-11
rs748337	18	77797321	0.08697	-0.3451	2.284e-11
rs7238985	18	77797884	0.08697	-0.3451	2.284e-11
rs11081587	18	77798033	0.3169	-0.1675	1.535e-07
rs4799124	18	77799495	0.08697	-0.3451	2.284e-11
rs78078340	18	77799768	0.1835	-0.3042	4.25e-16
rs72972263	18	77799913	0.1831	-0.305	3.659e-16
rs71338083	18	77800239	0.307	-0.269	6.437e-18
rs55834963	18	77800888	0.1882	-0.2941	3.167e-15
rs56334345	18	77800980	0.1831	-0.305	3.659e-16
rs11081588	18	77801700	0.08697	-0.3451	2.284e-11
rs56310188	18	77802008	0.1882	-0.2941	3.167e-15
rs7238098	18	77803307	0.1882	-0.2941	3.167e-15
rs11661639	18	77803716	0.08697	-0.3451	2.284e-11
rs11663255	18	77804678	0.08697	-0.3451	2.284e-11
rs11665551	18	77804809	0.1831	-0.305	3.659e-16
rs3744873	18	77805949	0.1882	-0.2941	3.167e-15
rs3744874	18	77806478	0.1831	-0.305	3.659e-16
rs1320693	18	77806509	0.08658	-0.3407	4.405e-11
rs12966886	18	77807043	0.09571	-0.3058	9.819e-10
rs72972289	18	77807137	0.1835	-0.3042	4.218e-16
rs72972292	18	77807211	0.3388	-0.191	1.488e-09
rs72972293	18	77807228	0.1835	-0.3042	4.218e-16
rs8099633	18	77807610	0.08697	-0.3451	2.284e-11
rs11296170	18	77807699	0.08697	-0.3451	2.284e-11
rs34505926	18	77807702	0.08697	-0.3451	2.284e-11
rs34978954	18	77807929	0.08896	-0.275	7.291e-08
rs11665594	18	77811495	0.1831	-0.305	3.659e-16
rs11661383	18	77812282	0.08817	-0.2819	3.58e-08
rs7239121	18	77812364	0.2065	-0.1569	1.879e-05
rs113267747	18	77812545	0.1831	-0.305	3.659e-16
rs113838966	18	77812571	0.1831	-0.305	3.659e-16
rs9965379	18	77812603	0.2065	-0.1569	1.879e-05
rs12606223	18	77813395	0.2065	-0.1569	1.879e-05
rs35996320	18	77813995	0.08936	-0.2744	7.441e-08
rs4603631	18	77814070	0.2065	-0.1569	1.879e-05
rs9951163	18	77814332	0.2065	-0.1569	1.879e-05
rs9962684	18	77814939	0.2065	-0.1569	1.879e-05
rs5826686	18	77815308	0.2065	-0.1569	1.879e-05
rs72974311	18	77815624	0.1811	-0.3137	6.524e-17
rs7228228	18	77817471	0.08936	-0.2744	7.441e-08
rs11659613	18	77817719	0.08975	-0.2726	8.559e-08
rs35871097	18	77817775	0.1831	-0.305	3.659e-16
rs4465665	18	77818334	0.08896	-0.275	7.291e-08
rs4402630	18	77818479	0.08936	-0.2744	7.441e-08
rs60346487	18	77818866	0.1831	-0.305	3.659e-16
rs60861849	18	77819828	0.1831	-0.305	3.659e-16
rs11663251	18	77820910	0.1831	-0.305	3.659e-16
rs12962658	18	77821114	0.08936	-0.2744	7.441e-08
rs8086984	18	77821737	0.1831	-0.305	3.659e-16
rs58402142	18	77822261	0.1783	-0.3131	1.625e-16
rs59055346	18	77822552	0.1831	-0.305	3.659e-16
rs6506797	18	77823905	0.2121	-0.1435	7.827e-05
rs11664651	18	77824423	0.08658	-0.3458	2.243e-11
rs6506798	18	77824850	0.09333	-0.3227	1.544e-10
rs8096348	18	77825055	0.4174	-0.1235	5.392e-05
rs7228169	18	77825898	0.1176	-0.2184	2.297e-06
rs4442895	18	77826399	0.05639	-0.3615	1.373e-08
rs12457552	18	77827192	0.07943	-0.2491	4.802e-06
rs9961036	18	77827299	0.09134	-0.2726	7.197e-08
rs9304059	18	77827314	0.1871	-0.1735	5.463e-06
rs12457594	18	77827404	0.07903	-0.2517	3.993e-06
rs9961321	18	77827563	0.1835	-0.3012	1.246e-15
rs12606234	18	77827838	0.07952	-0.4914	3.382e-06
rs8098075	18	77828160	0.1926	-0.1614	1.786e-05
rs8093433	18	77828600	0.3431	-0.1863	2.071e-09
rs8094631	18	77828684	0.07983	-0.2641	1.186e-06
rs72974363	18	77829030	0.07952	-0.4914	3.382e-06
rs72974364	18	77829379	0.1791	-0.3104	2.025e-16
rs9789185	18	77829398	0.07863	-0.2506	4.567e-06
rs7231072	18	77830199	0.1791	-0.3104	2.025e-16
rs8087667	18	77830659	0.09174	-0.263	1.725e-07
rs57171122	18	77830707	0.4122	-0.1347	9.717e-06
rs57159353	18	77831140	0.3697	-0.1745	1.858e-08
rs67987181	18	77831169	0.06672	-0.3479	5.097e-09
rs4799126	18	77831522	0.05481	-0.3848	2.962e-09
rs71361475	18	77831609	0.1013	-0.3255	4.724e-11
rs67100361	18	77831861	0.08151	-0.4845	4.099e-06
rs61298961	18	77831992	0.4194	-0.1222	5.887e-05
rs56850456	18	77832095	0.1791	-0.3104	2.025e-16
rs8088089	18	77832154	0.0556	-0.3458	6.775e-08
rs9961158	18	77832658	0.0556	-0.3458	6.775e-08
rs9963133	18	77832998	0.09055	-0.276	5.344e-08
rs7237754	18	77833127	0.1938	-0.1879	3.444e-07
rs72974371	18	77833159	0.08052	-0.4833	4.604e-06
rs34383580	18	77833263	0.05639	-0.3615	1.373e-08
rs56012115	18	77833350	0.09055	-0.276	5.344e-08
rs375710427	18	77833514	0.2292	-0.3493	9.627e-25
rs201412081	18	77833515	0.2292	-0.3493	9.627e-25
rs58644249	18	77834044	0.4194	-0.1222	5.887e-05
rs111721192	18	77834193	0.1791	-0.3104	2.025e-16
rs77616072	18	77835060	0.2276	-0.1381	8.719e-05
rs61749301	18	77835734	0.08975	-0.2036	7.727e-05
rs35923046	18	77835755	0.09095	-0.2735	6.747e-08
rs35908413	18	77836195	0.09055	-0.276	5.344e-08
rs72974381	18	77836356	0.08052	-0.4833	4.604e-06
rs4798935	18	77837728	0.07863	-0.2506	4.567e-06
rs948724	18	77837743	0.1898	-0.3129	9.616e-18
rs551643	18	77838970	0.05639	-0.3615	1.373e-08
rs558084	18	77839701	0.09055	-0.276	5.344e-08
rs4476245	18	77840679	0.09055	-0.276	5.344e-08
rs9967439	18	77841596	0.05639	-0.3615	1.373e-08
rs34108414	18	77842026	0.09055	-0.276	5.344e-08
rs60294988	18	77842822	0.1906	-0.3121	1.122e-17
rs62102618	18	77843299	0.08975	-0.2036	7.727e-05
rs72974402	18	77843436	0.1906	-0.3121	1.122e-17
rs4799128	18	77844079	0.08539	-0.2236	2.399e-05
rs72976305	18	77844408	0.1906	-0.3121	1.122e-17
rs73497090	18	77845042	0.07863	-0.2506	4.567e-06
rs613847	18	77845644	0.05639	-0.3615	1.373e-08
rs612913	18	77845882	0.05639	-0.3615	1.373e-08
rs7245044	18	77846023	0.07863	-0.2506	4.567e-06
rs35855588	18	77846692	0.09055	-0.276	5.344e-08
rs9945462	18	77847071	0.4623	-0.1163	7.663e-05
rs113969851	18	77847372	0.1906	-0.3121	1.122e-17
rs11663051	18	77847452	0.08975	-0.2809	3.346e-08
rs10163582	18	77847559	0.08975	-0.2036	7.727e-05
rs1715230	18	77848002	0.05639	-0.3615	1.373e-08
rs147417135	18	77849394	0.05639	-0.3615	1.373e-08
rs473119	18	77849459	0.05639	-0.3615	1.373e-08
rs2860152	18	77849776	0.191	-0.3117	1.198e-17
rs11874430	18	77849793	0.07863	-0.2506	4.567e-06
rs72976326	18	77849880	0.191	-0.312	1.106e-17
rs62102619	18	77850248	0.2641	-0.1642	1.762e-06
rs4338860	18	77852407	0.09134	-0.2758	5.109e-08
rs4603632	18	77852477	0.3693	-0.1931	1.298e-10
rs28436997	18	77855055	0.08777	-0.2297	1.568e-05
rs12456138	18	77855341	0.0834	-0.2428	7.426e-06
rs12458894	18	77855366	0.08777	-0.2297	1.568e-05
rs12456168	18	77855434	0.08737	-0.2317	1.361e-05
rs1942630	18	77855757	0.07625	-0.2849	3.42e-07
rs1942629	18	77855777	0.08777	-0.2297	1.568e-05
rs4488522	18	77855864	0.1831	-0.326	1.09e-18
rs4799132	18	77856381	0.05441	-0.3761	7.686e-09
rs4239347	18	77856393	0.08777	-0.2297	1.568e-05
rs4799133	18	77856477	0.08777	-0.2297	1.568e-05
rs4798938	18	77856788	0.08777	-0.2297	1.568e-05
rs4798939	18	77856817	0.08777	-0.2297	1.568e-05
rs28520201	18	77857023	0.08777	-0.2297	1.568e-05
rs28444714	18	77857035	0.08777	-0.2297	1.568e-05
rs8089428	18	77857131	0.08777	-0.2297	1.568e-05
rs4467151	18	77857344	0.2045	-0.1786	1.044e-06
rs2139395	18	77859508	0.08777	-0.2297	1.568e-05
rs2176729	18	77859855	0.08777	-0.2297	1.568e-05
rs4608400	18	77861033	0.2033	-0.1819	7.578e-07
rs1240412	18	77861100	0.2033	-0.1819	7.578e-07
rs1240411	18	77861128	0.2033	-0.1819	7.578e-07
rs939233	18	77861659	0.08777	-0.2297	1.568e-05
rs72976341	18	77862082	0.1831	-0.326	1.09e-18
rs55957999	18	77864177	0.08896	-0.2916	1.072e-08
rs55708880	18	77864202	0.08896	-0.2916	1.072e-08
rs72976343	18	77865159	0.05679	-0.2808	7.455e-06
rs34464053	18	77865306	0.08896	-0.2916	1.072e-08
rs3826575	18	77866128	0.05639	-0.402	3.534e-10
rs73971894	18	77866995	0.08141	-0.2506	4.389e-06
rs112976362	18	77867319	0.1871	-0.3478	8.604e-22
rs28719851	18	77867831	0.08896	-0.2916	1.072e-08
rs11662458	18	77868036	0.2109	-0.1716	1.638e-06
rs28752154	18	77869232	0.08896	-0.2916	1.072e-08
rs28503853	18	77869333	0.08896	-0.2916	1.072e-08
rs72976350	18	77869745	0.1875	-0.3467	1.115e-21
rs55757216	18	77869958	0.08896	-0.2916	1.072e-08
rs1914968	18	77869964	0.05838	-0.3675	6.315e-09
rs1914969	18	77869976	0.05838	-0.3675	6.315e-09
rs35321148	18	77871014	0.08896	-0.2916	1.072e-08
rs11663387	18	77871842	0.08896	-0.2916	1.072e-08
rs12458072	18	77873409	0.08221	-0.2473	5.394e-06
rs2156153	18	77873651	0.05639	-0.402	3.534e-10
rs59185992	18	77873750	0.08896	-0.2916	1.072e-08
rs12955405	18	77873970	0.08896	-0.2916	1.072e-08
rs72976361	18	77874214	0.1882	-0.3498	4.283e-22
rs12970258	18	77874366	0.08896	-0.2916	1.072e-08
rs12970270	18	77874390	0.08896	-0.2916	1.072e-08
rs9957987	18	77874542	0.08896	-0.2916	1.072e-08
rs12960310	18	77876077	0.08896	-0.2916	1.072e-08
rs7231580	18	77876080	0.1875	-0.3467	1.115e-21
rs12965826	18	77876089	0.08896	-0.2916	1.072e-08
rs35136387	18	77876493	0.08896	-0.2916	1.072e-08
rs4798941	18	77876658	0.1998	-0.196	7.388e-08
rs4799134	18	77876701	0.191	-0.2199	2.204e-09
rs8091989	18	77876903	0.08221	-0.2473	5.394e-06
rs11661714	18	77877799	0.08896	-0.2916	1.072e-08
rs72976370	18	77878222	0.083	-0.3107	3.175e-09
rs12954186	18	77878457	0.2002	-0.195	8.505e-08
rs12971129	18	77878486	0.2002	-0.195	8.505e-08
rs36046270	18	77878577	0.08896	-0.2916	1.072e-08
rs34337138	18	77878774	0.08896	-0.2916	1.072e-08
rs34963882	18	77878796	0.08896	-0.2916	1.072e-08
rs12958995	18	77878808	0.08896	-0.2916	1.072e-08
rs12962889	18	77878984	0.08896	-0.2916	1.072e-08
rs34302527	18	77879168	0.08896	-0.2916	1.072e-08
rs60551007	18	77879204	0.1875	-0.3467	1.115e-21
rs61154317	18	77879658	0.1875	-0.3467	1.115e-21
rs62102639	18	77879688	0.08141	-0.2506	4.389e-06
rs28878223	18	77879783	0.08896	-0.2916	1.072e-08
rs58748616	18	77881878	0.1875	-0.3467	1.115e-21
rs7407541	18	77882035	0.05838	-0.3675	6.315e-09
rs7407865	18	77882067	0.05838	-0.3675	6.315e-09
rs4799135	18	77882568	0.05838	-0.3675	6.315e-09
rs62102640	18	77883323	0.05838	-0.3675	6.315e-09
rs59018136	18	77883888	0.1875	-0.3467	1.115e-21
rs72976382	18	77884251	0.1875	-0.3467	1.115e-21
rs4505409	18	77885139	0.08102	-0.2469	6.32e-06
rs35560770	18	77885222	0.3316	-0.2104	1.736e-11
rs6506805	18	77885421	0.05838	-0.3675	6.315e-09
rs68010032	18	77886171	0.08856	-0.296	6.658e-09
rs9304060	18	77886504	0.08896	-0.2916	1.072e-08
rs4798942	18	77887159	0.056	-0.4036	3.374e-10
rs4799136	18	77887175	0.2002	-0.195	8.505e-08
rs4798943	18	77887184	0.08141	-0.2506	4.389e-06
rs12955721	18	77887616	0.08896	-0.2916	1.072e-08
rs34415837	18	77887921	0.08896	-0.2916	1.072e-08
rs35925814	18	77888009	0.08896	-0.2916	1.072e-08
rs11081592	18	77888010	0.08102	-0.2528	3.744e-06
rs9916895	18	77888250	0.08896	-0.2916	1.072e-08
rs12457522	18	77888435	0.08141	-0.2523	3.746e-06
rs9304061	18	77888534	0.08896	-0.2916	1.072e-08
rs9304062	18	77888708	0.08896	-0.2916	1.072e-08
rs9949257	18	77888810	0.09055	-0.2791	3.176e-08
rs11660949	18	77888969	0.08896	-0.2916	1.072e-08
rs11665235	18	77889065	0.08896	-0.2916	1.072e-08
rs11661201	18	77889132	0.08896	-0.2916	1.072e-08
rs113438620	18	77889506	0.1875	-0.3467	1.115e-21
rs1879099	18	77889658	0.08896	-0.2916	1.072e-08
rs7239975	18	77889826	0.189	-0.3425	2.492e-21
rs368730275	18	77890558	0.08896	-0.2916	1.072e-08
rs1064058	18	77891039	0.08896	-0.2916	1.072e-08
rs11662921	18	77891443	0.08896	-0.2916	1.072e-08
rs11660007	18	77891511	0.08896	-0.2916	1.072e-08
rs72978305	18	77891939	0.1878	-0.3455	1.542e-21
rs34176945	18	77892178	0.08896	-0.2916	1.072e-08
rs11665511	18	77892440	0.08896	-0.2916	1.072e-08
rs11665534	18	77892587	0.08896	-0.2916	1.072e-08
rs33981478	18	77892719	0.08896	-0.2916	1.072e-08
rs11662602	18	77892729	0.1875	-0.3467	1.115e-21
rs1064059	18	77893683	0.08896	-0.2916	1.072e-08
rs3744878	18	77895192	0.06434	-0.3456	7.948e-09
rs3826595	18	77896242	0.08022	-0.2517	4.441e-06
rs3809927	18	77897478	0.1878	-0.3454	1.562e-21
rs9960413	18	77897605	0.08817	-0.2999	4.336e-09
rs5826689	18	77898319	0.05044	-0.3445	4.641e-07
rs11665557	18	77899213	0.08777	-0.3008	4.142e-09
rs72978327	18	77899473	0.1882	-0.3446	1.487e-21
rs7407477	18	77900829	0.05917	-0.3537	1.911e-08
rs58835296	18	77901936	0.1882	-0.3446	1.487e-21
rs35508478	18	77901946	0.05878	-0.355	1.835e-08
rs147017886	18	77902190	0.07983	-0.2516	4.67e-06
rs6506810	18	77902584	0.1958	-0.1636	1.43e-05
rs12960373	18	77902707	0.05282	-0.3818	6.749e-09
rs6506811	18	77902837	0.2006	-0.1948	8.75e-08
rs60628548	18	77902963	0.07903	-0.2505	5.61e-06
rs72978332	18	77903088	0.1878	-0.3459	1.062e-21
rs34248918	18	77904014	0.05917	-0.3537	1.911e-08
rs7239992	18	77904282	0.08936	-0.319	3.445e-10
rs72978335	18	77904463	0.1878	-0.3459	1.062e-21
rs1106086	18	77905109	0.08936	-0.319	3.445e-10
rs56357216	18	77905340	0.09253	-0.2953	4.396e-09
rs11281142	18	77905343	0.1966	-0.2063	1.707e-08
rs12957363	18	77905521	0.1068	-0.3015	1.49e-10
rs8088376	18	77905575	0.1041	-0.3402	1.234e-12
rs72978338	18	77905865	0.1878	-0.3459	1.062e-21
rs1050919	18	77906500	0.06871	-0.3737	1.514e-10
rs9952845	18	77907680	0.08975	-0.3154	5.176e-10
rs7407145	18	77907908	0.2053	-0.1962	5.493e-08
rs12953980	18	77908065	0.09015	-0.3148	5.184e-10
rs35853074	18	77910062	0.08936	-0.319	3.445e-10
rs35106912	18	77910899	0.08975	-0.3154	5.176e-10
rs7245107	18	77911100	0.4277	-0.174	5.568e-09
rs9965355	18	77911125	0.1644	-0.2683	3.262e-11
rs71369940	18	77911141	0.2041	-0.302	1.582e-17
rs62102642	18	77911145	0.08499	-0.2384	7.977e-06
rs8096070	18	77911148	0.382	-0.1832	1.88e-09
rs11665214	18	77911156	0.2299	-0.1547	9.465e-06
rs11662046	18	77911163	0.2303	-0.1677	1.897e-06
rs11665215	18	77911185	0.07029	-0.4288	3.3e-14
rs8096103	18	77911214	0.05878	-0.3677	5.496e-09
rs8099751	18	77911217	0.05838	-0.3721	3.953e-09
rs8096210	18	77911224	0.05878	-0.37	4.346e-09
rs9955036	18	77911329	0.08896	-0.3425	1.623e-11
rs8082877	18	77911357	0.1882	-0.1867	1.018e-06
rs4511603	18	77911530	0.08102	-0.2443	7.791e-06
rs28584556	18	77911537	0.05917	-0.3524	2.151e-08
rs72978348	18	77911612	0.1918	-0.3294	5.808e-20
rs34479086	18	77913962	0.05878	-0.3596	1.211e-08
rs62101563	18	77914316	0.07824	-0.2591	2.78e-06
rs7229329	18	77914804	0.08697	-0.3342	6.924e-11
rs7237819	18	77914844	0.08697	-0.3342	6.924e-11
rs7233906	18	77914993	0.08697	-0.3342	6.924e-11
rs7233511	18	77915113	0.08697	-0.3342	6.924e-11
rs1132560	18	77915383	0.05878	-0.3596	1.211e-08
rs3087701	18	77915906	0.08697	-0.3342	6.924e-11
rs12201	18	77916015	0.08697	-0.3342	6.924e-11
rs56159355	18	77916382	0.1978	-0.3272	6.102e-20
rs7238232	18	77916414	0.05878	-0.3596	1.211e-08
rs7244381	18	77916565	0.056	-0.3983	5.713e-10
rs56146932	18	77916691	0.08697	-0.3342	6.924e-11
rs8099311	18	77917062	0.2029	-0.2007	3.214e-08
rs4799138	18	77917072	0.07943	-0.2586	2.6e-06
rs9945590	18	77917450	0.08697	-0.3342	6.924e-11
rs62101564	18	77917479	0.05878	-0.3596	1.211e-08
rs34423903	18	77918631	0.08658	-0.3355	6.2e-11
rs56183543	18	77918636	0.08658	-0.3355	6.2e-11
rs33942860	18	77921331	0.2017	-0.2075	1.32e-08
rs56060717	18	77921891	0.2002	-0.3276	4.616e-20
rs12456460	18	77921954	0.08181	-0.2373	1.193e-05
rs34352924	18	77922244	0.05838	-0.3639	8.793e-09
rs11663193	18	77922382	0.1978	-0.3272	6.102e-20
rs2090672	18	77922913	0.08697	-0.3342	6.924e-11
rs138940763	18	77923619	0.1978	-0.3272	6.102e-20
rs36092512	18	77924043	0.08697	-0.3342	6.924e-11
rs59263548	18	77924089	0.1978	-0.3272	6.102e-20
rs34183539	18	77924271	0.08697	-0.3342	6.924e-11
rs11661588	18	77924998	0.08697	-0.3342	6.924e-11
rs7238655	18	77925064	0.1946	-0.3361	8.61e-21
rs12967805	18	77925593	0.05163	-0.3969	2.329e-09
rs1110276	18	77926338	0.05838	-0.3639	8.793e-09
rs71338092	18	77926795	0.05838	-0.3639	8.793e-09
rs72978384	18	77926862	0.1978	-0.3272	6.102e-20
rs12965444	18	77927572	0.08697	-0.3342	6.924e-11
rs11664365	18	77927876	0.08697	-0.3342	6.924e-11
rs8093107	18	77928325	0.08697	-0.3342	6.924e-11
rs8091638	18	77928345	0.08697	-0.3342	6.924e-11
rs7242254	18	77929048	0.1799	-0.3608	1.207e-22
rs34999032	18	77930553	0.0552	-0.3409	1.448e-07
rs11873004	18	77930817	0.08459	-0.2238	2.846e-05
rs58507917	18	77931131	0.08499	-0.37	9.098e-13
rs8094066	18	77931251	0.0552	-0.3409	1.448e-07
rs11339303	18	77931506	0.05719	-0.3139	9.11e-07
rs11660952	18	77931598	0.1978	-0.3272	6.102e-20
rs11663486	18	77932336	0.08221	-0.3611	5.622e-12
rs11660306	18	77932404	0.08419	-0.3757	4.638e-13
rs35369556	18	77932579	0.08221	-0.3611	5.622e-12
rs7235428	18	77932584	0.2061	-0.3223	9.824e-20
rs34953306	18	77932693	0.08181	-0.355	1.374e-11
rs35945675	18	77933024	0.08459	-0.364	2.274e-12
rs56354609	18	77933497	0.1962	-0.3221	2.508e-19
rs4799140	18	77934367	0.08539	-0.2443	3.633e-06
rs62101568	18	77934671	0.0552	-0.3409	1.448e-07
rs8083534	18	77934838	0.08459	-0.364	2.274e-12
rs112789791	18	77935244	0.07069	-0.4091	2.631e-13
rs11660391	18	77936214	0.1791	-0.3594	1.53e-22
rs11664130	18	77936741	0.08459	-0.364	2.274e-12
rs11664816	18	77936752	0.08975	-0.3394	2.142e-11
rs11661213	18	77936877	0.08618	-0.3544	6.477e-12
rs11661412	18	77936878	0.08618	-0.3544	6.477e-12
rs11665580	18	77937261	0.4623	-0.1399	2.465e-06
rs62101569	18	77937517	0.08618	-0.242	4.179e-06
rs11659187	18	77937877	0.08459	-0.364	2.274e-12
rs12953470	18	77938205	0.05679	-0.331	2.414e-07
rs884779	18	77938901	0.0556	-0.3364	1.943e-07
rs12457179	18	77939775	0.08539	-0.2443	3.633e-06
rs12963163	18	77940605	0.0552	-0.3409	1.448e-07
rs34929854	18	77942034	0.0552	-0.3409	1.448e-07
rs62101572	18	77942411	0.08499	-0.2413	4.958e-06
rs62101573	18	77942415	0.08578	-0.242	4.32e-06
rs62101574	18	77942427	0.08578	-0.2431	3.929e-06
rs58065760	18	77943657	0.2045	-0.3148	8.662e-19
rs34911990	18	77944031	0.0552	-0.3409	1.448e-07
rs7228497	18	77944335	0.0552	-0.3409	1.448e-07
rs67743271	18	77944542	0.08578	-0.242	4.32e-06
rs35666724	18	77944831	0.05242	-0.3845	5.897e-09
rs8087653	18	77944880	0.08539	-0.2443	3.633e-06
rs4799141	18	77945325	0.1783	-0.1863	1.248e-06
rs8091035	18	77948335	0.2045	-0.3171	4.149e-19
rs8090009	18	77948960	0.083	-0.3477	2.861e-11
rs8095413	18	77949088	0.05798	-0.3583	1.68e-08
rs34299914	18	77949236	0.05441	-0.3493	8.41e-08
rs4799142	18	77949596	0.08618	-0.2364	6.242e-06
rs112211247	18	77950315	0.2017	-0.3183	3.488e-19
rs8083877	18	77950543	0.1835	-0.1745	4.701e-06
rs34644132	18	77951053	0.106	-0.2815	2.056e-09
rs9956558	18	77952639	0.0552	-0.3409	1.448e-07
rs35667410	18	77952733	0.0552	-0.3409	1.448e-07
rs35737874	18	77953135	0.05441	-0.3436	1.34e-07
rs111476408	18	77953492	0.2017	-0.3183	3.488e-19
rs34999890	18	77953776	0.4194	-0.1502	4.765e-07
rs34001539	18	77954889	0.08618	-0.2364	6.242e-06
rs2886235	18	77955378	0.1839	-0.1735	5.261e-06
rs9945977	18	77956055	0.1839	-0.1735	5.261e-06
rs4798946	18	77956085	0.1839	-0.1735	5.261e-06
rs4799143	18	77956375	0.08618	-0.2364	6.242e-06
rs11081596	18	77958864	0.2014	-0.3186	3.277e-19
rs11877955	18	77958907	0.07109	-0.2722	1.822e-06
rs12458930	18	77959363	0.224	-0.1512	2.051e-05
rs150532912	18	77960009	0.0556	-0.3429	8.969e-08
rs7227720	18	77960283	0.08181	-0.355	1.374e-11
rs12962437	18	77961021	0.08221	-0.3597	5.235e-12
rs59873241	18	77961347	0.2002	-0.3132	1.449e-18
rs7235249	18	77961529	0.05282	-0.3693	2.156e-08
rs7235254	18	77961533	0.05282	-0.3693	2.156e-08
rs4798947	18	77963966	0.0556	-0.3431	1.112e-07
rs34494461	18	77965350	0.08221	-0.3597	5.235e-12
rs12960187	18	77966280	0.08221	-0.3597	5.235e-12
rs72980350	18	77966625	0.1974	-0.3215	2.382e-19
rs4799146	18	77966646	0.08777	-0.227	1.27e-05
rs35079503	18	77966688	0.08221	-0.3597	5.235e-12
rs72980353	18	77967011	0.2057	-0.3053	6.725e-18
rs55956571	18	77967057	0.08221	-0.3597	5.235e-12
rs28572771	18	77967853	0.1994	-0.3175	6.02e-19
rs2139393	18	77967972	0.05719	-0.3211	5.143e-07
rs9956207	18	77968392	0.05441	-0.3474	9.82e-08
rs7243052	18	77968796	0.1245	-0.4682	3.744e-17
rs11081597	18	77969303	0.201	-0.3108	2.555e-18
rs34315416	18	77969829	0.05639	-0.3115	1.076e-06
rs12968557	18	77970604	0.08936	-0.323	1.842e-10
rs529081644	18	77970767	0.2041	-0.2948	1.041e-16
rs12964953	18	77970779	0.08261	-0.3601	3.595e-12
rs11660652	18	77971939	0.2006	-0.3082	6.105e-18
rs11663146	18	77972066	0.09095	-0.3629	5.514e-13
rs7229651	18	77972339	0.08261	-0.3601	3.595e-12
rs2365388	18	77973702	0.0552	-0.3204	7.829e-07
rs73975203	18	77973878	0.08856	-0.2385	3.767e-06
rs143988604	18	77975734	0.1998	-0.3114	3.842e-18
rs11875635	18	77975782	0.08459	-0.2574	1.25e-06
rs11081600	18	77976140	0.09055	-0.247	9.864e-07
rs56321410	18	77977086	0.06513	-0.5546	3.56e-21
rs7237283	18	77977252	0.09095	-0.3785	3.877e-14
rs8095584	18	77978111	0.05242	-0.3315	5.647e-07
rs12457111	18	77979569	0.09095	-0.2583	3.313e-07
rs12953936	18	77981264	0.05242	-0.3315	5.647e-07
rs72980366	18	77981824	0.191	-0.3128	2.061e-17
rs1879104	18	77982107	0.09333	-0.2464	9.151e-07
rs200047094	18	77982729	0.08936	-0.2661	2.261e-07
rs62101590	18	77982902	0.09095	-0.2583	3.313e-07
rs55671629	18	77983937	0.09095	-0.2583	3.313e-07
rs56191033	18	77984130	0.09095	-0.2583	3.313e-07
rs12373373	18	77984345	0.1994	-0.3103	6.23e-18
rs11659843	18	77984717	0.07903	-0.367	3.05e-12
rs56257783	18	77985295	0.09095	-0.2583	3.313e-07
rs7236181	18	77986114	0.09095	-0.2583	3.313e-07
rs7237826	18	77986377	0.07784	-0.3652	5.289e-12
rs8093843	18	77986613	0.09095	-0.2583	3.313e-07
rs58823975	18	77987229	0.201	-0.3127	2.579e-18
rs11659836	18	77988216	0.201	-0.3127	2.579e-18
rs60673318	18	77990447	0.2415	-0.2393	2.107e-12
rs147121711	18	77990524	0.09134	-0.2573	3.554e-07
rs9949023	18	77991527	0.05242	-0.2714	4.293e-05
rs9676180	18	77991985	0.09095	-0.2583	3.313e-07
rs55714640	18	77993234	0.07784	-0.3652	5.289e-12
rs9675716	18	77995441	0.09095	-0.2583	3.313e-07
rs74471996	18	77995445	0.09174	-0.2605	2.415e-07
rs188023561	18	77995706	0.05163	-0.2875	1.656e-05
rs35715193	18	77995776	0.05083	-0.2876	1.851e-05
rs537780246	18	77996374	0.2093	-0.2962	4.792e-17
rs60783972	18	77997139	0.2145	-0.2999	1.84e-17
rs56350247	18	77997191	0.3975	-0.1432	2.026e-06
rs12326494	18	77997606	0.05083	-0.2876	1.851e-05
rs1122754	18	77998335	0.09095	-0.2565	3.962e-07
rs1122753	18	77998340	0.05004	-0.2974	1.266e-05
rs1122752	18	77998375	0.05004	-0.2974	1.266e-05
rs67693980	18	77998972	0.08102	-0.3501	2.029e-11
rs12709641	18	78000441	0.05123	-0.281	2.697e-05
rs1519619	18	78001282	0.09055	-0.2601	2.845e-07
rs8083484	18	78002055	0.2049	-0.3124	1.947e-18
rs4798950	18	78002730	0.2248	-0.1884	2.191e-05
rs67491878	18	78003207	0.4535	-0.1444	1.677e-06
rs12961654	18	78003307	0.05083	-0.2846	2.249e-05
rs6506820	18	78003909	0.05123	-0.281	2.697e-05
rs6506821	18	78004132	0.05123	-0.281	2.697e-05
rs73496417	18	78004331	0.05123	-0.281	2.697e-05
rs56361407	18	78006481	0.09214	-0.2495	7.388e-07
rs12965158	18	78006784	0.444	-0.1583	1.651e-07
rs34170677	18	78007306	0.07427	-0.3799	2.275e-12
rs12970236	18	78007784	0.4623	-0.14	3.741e-06
rs71163868	18	78008273	0.4003	-0.1966	1.561e-10
rs146020440	18	78008878	0.2033	-0.321	1.863e-19
rs7233529	18	78010194	0.09452	-0.2651	1.109e-07
rs3885673	18	78011963	0.07387	-0.3857	1.496e-12
rs7505302	18	78012249	0.2033	-0.321	1.863e-19
rs72980401	18	78012463	0.2033	-0.321	1.863e-19
rs73496422	18	78012915	0.07228	-0.3885	1.606e-12
rs11874613	18	78012929	0.09492	-0.2644	1.142e-07
rs12954011	18	78013878	0.2002	-0.1448	9.231e-05
rs35708369	18	78014213	0.07228	-0.3885	1.606e-12
rs12606550	18	78014320	0.2045	-0.3189	3.237e-19
rs55675166	18	78014365	0.1958	-0.1813	1.803e-06
rs12456851	18	78014582	0.09452	-0.2651	1.109e-07
rs7507083	18	78014614	0.201	-0.1441	9.47e-05
rs12959193	18	78014997	0.07228	-0.3885	1.606e-12
rs12960632	18	78015180	0.07228	-0.3885	1.606e-12
rs67639947	18	78015230	0.07268	-0.3832	2.95e-12
rs149056417	18	78017073	0.2073	-0.3131	1.072e-18
rs4797346	18	8985785	0.3777	-0.1188	7.958e-05
rs78173556	18	9016468	0.3566	-0.1511	1.497e-06
rs34603867	18	9018043	0.3662	-0.1573	5.102e-07
rs8084985	18	9019654	0.3535	-0.1577	4.775e-07
rs16954690	18	9020701	0.3531	-0.1538	9.271e-07
rs12455971	18	9023447	0.3495	-0.1435	4.702e-06
rs4290539	18	9030018	0.3451	-0.137	1.166e-05
rs28516435	18	96101	0.1001	0.2178	8.566e-06
rs35576999	19	1199676	0.1573	0.1721	2.631e-05
rs67341842	19	1199928	0.1585	0.1718	2.659e-05
rs71337005	19	1199975	0.1537	0.17	4.287e-05
rs1978728	19	1208289	0.3793	0.13	1.844e-05
rs1978727	19	1208399	0.3483	0.1615	1.57e-07
rs7257851	19	1211322	0.1608	0.17	3.029e-05
rs3795063	19	1217560	0.3471	0.1739	1.842e-08
rs35113943	19	1219129	0.2164	0.1652	4.577e-06
rs35369365	19	1220004	0.218	0.1421	7.49e-05
rs2075607	19	1222012	0.216	0.1425	7.807e-05
rs2075608	19	1222316	0.2168	0.1415	8.118e-05
rs60286867	19	1222443	0.2168	0.1415	8.118e-05
rs35004890	19	1224286	0.2264	0.1452	4.066e-05
rs34072429	19	1224518	0.1624	0.169	3.241e-05
rs12985504	19	1224935	0.218	0.1449	5.374e-05
rs36078268	19	1225028	0.218	0.1449	5.374e-05
rs140106504	19	1225035	0.218	0.1449	5.374e-05
rs59436472	19	1225547	0.218	0.1449	5.374e-05
rs12977689	19	1226004	0.218	0.1449	5.374e-05
rs36001015	19	1233052	0.2264	0.1551	1.107e-05
rs3746102	19	1233597	0.1624	0.1829	7.254e-06
rs76096449	19	1236708	0.2276	0.155	1.047e-05
rs56265137	19	1237074	0.228	0.1549	1.064e-05
rs76262703	19	1238161	0.1545	0.1858	7.344e-06
rs3746105	19	1239398	0.2216	0.1534	1.611e-05
rs3760987	19	1239881	0.2216	0.1534	1.611e-05
rs34264378	19	1241389	0.2208	0.1591	8.033e-06
rs2074513	19	1242048	0.2164	0.1529	2.002e-05
rs72064368	19	1246540	0.2315	0.1554	9.835e-06
rs56198957	19	1247138	0.2816	0.1611	9.76e-07
rs28729718	19	1247144	0.2816	0.1611	9.76e-07
rs62128841	19	1247156	0.2836	0.1534	3.195e-06
rs10425079	19	1247290	0.3106	0.1402	1.181e-05
rs11672520	19	1247577	0.1382	0.1768	2.63e-05
rs9823	19	1256998	0.2971	0.1374	2.677e-05
rs4995472	19	1278198	0.4913	-0.153	2.525e-07
rs4995471	19	1278202	0.4913	-0.153	2.525e-07
rs140458570	19	1302390	0.1152	0.1872	6.723e-05
rs1558133	19	1302965	0.1168	0.1821	8.737e-05
rs72979575	19	1303165	0.1152	0.1872	6.723e-05
rs55730922	19	1303842	0.114	0.1974	2.788e-05
rs72979585	19	1304585	0.1148	0.1879	6.421e-05
rs8103974	19	13292745	0.4388	-0.119	9.73e-05
rs12327760	19	1341509	0.2566	0.1986	3.95e-09
rs34499496	19	1342888	0.2403	0.2394	4.365e-12
rs12327623	19	1343332	0.2454	0.23	2.386e-11
rs8108344	19	13963909	0.4257	-0.1249	4.866e-05
rs2420164	19	13967679	0.4027	0.1381	5.069e-06
rs2901075	19	13968069	0.4027	0.1419	2.78e-06
rs74181841	19	13971260	0.3467	0.1361	2.365e-05
rs10417544	19	13971486	0.4031	0.1372	6.112e-06
rs8106403	19	13972051	0.4102	-0.1253	4.126e-05
rs11882895	19	13978293	0.16	0.1748	2e-05
rs34702228	19	13978304	0.1616	0.1704	3.11e-05
rs74181851	19	14173717	0.3276	0.1289	4.367e-05
rs6511912	19	14173983	0.3197	0.1258	8.403e-05
rs35948318	19	14174016	0.3225	0.1448	5.284e-06
rs35569385	19	14174471	0.3396	0.1243	7.17e-05
rs73508199	19	14174535	0.3423	0.1257	5.505e-05
rs371616507	19	14175884	0.3229	0.1553	9.806e-07
rs146095643	19	14175887	0.3229	0.1553	9.806e-07
rs145838001	19	14175888	0.3185	0.1494	2.758e-06
rs142096538	19	14175889	0.3229	0.1553	9.806e-07
rs376488846	19	14175890	0.3229	0.1553	9.806e-07
rs142796176	19	14176650	0.3261	0.1488	2.361e-06
rs74183053	19	14177828	0.3189	0.1472	3.919e-06
rs74181852	19	14177913	0.3237	0.1298	4.453e-05
rs7255254	19	14185962	0.3566	0.1405	5.172e-06
rs71170593	19	14189296	0.3793	0.1313	1.393e-05
rs2169764	19	14193735	0.3713	0.122	6.856e-05
rs8100676	19	14195892	0.419	0.1226	6.095e-05
rs57823886	19	14198018	0.2192	0.1428	6.128e-05
rs41296260	19	14218020	0.4166	-0.1336	1.448e-05
rs61351900	19	14241599	0.2017	0.1693	4.514e-06
rs35140169	19	14351020	0.3209	-0.141	1.207e-05
rs496536	19	14378682	0.1894	0.1618	3.107e-05
rs4459669	19	1679891	0.2701	-0.1308	6.894e-05
rs10417255	19	1681736	0.2542	-0.1325	7.461e-05
rs7351116	19	1682776	0.2585	-0.145	1.248e-05
rs80261374	19	1713676	0.2101	-0.1745	9.195e-07
rs12608909	19	1714393	0.1859	-0.1915	2.426e-07
rs80232900	19	1724186	0.1481	0.4134	3.412e-07
rs75331415	19	1769712	0.1775	0.1648	1.621e-05
rs148513158	19	1775680	0.1736	0.1517	9.288e-05
rs561791856	19	1982413	0.2049	0.16	1.947e-05
rs62129533	19	2012382	0.166	0.1585	8.993e-05
rs12973272	19	20203921	0.2808	0.1422	1.429e-05
rs34615231	19	20324858	0.07188	-0.2548	8.186e-06
rs150484428	19	20331170	0.07109	-0.2569	7.516e-06
rs62107921	19	20487694	0.08141	-0.3164	2.534e-09
rs7247439	19	20606011	0.1116	-0.2154	4.683e-06
rs12983905	19	20864227	0.1148	-0.1824	9.39e-05
rs11670264	19	20864387	0.1144	-0.1838	9.023e-05
rs11670265	19	20864390	0.1144	-0.1838	9.023e-05
rs12150929	19	20874068	0.1168	-0.1937	2.967e-05
rs74182984	19	20876048	0.1164	-0.1968	2.26e-05
rs62107438	19	20877896	0.1164	-0.1968	2.26e-05
rs35906624	19	20879465	0.1164	-0.1968	2.26e-05
rs12052079	19	20880097	0.1164	-0.1968	2.26e-05
rs35672959	19	20880286	0.118	-0.2059	8.585e-06
rs12185503	19	20880838	0.1164	-0.1968	2.26e-05
rs7245820	19	20882219	0.137	-0.2039	2.797e-06
rs11670767	19	20882858	0.1164	-0.1968	2.26e-05
rs2011277	19	20885811	0.1164	-0.1968	2.26e-05
rs6511153	19	20891137	0.1168	-0.2026	1.253e-05
rs66932689	19	20891434	0.1168	-0.2026	1.253e-05
rs62107442	19	20891966	0.1168	-0.2026	1.253e-05
rs11668001	19	20892617	0.1168	-0.2026	1.253e-05
rs35711385	19	20893225	0.1148	-0.21	6.651e-06
rs13346440	19	20901602	0.1275	-0.2071	1.95e-06
rs112930792	19	20901691	0.08856	-0.2013	7.77e-05
rs72995855	19	20901708	0.08817	-0.2044	6.207e-05
rs144444086	19	20902153	0.08856	-0.2013	7.77e-05
rs11880194	19	20905979	0.1418	-0.2448	2.892e-09
rs11668881	19	20906033	0.2732	-0.1507	5.798e-06
rs11668778	19	20906035	0.2732	-0.1507	5.798e-06
rs11668848	19	20906176	0.2728	-0.1517	5.032e-06
rs11085374	19	20906220	0.2387	-0.1481	1.998e-05
rs11881335	19	20906534	0.1426	-0.2449	2.777e-09
rs34459685	19	20907774	0.359	-0.1555	4.052e-07
rs537828367	19	20909394	0.4976	0.12	4.881e-05
rs11669841	19	20910316	0.2712	-0.1668	4.749e-07
rs544283954	19	20910372	0.07863	-0.2096	8.485e-05
rs564071104	19	20910373	0.07863	-0.2096	8.485e-05
rs117064102	19	20910377	0.07863	-0.2096	8.485e-05
rs143107174	19	20910378	0.07863	-0.2096	8.485e-05
rs118011729	19	20910382	0.07863	-0.2096	8.485e-05
rs7250124	19	20910945	0.2617	-0.1899	8.959e-09
rs6511154	19	20911181	0.2637	-0.1873	1.253e-08
rs57122469	19	20913510	0.2971	-0.1279	8.256e-05
rs74172366	19	20916736	0.1366	-0.2506	2.919e-09
rs35841907	19	20917782	0.08817	-0.2029	7.517e-05
rs34487034	19	20921628	0.08817	-0.2029	7.517e-05
rs12980090	19	20923322	0.08777	-0.2069	5.553e-05
rs34974230	19	20923670	0.08817	-0.2029	7.517e-05
rs35256151	19	20925144	0.08817	-0.2029	7.517e-05
rs74182988	19	20926456	0.08817	-0.2029	7.517e-05
rs73003754	19	20927726	0.08777	-0.2071	5.43e-05
rs35431492	19	20929239	0.08777	-0.2071	5.43e-05
rs67048847	19	20929627	0.08777	-0.2071	5.43e-05
rs60167049	19	20942486	0.1704	-0.1868	2.068e-06
rs36075785	19	20942736	0.08737	-0.2041	8.402e-05
rs10406291	19	20953023	0.09968	-0.1989	7.672e-05
rs35730093	19	20959890	0.08697	-0.207	7.399e-05
rs10424826	19	20960361	0.06871	-0.2328	9.215e-05
rs150715481	19	20960426	0.08658	-0.2095	6.199e-05
rs10425098	19	20960542	0.06831	-0.2342	8.614e-05
rs10401248	19	20960817	0.06831	-0.2342	8.614e-05
rs112449528	19	20961062	0.06831	-0.2342	8.614e-05
rs112042727	19	20961093	0.06831	-0.2342	8.614e-05
rs73007842	19	20961202	0.06831	-0.2342	8.614e-05
rs112433158	19	20961246	0.06831	-0.2342	8.614e-05
rs67340034	19	20961271	0.06831	-0.2342	8.614e-05
rs143372616	19	20961335	0.06831	-0.2342	8.614e-05
rs73007844	19	20961683	0.06831	-0.2342	8.614e-05
rs111770403	19	20961755	0.06831	-0.2342	8.614e-05
rs73007847	19	20961813	0.06831	-0.2342	8.614e-05
rs73007849	19	20962099	0.06831	-0.2342	8.614e-05
rs57910065	19	20962411	0.06831	-0.2342	8.614e-05
rs10413846	19	20962570	0.06831	-0.2342	8.614e-05
rs57878888	19	20962585	0.06831	-0.2342	8.614e-05
rs10414418	19	20962595	0.06831	-0.2342	8.614e-05
rs35542073	19	20962746	0.08658	-0.2095	6.199e-05
rs10414513	19	20962807	0.06831	-0.2342	8.614e-05
rs10414532	19	20962866	0.06831	-0.2342	8.614e-05
rs10415086	19	20962872	0.06831	-0.2342	8.614e-05
rs112652145	19	20962906	0.06831	-0.2342	8.614e-05
rs111279402	19	20962910	0.06831	-0.2342	8.614e-05
rs10416047	19	20963333	0.06831	-0.2342	8.614e-05
rs10420676	19	20963369	0.06831	-0.2342	8.614e-05
rs113599596	19	20963527	0.06831	-0.2342	8.614e-05
rs61416021	19	20963778	0.06831	-0.2342	8.614e-05
rs34215623	19	20964099	0.08658	-0.2095	6.199e-05
rs67452168	19	20964282	0.06831	-0.2342	8.614e-05
rs113379208	19	20964319	0.07029	-0.2382	5.352e-05
rs112949613	19	20964408	0.06831	-0.2342	8.614e-05
rs11666102	19	20964502	0.06831	-0.2342	8.614e-05
rs11669935	19	20964503	0.06831	-0.2342	8.614e-05
rs11669965	19	20964566	0.06831	-0.2342	8.614e-05
rs11669907	19	20964578	0.06831	-0.2342	8.614e-05
rs11669878	19	20964638	0.06831	-0.2342	8.614e-05
rs34732316	19	20964675	0.0695	-0.2363	6.686e-05
rs11669957	19	20964841	0.06831	-0.2342	8.614e-05
rs113960896	19	20965208	0.06831	-0.2342	8.614e-05
rs111944186	19	20965235	0.06831	-0.2342	8.614e-05
rs149750389	19	20965472	0.06831	-0.2342	8.614e-05
rs58207985	19	20965835	0.06831	-0.2342	8.614e-05
rs34420848	19	20965908	0.08658	-0.2095	6.199e-05
rs61177778	19	20966121	0.06831	-0.2342	8.614e-05
rs12984979	19	20966180	0.08658	-0.2095	6.199e-05
rs67501846	19	20966282	0.06831	-0.2342	8.614e-05
rs13343535	19	20966544	0.06831	-0.2342	8.614e-05
rs13343536	19	20966591	0.06831	-0.2342	8.614e-05
rs13343577	19	20966628	0.06831	-0.2342	8.614e-05
rs13343589	19	20966740	0.06831	-0.2342	8.614e-05
rs13343627	19	20967107	0.06831	-0.2342	8.614e-05
rs12983625	19	20967584	0.08658	-0.2095	6.199e-05
rs66914933	19	20967801	0.06831	-0.2342	8.614e-05
rs10413183	19	20968029	0.06831	-0.2342	8.614e-05
rs10413052	19	20968206	0.06831	-0.2342	8.614e-05
rs146608152	19	20969267	0.06831	-0.2342	8.614e-05
rs66478629	19	20969302	0.06831	-0.2342	8.614e-05
rs73007886	19	20970131	0.06831	-0.2342	8.614e-05
rs10401414	19	20970132	0.06831	-0.2342	8.614e-05
rs10407397	19	20970367	0.06831	-0.2342	8.614e-05
rs10409460	19	20970558	0.06831	-0.2342	8.614e-05
rs10410391	19	20970979	0.06831	-0.2342	8.614e-05
rs56867502	19	20971122	0.06831	-0.2342	8.614e-05
rs10411095	19	20971354	0.06831	-0.2342	8.614e-05
rs56039011	19	20971444	0.06831	-0.2342	8.614e-05
rs117306650	19	20971473	0.08658	-0.2095	6.199e-05
rs56015102	19	20971501	0.06831	-0.2342	8.614e-05
rs12972757	19	20971693	0.08658	-0.2095	6.199e-05
rs73009707	19	20971909	0.06831	-0.2342	8.614e-05
rs9783961	19	20972016	0.06831	-0.2342	8.614e-05
rs9783963	19	20972124	0.06831	-0.2342	8.614e-05
rs9783965	19	20972305	0.06831	-0.2342	8.614e-05
rs9783966	19	20972323	0.06831	-0.2342	8.614e-05
rs73009718	19	20972817	0.06831	-0.2342	8.614e-05
rs10424824	19	20972907	0.06831	-0.2342	8.614e-05
rs112674673	19	20973551	0.06831	-0.2342	8.614e-05
rs74957457	19	20973560	0.06831	-0.2342	8.614e-05
rs114136404	19	20973570	0.06831	-0.2342	8.614e-05
rs28809326	19	20973799	0.06831	-0.2342	8.614e-05
rs10404727	19	20973853	0.06831	-0.2342	8.614e-05
rs10404392	19	20973939	0.06831	-0.2342	8.614e-05
rs74182991	19	20974277	0.08618	-0.2117	5.36e-05
rs34715629	19	20974492	0.08658	-0.2095	6.199e-05
rs10411309	19	20974566	0.06831	-0.2342	8.614e-05
rs10411707	19	20974599	0.06831	-0.2342	8.614e-05
rs66629085	19	20974645	0.08658	-0.2095	6.199e-05
rs113764742	19	20974713	0.06831	-0.2342	8.614e-05
rs10413400	19	20974853	0.06831	-0.2342	8.614e-05
rs12985960	19	20975057	0.08658	-0.2095	6.199e-05
rs113940657	19	20975804	0.06831	-0.2342	8.614e-05
rs73009738	19	20975935	0.06831	-0.2342	8.614e-05
rs10420034	19	20976268	0.06831	-0.2342	8.614e-05
rs55946377	19	20976365	0.06831	-0.2342	8.614e-05
rs10413187	19	20976654	0.06831	-0.2342	8.614e-05
rs112261769	19	20976792	0.06831	-0.2342	8.614e-05
rs368099128	19	20976807	0.06831	-0.2342	8.614e-05
rs10413812	19	20976958	0.06831	-0.2342	8.614e-05
rs35715992	19	20977283	0.06831	-0.2342	8.614e-05
rs11671855	19	20977326	0.06831	-0.2342	8.614e-05
rs28501307	19	20977598	0.06831	-0.2342	8.614e-05
rs59063566	19	20977676	0.4702	-0.173	3.422e-09
rs28593054	19	20977734	0.06831	-0.2342	8.614e-05
rs28696188	19	20977763	0.06831	-0.2342	8.614e-05
rs111690174	19	20977935	0.06831	-0.2342	8.614e-05
rs58638426	19	20977986	0.06831	-0.2342	8.614e-05
rs150765673	19	20978164	0.06831	-0.2342	8.614e-05
rs11669970	19	20978464	0.06831	-0.2342	8.614e-05
rs59765058	19	20978781	0.06831	-0.2342	8.614e-05
rs34333465	19	20978946	0.08658	-0.2095	6.199e-05
rs1643765	19	20978991	0.06831	-0.2342	8.614e-05
rs379662	19	20979527	0.06831	-0.2342	8.614e-05
rs405780	19	20979862	0.06831	-0.2342	8.614e-05
rs428451	19	20979882	0.06831	-0.2342	8.614e-05
rs416612	19	20979883	0.06831	-0.2342	8.614e-05
rs10409905	19	20979952	0.06831	-0.2342	8.614e-05
rs4026025	19	20981050	0.06831	-0.2342	8.614e-05
rs67143565	19	20981362	0.08658	-0.2095	6.199e-05
rs381831	19	20981383	0.06831	-0.2342	8.614e-05
rs380432	19	20981726	0.06831	-0.2342	8.614e-05
rs427017	19	20981731	0.06831	-0.2342	8.614e-05
rs379677	19	20981739	0.06831	-0.2342	8.614e-05
rs379793	19	20981937	0.06831	-0.2342	8.614e-05
rs35919530	19	20982274	0.1589	-0.229	1.525e-08
rs381697	19	20982296	0.06831	-0.2342	8.614e-05
rs428385	19	20982393	0.06831	-0.2342	8.614e-05
rs396748	19	20982627	0.1589	-0.229	1.525e-08
rs420639	19	20982777	0.06831	-0.2342	8.614e-05
rs455124	19	20983057	0.06831	-0.2342	8.614e-05
rs425249	19	20983058	0.06831	-0.2342	8.614e-05
rs403107	19	20983613	0.06831	-0.2342	8.614e-05
rs138751259	19	20983975	0.06831	-0.2342	8.614e-05
rs1650988	19	20983992	0.06831	-0.2342	8.614e-05
rs34408954	19	20984317	0.08658	-0.2095	6.199e-05
rs112178271	19	20984414	0.06831	-0.2342	8.614e-05
rs35187472	19	20984517	0.08658	-0.2095	6.199e-05
rs73009783	19	20984594	0.06831	-0.2342	8.614e-05
rs1971451312	19	20984715	0.05481	-0.3095	3.371e-06
rs35013772	19	20984830	0.06831	-0.2342	8.614e-05
rs446784	19	20984840	0.06831	-0.2342	8.614e-05
rs401060	19	20984881	0.06831	-0.2342	8.614e-05
rs436200	19	20985109	0.06831	-0.2342	8.614e-05
rs402744	19	20985425	0.06831	-0.2342	8.614e-05
rs372292	19	20985908	0.06831	-0.2342	8.614e-05
rs423379	19	20985917	0.06831	-0.2342	8.614e-05
rs10403850	19	20986126	0.06831	-0.2342	8.614e-05
rs381804	19	20986127	0.06831	-0.2342	8.614e-05
rs35561292	19	20986151	0.06831	-0.2342	8.614e-05
rs365033	19	20986527	0.06831	-0.2342	8.614e-05
rs397742	19	20986530	0.06831	-0.2342	8.614e-05
rs35126183	19	20986552	0.06831	-0.2342	8.614e-05
rs452446	19	20986673	0.06831	-0.2342	8.614e-05
rs366543	19	20986683	0.06831	-0.2342	8.614e-05
rs446838	19	20986698	0.06831	-0.2342	8.614e-05
rs389515	19	20986854	0.06831	-0.2342	8.614e-05
rs367687	19	20987277	0.06831	-0.2342	8.614e-05
rs393723	19	20987550	0.06831	-0.2342	8.614e-05
rs452928	19	20987911	0.1712	-0.1925	8.359e-07
rs379044	19	20987913	0.06831	-0.2342	8.614e-05
rs425870	19	20987934	0.2184	-0.2376	3.004e-11
rs606501	19	20987961	0.06831	-0.2342	8.614e-05
rs441874	19	20988290	0.06831	-0.2342	8.614e-05
rs376260	19	20988327	0.06831	-0.2342	8.614e-05
rs380872	19	20988479	0.06831	-0.2342	8.614e-05
rs441567	19	20988529	0.06831	-0.2342	8.614e-05
rs34589343	19	20988555	0.08658	-0.2095	6.199e-05
rs366949	19	20988712	0.06831	-0.2342	8.614e-05
rs432839	19	20988924	0.06831	-0.2342	8.614e-05
rs383038	19	20988968	0.06831	-0.2342	8.614e-05
rs370551	19	20989664	0.06831	-0.2342	8.614e-05
rs547379839	19	20989956	0.06751	-0.2361	8.108e-05
rs567415734	19	20989957	0.06751	-0.2361	8.108e-05
rs549464828	19	20989979	0.06751	-0.2361	8.108e-05
rs569442606	19	20989980	0.06751	-0.2361	8.108e-05
rs538234661	19	20989982	0.06751	-0.2361	8.108e-05
rs558093130	19	20989983	0.06751	-0.2361	8.108e-05
rs4026921	19	20990388	0.06831	-0.2342	8.614e-05
rs649276	19	20990588	0.06831	-0.2342	8.614e-05
rs2560962	19	20990650	0.06831	-0.2342	8.614e-05
rs112185104	19	20990679	0.06831	-0.2342	8.614e-05
rs10426864	19	20990701	0.06831	-0.2342	8.614e-05
rs10427070	19	20990805	0.06831	-0.2342	8.614e-05
rs35668100	19	20990872	0.06831	-0.2342	8.614e-05
rs582295	19	20990969	0.06831	-0.2342	8.614e-05
rs581768	19	20991081	0.06831	-0.2342	8.614e-05
rs141742995	19	20991250	0.06831	-0.2342	8.614e-05
rs652538	19	20991299	0.06831	-0.2342	8.614e-05
rs111353394	19	20991336	0.06831	-0.2342	8.614e-05
rs112735490	19	20991392	0.06831	-0.2342	8.614e-05
rs140189837	19	20991416	0.06831	-0.2342	8.614e-05
rs145815410	19	20991742	0.08697	-0.2071	7.339e-05
rs7507484	19	20991833	0.06831	-0.2342	8.614e-05
rs10407695	19	20992035	0.06831	-0.2342	8.614e-05
rs112794538	19	20992831	0.06831	-0.2342	8.614e-05
rs141639567	19	20992893	0.06831	-0.2342	8.614e-05
rs149814540	19	20992975	0.06831	-0.2342	8.614e-05
rs375316510	19	20993342	0.05878	-0.2605	3.961e-05
rs200789558	19	20993635	0.06791	-0.2417	5.955e-05
rs146949057	19	20993797	0.06831	-0.2342	8.614e-05
rs140917022	19	20994001	0.08658	-0.2095	6.199e-05
rs112578422	19	20994022	0.06831	-0.2342	8.614e-05
rs370021619	19	20994678	0.06831	-0.2342	8.614e-05
rs530433065	19	20994924	0.06831	-0.2342	8.614e-05
rs550369074	19	20994925	0.06831	-0.2342	8.614e-05
rs4583391	19	20995015	0.08658	-0.2095	6.199e-05
rs76307742	19	20995169	0.06831	-0.2342	8.614e-05
rs200043069	19	20995363	0.06831	-0.2342	8.614e-05
rs150087385	19	20995426	0.06831	-0.2342	8.614e-05
rs544228094	19	20996166	0.06831	-0.2342	8.614e-05
rs9749224	19	20996239	0.08658	-0.2095	6.199e-05
rs535672202	19	20996411	0.06831	-0.2342	8.614e-05
rs555483910	19	20996412	0.06831	-0.2342	8.614e-05
rs112339590	19	20996707	0.06831	-0.2342	8.614e-05
rs432119	19	20996793	0.06831	-0.2342	8.614e-05
rs150310945	19	20996859	0.08578	-0.2133	4.798e-05
rs442635	19	20996924	0.06831	-0.2342	8.614e-05
rs648941	19	20997134	0.06831	-0.2342	8.614e-05
rs648964	19	20997159	0.06831	-0.2342	8.614e-05
rs33962857	19	20997445	0.06831	-0.2342	8.614e-05
rs661487	19	20997624	0.06831	-0.2342	8.614e-05
rs138046347	19	20997683	0.06831	-0.2342	8.614e-05
rs661895	19	20997704	0.06831	-0.2342	8.614e-05
rs587212	19	20997796	0.06831	-0.2342	8.614e-05
rs662391	19	20997842	0.06831	-0.2342	8.614e-05
rs587132	19	20997868	0.06831	-0.2342	8.614e-05
rs417499	19	20998307	0.06831	-0.2342	8.614e-05
rs35809423	19	20998425	0.08658	-0.2095	6.199e-05
rs113930014	19	20998429	0.06831	-0.2342	8.614e-05
rs445649	19	20998658	0.06831	-0.2342	8.614e-05
rs423952	19	20999061	0.06831	-0.2342	8.614e-05
rs1643762	19	20999174	0.06831	-0.2342	8.614e-05
rs452453	19	20999700	0.06831	-0.2342	8.614e-05
rs410827	19	20999849	0.06831	-0.2342	8.614e-05
rs112765932	19	20999886	0.06831	-0.2342	8.614e-05
rs3853666	19	21000186	0.08658	-0.2095	6.199e-05
rs3853667	19	21000245	0.08658	-0.2095	6.199e-05
rs418388	19	21000512	0.06831	-0.2342	8.614e-05
rs679834	19	21000562	0.06831	-0.2342	8.614e-05
rs598554	19	21000698	0.06831	-0.2342	8.614e-05
rs668184	19	21000781	0.06831	-0.2342	8.614e-05
rs599458	19	21000923	0.06831	-0.2342	8.614e-05
rs599536	19	21000981	0.06831	-0.2342	8.614e-05
rs666382	19	21001211	0.06831	-0.2342	8.614e-05
rs666312	19	21001257	0.06831	-0.2342	8.614e-05
rs4026031	19	21001388	0.06831	-0.2342	8.614e-05
rs446712	19	21001602	0.06831	-0.2342	8.614e-05
rs388321	19	21001826	0.06831	-0.2342	8.614e-05
rs36116339	19	21001915	0.08658	-0.2095	6.199e-05
rs652570	19	21002062	0.06831	-0.2342	8.614e-05
rs652223	19	21002080	0.06831	-0.2342	8.614e-05
rs652215	19	21002089	0.06831	-0.2342	8.614e-05
rs386969	19	21002234	0.06831	-0.2342	8.614e-05
rs407762	19	21002449	0.06831	-0.2342	8.614e-05
rs445991	19	21002742	0.06831	-0.2342	8.614e-05
rs11666023	19	21003569	0.06831	-0.2342	8.614e-05
rs1643761	19	21003745	0.06831	-0.2342	8.614e-05
rs624928	19	21003798	0.06831	-0.2342	8.614e-05
rs4026051	19	21004065	0.1481	-0.2481	1.601e-09
rs79535347	19	21004262	0.08658	-0.2095	6.199e-05
rs397333	19	21004632	0.06831	-0.2342	8.614e-05
rs381605	19	21004706	0.06831	-0.2342	8.614e-05
rs10418060	19	21005465	0.06831	-0.2342	8.614e-05
rs111432141	19	21005709	0.08777	-0.2056	7.872e-05
rs200043969	19	21006174	0.08658	-0.2095	6.199e-05
rs565329841	19	21006288	0.08658	-0.2095	6.199e-05
rs188137583	19	21006316	0.08777	-0.2056	7.872e-05
rs191313870	19	21006505	0.08777	-0.2056	7.872e-05
rs191601770	19	21006660	0.1589	-0.229	1.525e-08
rs36138684	19	21006678	0.06394	-0.2557	2.93e-05
rs36147228	19	21006721	0.06831	-0.2342	8.614e-05
rs111763020	19	21006757	0.06831	-0.2342	8.614e-05
rs111379258	19	21006936	0.06831	-0.2342	8.614e-05
rs597312	19	21007033	0.06831	-0.2342	8.614e-05
rs687480	19	21007049	0.06831	-0.2342	8.614e-05
rs597751	19	21007110	0.06831	-0.2342	8.614e-05
rs34428650	19	21007244	0.08618	-0.2117	5.36e-05
rs453550	19	21007247	0.06831	-0.2342	8.614e-05
rs441123	19	21007954	0.06831	-0.2342	8.614e-05
rs374762	19	21008212	0.06831	-0.2342	8.614e-05
rs34624594	19	21008430	0.08658	-0.2095	6.199e-05
rs670308	19	21008538	0.06831	-0.2342	8.614e-05
rs669823	19	21008697	0.06831	-0.2342	8.614e-05
rs669804	19	21008711	0.06831	-0.2342	8.614e-05
rs669424	19	21008750	0.06831	-0.2342	8.614e-05
rs66515209	19	21008795	0.06831	-0.2342	8.614e-05
rs646196	19	21008943	0.06831	-0.2342	8.614e-05
rs626458	19	21008970	0.06831	-0.2342	8.614e-05
rs10425936	19	21009473	0.06831	-0.2342	8.614e-05
rs592822	19	21009519	0.06831	-0.2342	8.614e-05
rs604552	19	21009822	0.06831	-0.2342	8.614e-05
rs140593574	19	21009962	0.06831	-0.2342	8.614e-05
rs10425326	19	21009997	0.06831	-0.2342	8.614e-05
rs4026047	19	21010341	0.06831	-0.2342	8.614e-05
rs74182996	19	21010397	0.08658	-0.2095	6.199e-05
rs201693339	19	21010614	0.06831	-0.2342	8.614e-05
rs7293384	19	21011517	0.08777	-0.2056	7.872e-05
rs377687785	19	21011762	0.08817	-0.2025	9.87e-05
rs74182998	19	21012499	0.08936	-0.2052	6.782e-05
rs10401531	19	21013492	0.4492	-0.1181	9.598e-05
rs12459111	19	21013670	0.1823	-0.1769	3.607e-06
rs10402131	19	21013704	0.06831	-0.2342	8.614e-05
rs438497	19	21013736	0.06831	-0.2342	8.614e-05
rs445408	19	21013939	0.06831	-0.2342	8.614e-05
rs138734619	19	21014286	0.06831	-0.2342	8.614e-05
rs365590	19	21014575	0.06831	-0.2342	8.614e-05
rs3867194	19	21014930	0.06831	-0.2342	8.614e-05
rs3867195	19	21014960	0.06831	-0.2342	8.614e-05
rs367380	19	21015017	0.06831	-0.2342	8.614e-05
rs444905	19	21015036	0.06831	-0.2342	8.614e-05
rs443899	19	21015169	0.06831	-0.2342	8.614e-05
rs4026042	19	21015700	0.06831	-0.2342	8.614e-05
rs378757	19	21015915	0.06831	-0.2342	8.614e-05
rs446398	19	21016193	0.06831	-0.2342	8.614e-05
rs437812	19	21016378	0.06831	-0.2342	8.614e-05
rs436921	19	21016493	0.06831	-0.2342	8.614e-05
rs111698253	19	21016652	0.06831	-0.2342	8.614e-05
rs390577	19	21017114	0.06831	-0.2342	8.614e-05
rs442442	19	21017119	0.06831	-0.2342	8.614e-05
rs451441	19	21017384	0.06831	-0.2342	8.614e-05
rs112684357	19	21017684	0.06831	-0.2342	8.614e-05
rs399611	19	21017758	0.06831	-0.2342	8.614e-05
rs372832	19	21017775	0.06831	-0.2342	8.614e-05
rs388994	19	21017821	0.06831	-0.2342	8.614e-05
rs397659	19	21018105	0.06831	-0.2342	8.614e-05
rs12984683	19	21018557	0.08697	-0.2139	4.263e-05
rs441887	19	21018822	0.06831	-0.2342	8.614e-05
rs449866	19	21019044	0.06831	-0.2342	8.614e-05
rs422367	19	21019346	0.06831	-0.2342	8.614e-05
rs377534	19	21019620	0.06831	-0.2342	8.614e-05
rs604719	19	21020965	0.06831	-0.2342	8.614e-05
rs59171675	19	21020973	0.06831	-0.2342	8.614e-05
rs8107832	19	21020975	0.1819	-0.1779	3.237e-06
rs2545176	19	21021124	0.06831	-0.2342	8.614e-05
rs2547183	19	21021287	0.06831	-0.2342	8.614e-05
rs2547182	19	21021333	0.06831	-0.2342	8.614e-05
rs35713726	19	21021397	0.08658	-0.2095	6.199e-05
rs74182999	19	21021489	0.08618	-0.2046	9.39e-05
rs2545177	19	21021493	0.06831	-0.2342	8.614e-05
rs28798674	19	21021705	0.06831	-0.2342	8.614e-05
rs4026062	19	21021779	0.06831	-0.2342	8.614e-05
rs4026061	19	21021781	0.06831	-0.2342	8.614e-05
rs12982799	19	21021881	0.08658	-0.2095	6.199e-05
rs4026060	19	21021968	0.06831	-0.2342	8.614e-05
rs35730364	19	21022150	0.06831	-0.2342	8.614e-05
rs2547179	19	21022220	0.06831	-0.2342	8.614e-05
rs35537587	19	21022272	0.06831	-0.2342	8.614e-05
rs35971236	19	21022280	0.06831	-0.2342	8.614e-05
rs2547178	19	21022339	0.06831	-0.2342	8.614e-05
rs10402685	19	21022367	0.1505	-0.2482	1.87e-09
rs2545179	19	21022616	0.06831	-0.2342	8.614e-05
rs2545180	19	21022647	0.06831	-0.2342	8.614e-05
rs35185598	19	21022723	0.08658	-0.2095	6.199e-05
rs35031584	19	21022727	0.249	-0.1767	1.745e-07
rs2545181	19	21022768	0.06831	-0.2342	8.614e-05
rs66746089	19	21022832	0.08658	-0.2095	6.199e-05
rs2545182	19	21022907	0.06831	-0.2342	8.614e-05
rs67666680	19	21022972	0.06831	-0.2342	8.614e-05
rs73013290	19	21023049	0.06831	-0.2342	8.614e-05
rs72996903	19	21023070	0.06831	-0.2342	8.614e-05
rs72996904	19	21023071	0.06831	-0.2342	8.614e-05
rs72996905	19	21023110	0.06831	-0.2342	8.614e-05
rs113266502	19	21023119	0.06831	-0.2342	8.614e-05
rs114882491	19	21023123	0.06831	-0.2342	8.614e-05
rs113861274	19	21023128	0.06831	-0.2342	8.614e-05
rs73530585	19	21023143	0.06831	-0.2342	8.614e-05
rs67816767	19	21023169	0.06831	-0.2342	8.614e-05
rs112238772	19	21023191	0.06831	-0.2342	8.614e-05
rs113887606	19	21023195	0.06831	-0.2342	8.614e-05
rs67914199	19	21023207	0.06831	-0.2342	8.614e-05
rs35739003	19	21023252	0.08658	-0.2095	6.199e-05
rs2545183	19	21023258	0.06831	-0.2342	8.614e-05
rs2547177	19	21023438	0.06831	-0.2342	8.614e-05
rs2547176	19	21023777	0.06831	-0.2342	8.614e-05
rs2545184	19	21023874	0.06831	-0.2342	8.614e-05
rs34655445	19	21023899	0.08658	-0.2095	6.199e-05
rs2545185	19	21024001	0.06831	-0.2342	8.614e-05
rs201264897	19	21024048	0.08658	-0.2095	6.199e-05
rs2545186	19	21024135	0.06831	-0.2342	8.614e-05
rs2547172	19	21024579	0.06831	-0.2342	8.614e-05
rs2545187	19	21024610	0.06831	-0.2342	8.614e-05
rs111512258	19	21024780	0.06831	-0.2342	8.614e-05
rs144102101	19	21024794	0.08658	-0.2095	6.199e-05
rs2547171	19	21024909	0.06831	-0.2342	8.614e-05
rs143138096	19	21024998	0.06831	-0.2342	8.614e-05
rs2547169	19	21025008	0.06831	-0.2342	8.614e-05
rs2547168	19	21025304	0.06831	-0.2342	8.614e-05
rs2547167	19	21025339	0.06831	-0.2342	8.614e-05
rs28776249	19	21025418	0.06831	-0.2342	8.614e-05
rs28898368	19	21025426	0.06831	-0.2342	8.614e-05
rs113024172	19	21025482	0.06831	-0.2342	8.614e-05
rs28788631	19	21025615	0.06831	-0.2342	8.614e-05
rs563585498	19	21025905	0.05481	-0.2634	6.066e-05
rs577067344	19	21025906	0.05481	-0.2634	6.066e-05
rs143231817	19	21025929	0.06712	-0.2399	6.516e-05
rs146701002	19	21025930	0.06712	-0.2399	6.516e-05
rs111645223	19	21025995	0.06831	-0.2342	8.614e-05
rs143993561	19	21026058	0.06831	-0.2342	8.614e-05
rs4809114	19	21026155	0.06831	-0.2342	8.614e-05
rs114496600	19	21026167	0.06831	-0.2342	8.614e-05
rs141768598	19	21026336	0.06791	-0.2391	6.346e-05
rs147055209	19	21026338	0.06791	-0.2391	6.346e-05
rs118141649	19	21026470	0.06751	-0.2424	5.246e-05
rs113336390	19	21026508	0.06751	-0.2424	5.246e-05
rs111898563	19	21026534	0.06751	-0.2424	5.246e-05
rs113782971	19	21026684	0.06831	-0.2342	8.614e-05
rs146200543	19	21026747	0.06831	-0.2342	8.614e-05
rs111441059	19	21026922	0.06831	-0.2342	8.614e-05
rs139969745	19	21027124	0.06791	-0.2391	6.346e-05
rs149842863	19	21027125	0.06791	-0.2391	6.346e-05
rs112985561	19	21027132	0.06791	-0.2391	6.346e-05
rs150316282	19	21027233	0.06831	-0.2342	8.614e-05
rs147691898	19	21027247	0.06831	-0.2342	8.614e-05
rs72996911	19	21027390	0.06831	-0.2342	8.614e-05
rs147089520	19	21027495	0.06831	-0.2342	8.614e-05
rs141425580	19	21027648	0.06831	-0.2342	8.614e-05
rs10408407	19	21028388	0.2947	-0.1391	2.051e-05
rs10408082	19	21028539	0.06831	-0.2342	8.614e-05
rs10408498	19	21028602	0.06831	-0.2342	8.614e-05
rs2193980	19	21028930	0.06831	-0.2342	8.614e-05
rs2193979	19	21029033	0.06831	-0.2342	8.614e-05
rs200495520	19	21029099	0.06831	-0.2342	8.614e-05
rs111682872	19	21029341	0.06831	-0.2342	8.614e-05
rs2547164	19	21029820	0.06831	-0.2342	8.614e-05
rs2547160	19	21030447	0.06831	-0.2342	8.614e-05
rs2547159	19	21030576	0.06831	-0.2342	8.614e-05
rs2545190	19	21030577	0.06831	-0.2342	8.614e-05
rs2547158	19	21030817	0.06831	-0.2342	8.614e-05
rs2545191	19	21030855	0.06831	-0.2342	8.614e-05
rs2547157	19	21031130	0.06831	-0.2342	8.614e-05
rs2547156	19	21031221	0.06831	-0.2342	8.614e-05
rs2547155	19	21031289	0.06831	-0.2342	8.614e-05
rs2547154	19	21031336	0.06831	-0.2342	8.614e-05
rs2545192	19	21031352	0.06831	-0.2342	8.614e-05
rs113627416	19	21031519	0.06831	-0.2342	8.614e-05
rs2547153	19	21031645	0.06831	-0.2342	8.614e-05
rs2547152	19	21031683	0.06831	-0.2342	8.614e-05
rs2545193	19	21031844	0.06831	-0.2342	8.614e-05
rs2545194	19	21031969	0.06831	-0.2342	8.614e-05
rs2547151	19	21031970	0.06831	-0.2342	8.614e-05
rs2547150	19	21032322	0.06831	-0.2342	8.614e-05
rs2545196	19	21032426	0.06831	-0.2342	8.614e-05
rs2161161	19	21032437	0.06831	-0.2342	8.614e-05
rs113404082	19	21032741	0.06831	-0.2342	8.614e-05
rs2359582	19	21032754	0.07149	-0.2333	6.381e-05
rs2547147	19	21032760	0.06831	-0.2342	8.614e-05
rs2545199	19	21032897	0.06831	-0.2342	8.614e-05
rs2545200	19	21033177	0.06831	-0.2342	8.614e-05
rs2545201	19	21033216	0.06831	-0.2342	8.614e-05
rs2545202	19	21033217	0.06831	-0.2342	8.614e-05
rs2547146	19	21033681	0.06831	-0.2342	8.614e-05
rs2545203	19	21033960	0.06831	-0.2342	8.614e-05
rs4099133	19	21034002	0.08658	-0.2095	6.199e-05
rs2547145	19	21034021	0.06831	-0.2342	8.614e-05
rs2547142	19	21034267	0.06831	-0.2342	8.614e-05
rs2547141	19	21034294	0.06831	-0.2342	8.614e-05
rs2545204	19	21034532	0.06831	-0.2342	8.614e-05
rs2545205	19	21034704	0.06831	-0.2342	8.614e-05
rs2545207	19	21035087	0.06831	-0.2342	8.614e-05
rs3867199	19	21035171	0.06831	-0.2342	8.614e-05
rs4026075	19	21035221	0.06831	-0.2342	8.614e-05
rs2909792	19	21035248	0.06831	-0.2342	8.614e-05
rs2545209	19	21035269	0.06831	-0.2342	8.614e-05
rs35301331	19	21035356	0.08658	-0.2095	6.199e-05
rs4026074	19	21035524	0.06831	-0.2342	8.614e-05
rs2545211	19	21035737	0.06831	-0.2342	8.614e-05
rs2545212	19	21036011	0.06831	-0.2342	8.614e-05
rs2545213	19	21036141	0.06831	-0.2342	8.614e-05
rs2545214	19	21036254	0.06831	-0.2342	8.614e-05
rs2545215	19	21036404	0.06831	-0.2342	8.614e-05
rs10402817	19	21036693	0.06831	-0.2342	8.614e-05
rs2431243	19	21036816	0.06831	-0.2342	8.614e-05
rs2431244	19	21036866	0.06831	-0.2342	8.614e-05
rs2431246	19	21037128	0.06831	-0.2342	8.614e-05
rs2431247	19	21037145	0.06831	-0.2342	8.614e-05
rs12974174	19	21037249	0.08658	-0.2095	6.199e-05
rs2431248	19	21037335	0.06831	-0.2342	8.614e-05
rs111404787	19	21037412	0.06831	-0.2342	8.614e-05
rs2547139	19	21037483	0.06831	-0.2342	8.614e-05
rs2545216	19	21037721	0.06831	-0.2342	8.614e-05
rs12981673	19	21037801	0.1823	-0.1827	1.706e-06
rs111502170	19	21037860	0.06831	-0.2342	8.614e-05
rs542641602	19	21038039	0.06315	-0.2714	1.2e-05
rs2545218	19	21038078	0.06831	-0.2342	8.614e-05
rs542883875	19	21038256	0.06156	-0.2848	5.271e-06
rs3096091	19	21038708	0.06831	-0.2342	8.614e-05
rs3095892	19	21038911	0.06831	-0.2342	8.614e-05
rs10418567	19	21039082	0.07149	-0.2328	7.035e-05
rs10418056	19	21039117	0.06831	-0.2342	8.614e-05
rs112468492	19	21039205	0.06831	-0.2342	8.614e-05
rs10418273	19	21039215	0.06831	-0.2342	8.614e-05
rs34654915	19	21039270	0.06831	-0.2342	8.614e-05
rs34825110	19	21039289	0.06831	-0.2342	8.614e-05
rs35393935	19	21039308	0.06831	-0.2342	8.614e-05
rs34578306	19	21039326	0.06831	-0.2342	8.614e-05
rs28840516	19	21039411	0.06831	-0.2342	8.614e-05
rs12982655	19	21039495	0.08697	-0.2056	7.587e-05
rs28842633	19	21039569	0.06831	-0.2342	8.614e-05
rs35063466	19	21039598	0.06831	-0.2342	8.614e-05
rs28811661	19	21039625	0.06831	-0.2342	8.614e-05
rs28812230	19	21039662	0.06831	-0.2342	8.614e-05
rs28863574	19	21039719	0.06831	-0.2342	8.614e-05
rs2547137	19	21040009	0.06831	-0.2342	8.614e-05
rs2547136	19	21040168	0.06831	-0.2342	8.614e-05
rs2545219	19	21040493	0.06831	-0.2342	8.614e-05
rs2547135	19	21040520	0.06831	-0.2342	8.614e-05
rs111905402	19	21040599	0.06831	-0.2342	8.614e-05
rs2545220	19	21040809	0.06831	-0.2342	8.614e-05
rs12977377	19	21040924	0.08658	-0.2095	6.199e-05
rs2359581	19	21041113	0.06831	-0.2342	8.614e-05
rs2545224	19	21041540	0.06831	-0.2342	8.614e-05
rs2547133	19	21041663	0.06831	-0.2342	8.614e-05
rs35187507	19	21042031	0.06831	-0.2342	8.614e-05
rs111287215	19	21042146	0.06831	-0.2342	8.614e-05
rs2547132	19	21042447	0.06831	-0.2342	8.614e-05
rs2547131	19	21042523	0.07069	-0.2468	2.734e-05
rs12979263	19	21042667	0.08658	-0.2095	6.199e-05
rs2909793	19	21042683	0.06831	-0.2342	8.614e-05
rs140657326	19	21042922	0.06831	-0.2342	8.614e-05
rs2547130	19	21042998	0.06831	-0.2342	8.614e-05
rs2545227	19	21043107	0.06831	-0.2342	8.614e-05
rs2547129	19	21043159	0.06831	-0.2342	8.614e-05
rs35775609	19	21044943	0.08618	-0.2117	5.36e-05
rs35891780	19	21044960	0.08658	-0.2095	6.199e-05
rs35629911	19	21045341	0.08618	-0.2117	5.36e-05
rs2545228	19	21045565	0.17	-0.1972	4.6e-07
rs12974516	19	21045903	0.08658	-0.2095	6.199e-05
rs58149261	19	21046007	0.17	-0.1972	4.6e-07
rs2545230	19	21046054	0.17	-0.1972	4.6e-07
rs2545231	19	21046169	0.17	-0.1972	4.6e-07
rs67313552	19	21046186	0.08141	-0.2422	6.521e-06
rs2545233	19	21046606	0.17	-0.1972	4.6e-07
rs7251971	19	21046636	0.1823	-0.1827	1.706e-06
rs2545234	19	21046682	0.17	-0.1972	4.6e-07
rs2545235	19	21046736	0.1704	-0.1968	4.76e-07
rs2545236	19	21047359	0.17	-0.1972	4.6e-07
rs2545237	19	21047438	0.17	-0.1972	4.6e-07
rs2545238	19	21047617	0.06831	-0.2342	8.614e-05
rs2545239	19	21047771	0.17	-0.1972	4.6e-07
rs2545240	19	21048036	0.17	-0.1972	4.6e-07
rs67140371	19	21048265	0.08658	-0.2095	6.199e-05
rs2545242	19	21048314	0.17	-0.1972	4.6e-07
rs2545243	19	21048417	0.1708	-0.1928	8.147e-07
rs2545244	19	21048436	0.1704	-0.1968	4.76e-07
rs8182624	19	21048509	0.1708	-0.1928	8.147e-07
rs8182450	19	21048731	0.17	-0.1972	4.6e-07
rs11669831	19	21049076	0.17	-0.1972	4.6e-07
rs11673627	19	21049102	0.17	-0.1972	4.6e-07
rs11085397	19	21049388	0.17	-0.1972	4.6e-07
rs56892523	19	21049716	0.17	-0.1972	4.6e-07
rs59954926	19	21049929	0.17	-0.1972	4.6e-07
rs62123192	19	21050601	0.17	-0.1972	4.6e-07
rs11882347	19	21050837	0.1696	-0.1976	4.427e-07
rs11879514	19	21050903	0.17	-0.1972	4.6e-07
rs11882427	19	21051230	0.1708	-0.1928	8.147e-07
rs62123194	19	21051856	0.17	-0.1972	4.6e-07
rs62123195	19	21051877	0.17	-0.1972	4.6e-07
rs68066643	19	21051880	0.08658	-0.2095	6.199e-05
rs62123196	19	21051901	0.17	-0.1972	4.6e-07
rs17618044	19	21052045	0.17	-0.1972	4.6e-07
rs73535110	19	21052152	0.17	-0.1972	4.6e-07
rs62123197	19	21052558	0.17	-0.1972	4.6e-07
rs1465430	19	21052924	0.17	-0.1972	4.6e-07
rs1465428	19	21053006	0.17	-0.1972	4.6e-07
rs5827486	19	21053253	0.1708	-0.1928	8.147e-07
rs62123198	19	21053632	0.17	-0.1972	4.6e-07
rs17679966	19	21053665	0.1708	-0.1928	8.147e-07
rs62123199	19	21054155	0.17	-0.1972	4.6e-07
rs62123200	19	21054227	0.17	-0.1972	4.6e-07
rs62123202	19	21054325	0.17	-0.1972	4.6e-07
rs17618068	19	21054497	0.17	-0.1972	4.6e-07
rs73005097	19	21054617	0.08658	-0.2095	6.199e-05
rs28699298	19	21055045	0.17	-0.1972	4.6e-07
rs28720017	19	21055119	0.17	-0.1972	4.6e-07
rs59677924	19	21055444	0.17	-0.1972	4.6e-07
rs61002752	19	21055837	0.17	-0.1972	4.6e-07
rs55966407	19	21056531	0.1708	-0.1928	8.147e-07
rs73007004	19	21056846	0.06831	-0.2342	8.614e-05
rs34758758	19	21056898	0.08658	-0.2095	6.199e-05
rs17618080	19	21056933	0.17	-0.1972	4.6e-07
rs2042270	19	21056984	0.1708	-0.1928	8.147e-07
rs3074808	19	21057071	0.1708	-0.1928	8.147e-07
rs73007009	19	21057335	0.1708	-0.1925	8.427e-07
rs67268757	19	21057493	0.17	-0.1972	4.6e-07
rs11880895	19	21058053	0.17	-0.1972	4.6e-07
rs56089621	19	21058964	0.17	-0.1972	4.6e-07
rs55795389	19	21059075	0.06831	-0.2342	8.614e-05
rs62123207	19	21059174	0.17	-0.1972	4.6e-07
rs62123208	19	21059543	0.1704	-0.1974	4.107e-07
rs62123209	19	21059574	0.17	-0.1972	4.6e-07
rs62123210	19	21060008	0.1708	-0.1928	8.147e-07
rs58752759	19	21060839	0.17	-0.1972	4.6e-07
rs59710256	19	21061070	0.1708	-0.1928	8.147e-07
rs8182471	19	21061611	0.17	-0.1972	4.6e-07
rs67242454	19	21061709	0.08658	-0.2095	6.199e-05
rs68101689	19	21061861	0.09412	-0.1979	7.415e-05
rs568619037	19	21062543	0.08658	-0.2095	6.199e-05
rs73007025	19	21062545	0.08658	-0.2095	6.199e-05
rs561117534	19	21062557	0.08539	-0.2072	8.083e-05
rs574328396	19	21062578	0.08618	-0.2117	5.36e-05
rs62123216	19	21063430	0.17	-0.1972	4.6e-07
rs62123217	19	21063720	0.1696	-0.1996	3.32e-07
rs62123218	19	21063852	0.1708	-0.1928	8.147e-07
rs12978422	19	21064161	0.08658	-0.2095	6.199e-05
rs62123219	19	21064672	0.1708	-0.1928	8.147e-07
rs35816744	19	21064770	0.08658	-0.2095	6.199e-05
rs1465427	19	21065217	0.17	-0.1972	4.6e-07
rs73007030	19	21065402	0.08658	-0.2095	6.199e-05
rs62123226	19	21065593	0.1696	-0.1996	3.32e-07
rs73007032	19	21065649	0.06831	-0.2342	8.614e-05
rs68140009	19	21065685	0.08658	-0.2095	6.199e-05
rs62123228	19	21067558	0.1708	-0.1928	8.147e-07
rs11881840	19	21067631	0.1708	-0.1928	8.147e-07
rs73007042	19	21067819	0.08658	-0.2095	6.199e-05
rs11879744	19	21068706	0.17	-0.1972	4.6e-07
rs11879840	19	21069090	0.1704	-0.1954	5.745e-07
rs12232869	19	21069334	0.1708	-0.1928	8.147e-07
rs66889224	19	21069815	0.08658	-0.2095	6.199e-05
rs62123231	19	21070288	0.1708	-0.1928	8.147e-07
rs34353115	19	21070988	0.08658	-0.2095	6.199e-05
rs56411557	19	21071833	0.1708	-0.1928	8.147e-07
rs56205787	19	21072589	0.17	-0.1972	4.6e-07
rs56099007	19	21072658	0.17	-0.1972	4.6e-07
rs60156891	19	21073160	0.1708	-0.1928	8.147e-07
rs73927827	19	21073213	0.1835	-0.167	1.129e-05
rs12973946	19	21074329	0.08658	-0.2095	6.199e-05
rs56119047	19	21074363	0.17	-0.1972	4.6e-07
rs76148286	19	21074441	0.17	-0.1972	4.6e-07
rs66886362	19	21075033	0.08658	-0.2095	6.199e-05
rs7254676	19	21076035	0.08658	-0.2095	6.199e-05
rs76994973	19	21076176	0.08658	-0.2095	6.199e-05
rs67084493	19	21078891	0.08658	-0.2095	6.199e-05
rs73007058	19	21080303	0.08658	-0.2095	6.199e-05
rs113340421	19	21085536	0.08658	-0.2095	6.199e-05
rs35142954	19	21086670	0.08658	-0.2095	6.199e-05
rs74172379	19	21086803	0.08658	-0.2095	6.199e-05
rs532242675	19	21086804	0.08658	-0.2095	6.199e-05
rs12985632	19	21087524	0.08658	-0.2095	6.199e-05
rs34147545	19	21091290	0.08658	-0.2095	6.199e-05
rs73020070	19	21092598	0.06831	-0.2342	8.614e-05
rs34570925	19	21093113	0.08658	-0.2095	6.199e-05
rs35787677	19	21095455	0.1819	-0.1872	1.008e-06
rs4407181	19	21097433	0.08658	-0.2095	6.199e-05
rs34319995	19	21098401	0.08658	-0.2095	6.199e-05
rs12986174	19	21102021	0.1569	-0.2085	2.979e-07
rs111244501	19	21103880	0.08658	-0.2095	6.199e-05
rs74183002	19	21106446	0.08658	-0.2095	6.199e-05
rs11673640	19	21106781	0.1938	-0.1852	7.927e-07
rs8113635	19	21106949	0.08658	-0.2095	6.199e-05
rs8100072	19	21107239	0.08658	-0.2095	6.199e-05
rs35713135	19	21107572	0.08658	-0.2095	6.199e-05
rs12980702	19	21108252	0.08658	-0.2095	6.199e-05
rs12972234	19	21108711	0.1938	-0.1852	7.927e-07
rs34810037	19	21108801	0.1938	-0.1852	7.927e-07
rs35355399	19	21108835	0.08658	-0.2095	6.199e-05
rs35243824	19	21109091	0.1938	-0.1852	7.927e-07
rs12980935	19	21109784	0.1938	-0.1852	7.927e-07
rs74172380	19	21110257	0.1493	-0.2368	1.199e-08
rs34071413	19	21110306	0.1938	-0.1852	7.927e-07
rs12975562	19	21111031	0.1938	-0.1852	7.927e-07
rs36066016	19	21111491	0.08658	-0.2095	6.199e-05
rs67493653	19	21111811	0.08737	-0.2039	9.217e-05
rs35748394	19	21115725	0.08658	-0.2095	6.199e-05
rs34083865	19	21120153	0.08658	-0.2095	6.199e-05
rs12162241	19	21121690	0.1974	-0.2112	9.313e-09
rs10500214	19	21122450	0.08618	-0.2117	5.36e-05
rs11672995	19	21125524	0.1573	-0.2061	3.123e-07
rs1054688	19	21125870	0.1942	-0.1844	8.852e-07
rs35087386	19	21127082	0.08658	-0.2095	6.199e-05
rs35709943	19	21127107	0.08737	-0.2039	9.217e-05
rs34364519	19	21128254	0.08658	-0.2095	6.199e-05
rs35356210	19	21128490	0.08658	-0.2095	6.199e-05
rs12976498	19	21128513	0.08658	-0.2095	6.199e-05
rs12972502	19	21131728	0.08618	-0.2117	5.36e-05
rs530361766	19	21135067	0.08141	-0.2305	2.306e-05
rs550397526	19	21135068	0.08141	-0.2305	2.306e-05
rs532636766	19	21135111	0.08261	-0.2366	1.392e-05
rs566037957	19	21135135	0.08261	-0.2366	1.392e-05
rs12984544	19	21135203	0.08658	-0.2095	6.199e-05
rs537284652	19	21136058	0.07784	-0.2554	4.474e-06
rs12610237	19	21136201	0.1954	-0.1746	2.23e-06
rs188322326	19	21136243	0.08658	-0.2095	6.199e-05
rs34181846	19	21137513	0.08658	-0.2095	6.199e-05
rs17680069	19	21138629	0.08658	-0.2095	6.199e-05
rs12463337	19	21143930	0.197	-0.1725	2.879e-06
rs56033918	19	21144664	0.1565	-0.208	2.753e-07
rs11085417	19	21145036	0.1565	-0.208	2.753e-07
rs11085418	19	21145358	0.1565	-0.208	2.753e-07
rs2042268	19	21145394	0.1565	-0.208	2.753e-07
rs35599227	19	21145434	0.1565	-0.208	2.753e-07
rs2042267	19	21145626	0.1565	-0.208	2.753e-07
rs2042266	19	21145635	0.1565	-0.208	2.753e-07
rs2161464	19	21145956	0.1565	-0.208	2.753e-07
rs56367621	19	21146271	0.1565	-0.208	2.753e-07
rs1004397	19	21146343	0.1565	-0.208	2.753e-07
rs56103246	19	21146382	0.1565	-0.208	2.753e-07
rs56360533	19	21146475	0.1565	-0.208	2.753e-07
rs61368149	19	21146480	0.1565	-0.208	2.753e-07
rs55638859	19	21146587	0.1565	-0.208	2.753e-07
rs62125464	19	21146711	0.1565	-0.208	2.753e-07
rs11881660	19	21146962	0.1565	-0.208	2.753e-07
rs142392444	19	21147158	0.1458	-0.228	5.422e-08
rs1985020	19	21147682	0.1565	-0.208	2.753e-07
rs3885757	19	21147700	0.1565	-0.208	2.753e-07
rs55672800	19	21147740	0.1565	-0.208	2.753e-07
rs56268613	19	21147744	0.1565	-0.208	2.753e-07
rs113063803	19	21147992	0.1565	-0.208	2.753e-07
rs11085419	19	21148339	0.2613	-0.1989	2.49e-09
rs11085420	19	21148376	0.2609	-0.2	2.028e-09
rs12983125	19	21148385	0.2609	-0.2	2.028e-09
rs10854040	19	21148618	0.2609	-0.2	2.028e-09
rs10854041	19	21149165	0.1565	-0.208	2.753e-07
rs10405197	19	21149683	0.1573	-0.2095	2.162e-07
rs10412523	19	21150819	0.1398	-0.2546	1.878e-09
rs10412338	19	21150827	0.1398	-0.2546	1.878e-09
rs10419167	19	21151563	0.1398	-0.2546	1.878e-09
rs16997414	19	21151913	0.1402	-0.2532	2.232e-09
rs10420272	19	21152068	0.1402	-0.2532	2.232e-09
rs10420474	19	21152127	0.1402	-0.2532	2.232e-09
rs10422272	19	21152173	0.1402	-0.2532	2.232e-09
rs10422308	19	21152236	0.1402	-0.2532	2.232e-09
rs10426078	19	21152367	0.1374	-0.2486	8.111e-09
rs13345292	19	21152983	0.1374	-0.2486	8.111e-09
rs13345335	19	21153058	0.1374	-0.2486	8.111e-09
rs35232563	19	21153214	0.1374	-0.2486	8.111e-09
rs140824117	19	21155785	0.06831	-0.2342	8.614e-05
rs10418992	19	21156682	0.1557	-0.205	4.21e-07
rs34069165	19	21157457	0.08539	-0.2363	1.17e-05
rs71337604	19	21158315	0.2057	-0.1539	1.938e-05
rs74172386	19	21159896	0.1549	-0.2512	1.41e-09
rs112905232	19	21160955	0.07903	-0.2635	2.239e-06
rs34305737	19	21161164	0.1549	-0.2512	1.41e-09
rs34300592	19	21161166	0.1549	-0.2512	1.41e-09
rs12151162	19	21162329	0.07903	-0.2655	1.872e-06
rs2358786	19	21164318	0.1549	-0.1965	2.206e-06
rs17618360	19	21165167	0.06632	-0.2522	3.267e-05
rs1077031	19	21166088	0.07863	-0.2599	3.917e-06
rs11085421	19	21168754	0.1056	-0.2118	1.673e-05
rs12981807	19	21170348	0.3217	-0.1576	7.847e-07
rs34442034	19	21171099	0.108	-0.2042	2.901e-05
rs8110191	19	21172966	0.1056	-0.2118	1.673e-05
rs12972765	19	21176135	0.3249	-0.1691	1.029e-07
rs62122564	19	21179197	0.106	-0.217	1.013e-05
rs62122565	19	21179270	0.106	-0.217	1.013e-05
rs1971054	19	21180517	0.106	-0.217	1.013e-05
rs2081056	19	21180837	0.106	-0.217	1.013e-05
rs2081055	19	21180955	0.106	-0.217	1.013e-05
rs8109577	19	21181725	0.1056	-0.2199	7.93e-06
rs61275858	19	21183754	0.1529	-0.191	4.821e-06
rs62122566	19	21183797	0.1676	-0.1911	1.543e-06
rs113746720	19	21184904	0.06195	-0.2496	8.088e-05
rs10416447	19	21185178	0.06315	-0.2582	3.876e-05
rs113305771	19	21186844	0.06195	-0.2496	8.088e-05
rs11668335	19	21187216	0.1044	-0.2479	8.095e-07
rs12151107	19	21187675	0.06195	-0.2496	8.088e-05
rs12985122	19	21188173	0.1044	-0.2479	8.095e-07
rs189988400	19	21188181	0.1624	-0.1991	7.033e-07
rs113008416	19	21188338	0.06195	-0.2496	8.088e-05
rs73012916	19	21188883	0.06195	-0.2496	8.088e-05
rs10413569	19	21189812	0.06275	-0.2576	4.277e-05
rs73012919	19	21190892	0.06156	-0.2533	6.67e-05
rs12608931	19	21193081	0.1037	-0.2535	4.886e-07
rs113500248	19	21193140	0.06156	-0.2533	6.67e-05
rs2112803	19	21193356	0.1037	-0.2535	4.886e-07
rs73012925	19	21193994	0.06156	-0.2533	6.67e-05
rs73012931	19	21195090	0.06116	-0.2544	6.43e-05
rs55728227	19	21195895	0.3185	-0.1799	2.016e-08
rs139294377	19	21195927	0.06076	-0.2577	5.423e-05
rs188601785	19	21196101	0.06076	-0.2577	5.423e-05
rs6511179	19	21197916	0.1029	-0.2558	4.08e-07
rs113642216	19	21199737	0.06076	-0.2577	5.423e-05
rs114153472	19	21200386	0.06076	-0.2577	5.423e-05
rs4580323	19	21201525	0.06076	-0.2577	5.423e-05
rs73012943	19	21203488	0.06076	-0.2577	5.423e-05
rs12976796	19	21204433	0.1021	-0.2515	6.98e-07
rs4292035	19	21204732	0.1021	-0.2515	6.98e-07
rs2358792	19	21205232	0.1021	-0.2515	6.98e-07
rs7252588	19	21205531	0.3185	-0.1882	4.407e-09
rs11085423	19	21206463	0.3181	-0.1827	1.243e-08
rs7248087	19	21207930	0.1021	-0.2515	6.98e-07
rs113742088	19	21208451	0.06076	-0.2577	5.423e-05
rs113052026	19	21209739	0.06076	-0.2577	5.423e-05
rs2358793	19	21209914	0.06156	-0.2548	5.932e-05
rs8103696	19	21211533	0.1013	-0.2319	4.893e-06
rs12611213	19	21213750	0.2756	-0.1848	2.443e-08
rs12609831	19	21214008	0.1013	-0.2319	4.893e-06
rs12611115	19	21218827	0.1013	-0.2319	4.893e-06
rs4365405	19	21220003	0.1013	-0.2319	4.893e-06
rs11085426	19	21221928	0.2744	-0.1833	3.324e-08
rs71174788	19	21222206	0.276	-0.1891	9.455e-09
rs7258831	19	21222358	0.1013	-0.2319	4.893e-06
rs10412688	19	21224374	0.1013	-0.2319	4.893e-06
rs10413692	19	21224568	0.1013	-0.2319	4.893e-06
rs35708963	19	21226324	0.2744	-0.1833	3.324e-08
rs34414938	19	21226791	0.1013	-0.2319	4.893e-06
rs2358795	19	21226952	0.1013	-0.2319	4.893e-06
rs12975789	19	21228507	0.1013	-0.2319	4.893e-06
rs11672518	19	21231059	0.1013	-0.2319	4.893e-06
rs11672524	19	21231081	0.1013	-0.2319	4.893e-06
rs12985132	19	21231668	0.1025	-0.2299	5.397e-06
rs8099916	19	21232127	0.2744	-0.1833	3.324e-08
rs8100186	19	21232355	0.2744	-0.1833	3.324e-08
rs1971815	19	21232813	0.1013	-0.2319	4.893e-06
rs12609167	19	21233388	0.1013	-0.2319	4.893e-06
rs10416383	19	21233662	0.1962	-0.2344	2.154e-10
rs12610099	19	21236114	0.2744	-0.1833	3.324e-08
rs12608706	19	21236194	0.1013	-0.2319	4.893e-06
rs8113541	19	21237192	0.1013	-0.2319	4.893e-06
rs11666175	19	21237358	0.1311	-0.2248	2.433e-07
rs10409844	19	21241537	0.1013	-0.2319	4.893e-06
rs8107982	19	21242852	0.1013	-0.2319	4.893e-06
rs11672142	19	21243157	0.1013	-0.2319	4.893e-06
rs8112216	19	21244049	0.1013	-0.2319	4.893e-06
rs547546483	19	21245189	0.06871	-0.2528	2.893e-05
rs11667266	19	21245540	0.1311	-0.2248	2.433e-07
rs4561598	19	21245888	0.1013	-0.2319	4.893e-06
rs7249283	19	21246621	0.1013	-0.2319	4.893e-06
rs9304980	19	21247476	0.1013	-0.2319	4.893e-06
rs35729623	19	21247854	0.2883	-0.1594	1.547e-06
rs2164989	19	21252703	0.1013	-0.2319	4.893e-06
rs4809119	19	21254368	0.1021	-0.2226	1.111e-05
rs4809120	19	21254399	0.2748	-0.1843	2.822e-08
rs12981855	19	21256196	0.1021	-0.2226	1.111e-05
rs6511186	19	21257218	0.1021	-0.2226	1.111e-05
rs6511187	19	21257241	0.1021	-0.2226	1.111e-05
rs11340283	19	21257316	0.1021	-0.2226	1.111e-05
rs11670162	19	21259054	0.1021	-0.2226	1.111e-05
rs6511188	19	21260167	0.1025	-0.2203	1.331e-05
rs3047825	19	21263080	0.07983	-0.3173	1.762e-08
rs7258195	19	21265171	0.1025	-0.2195	1.424e-05
rs7258409	19	21265197	0.1025	-0.2195	1.424e-05
rs8101412	19	21265373	0.09889	-0.2305	6.785e-06
rs12973640	19	21265759	0.1025	-0.2195	1.424e-05
rs11666184	19	21267556	0.1311	-0.23	1.27e-07
rs7343079	19	21267671	0.09849	-0.2355	4.408e-06
rs7343080	19	21267672	0.09849	-0.2355	4.408e-06
rs138422829	19	21268485	0.1311	-0.23	1.27e-07
rs7260600	19	21270683	0.1025	-0.2195	1.424e-05
rs10401931	19	21271248	0.09889	-0.2305	6.785e-06
rs7249736	19	21271759	0.09889	-0.2305	6.785e-06
rs34159722	19	21272601	0.11	-0.1901	8.535e-05
rs74999014	19	21272602	0.11	-0.1901	8.535e-05
rs34179128	19	21272606	0.11	-0.1901	8.535e-05
rs10417366	19	21272687	0.1088	-0.1953	6.786e-05
rs71333806	19	21272691	0.1088	-0.1953	6.786e-05
rs10415673	19	21272694	0.1088	-0.1953	6.786e-05
rs10415875	19	21272707	0.1072	-0.2004	4.818e-05
rs10405537	19	21274466	0.1005	-0.2459	1.185e-06
rs10403761	19	21274471	0.1005	-0.2459	1.185e-06
rs10403966	19	21274477	0.1005	-0.2459	1.185e-06
rs10403768	19	21274478	0.1005	-0.2459	1.185e-06
rs10413175	19	21276100	0.1025	-0.2195	1.424e-05
rs35030248	19	21279104	0.09889	-0.2305	6.785e-06
rs1968523	19	21279635	0.1025	-0.2195	1.424e-05
rs60221209	19	21282266	0.1025	-0.2195	1.424e-05
rs67602207	19	21282267	0.1021	-0.2226	1.111e-05
rs149515990	19	21282273	0.1021	-0.2226	1.111e-05
rs11669248	19	21282749	0.09929	-0.2431	1.757e-06
rs11673564	19	21282818	0.09571	-0.2599	4.875e-07
rs62124879	19	21282842	0.1974	-0.232	2.877e-10
rs111394601	19	21283070	0.1271	-0.2321	4.395e-07
rs62124880	19	21283183	0.2875	-0.1602	1.251e-06
rs12232783	19	21283818	0.2629	-0.2042	1.084e-09
rs10412509	19	21284501	0.1712	-0.2322	1.039e-08
rs144473862	19	21284914	0.1271	-0.2321	4.395e-07
rs9304981	19	21285275	0.1712	-0.2322	1.039e-08
rs9967619	19	21285293	0.1736	-0.2293	1.44e-08
rs7257481	19	21286132	0.1025	-0.2195	1.424e-05
rs35122924	19	21287353	0.09889	-0.2305	6.785e-06
rs35703752	19	21290045	0.2728	-0.186	2.252e-08
rs6511191	19	21290447	0.1021	-0.2226	1.111e-05
rs8107638	19	21293527	0.09889	-0.2305	6.785e-06
rs11667757	19	21293747	0.1271	-0.2321	4.395e-07
rs147410762	19	21295190	0.1307	-0.2316	1.062e-07
rs10403266	19	21295674	0.1025	-0.2195	1.424e-05
rs2082002	19	21296897	0.09889	-0.2305	6.785e-06
rs2082004	19	21297114	0.09889	-0.2305	6.785e-06
rs146632251	19	21298069	0.1307	-0.2316	1.062e-07
rs2884554	19	21300462	0.1029	-0.2219	1.125e-05
rs8100289	19	21301211	0.09929	-0.2329	5.318e-06
rs71176814	19	21301254	0.1315	-0.2077	4.951e-06
rs7254302	19	21302948	0.2732	-0.1813	4.494e-08
rs11412088	19	21303570	0.1001	-0.241	2.332e-06
rs10413226	19	21306251	0.1029	-0.2219	1.125e-05
rs11085431	19	21306913	0.09929	-0.2329	5.318e-06
rs8101461	19	21308179	0.09929	-0.2329	5.318e-06
rs2358802	19	21308601	0.2752	-0.1788	6.569e-08
rs12609427	19	21310068	0.09929	-0.2329	5.318e-06
rs34726293	19	21310096	0.1029	-0.2219	1.125e-05
rs8109549	19	21310302	0.09929	-0.2329	5.318e-06
rs7343175	19	21311002	0.1029	-0.2219	1.125e-05
rs60479194	19	21311903	0.1029	-0.2285	5.518e-06
rs11666869	19	21312122	0.1025	-0.2249	8.77e-06
rs2115496	19	21314185	0.2228	-0.1956	1.119e-07
rs62124904	19	21315388	0.1307	-0.2293	1.57e-07
rs4808276	19	21316780	0.09214	-0.2101	6.55e-05
rs2082005	19	21318691	0.2117	-0.188	4.923e-07
rs12978008	19	21319136	0.3523	-0.1322	2.507e-05
rs73026700	19	21320218	0.1537	-0.2106	8.089e-07
rs73028504	19	21320270	0.1537	-0.2106	8.089e-07
rs8103685	19	21320971	0.3459	-0.1491	1.793e-06
rs10416710	19	21321660	0.3423	-0.1475	2.276e-06
rs62124917	19	21325750	0.1366	-0.1921	6.4e-06
rs149129384	19	21327084	0.1366	-0.1921	6.4e-06
rs7259520	19	21331698	0.1366	-0.1921	6.4e-06
rs12608652	19	21332807	0.2859	-0.1572	2.164e-06
rs10414473	19	21333868	0.2844	-0.1584	1.886e-06
rs62124922	19	21337530	0.1366	-0.1921	6.4e-06
rs201720817	19	21337667	0.08062	-0.2148	6.592e-05
rs12975836	19	21338041	0.1704	-0.1626	2.316e-05
rs138201493	19	21339165	0.08737	-0.2168	6.104e-05
rs11672526	19	21339837	0.1362	-0.1914	7.049e-06
rs62124923	19	21340483	0.1362	-0.1914	7.049e-06
rs62124924	19	21340537	0.1366	-0.1975	3.491e-06
rs79971312	19	21340958	0.1366	-0.1975	3.491e-06
rs11671623	19	21342816	0.2859	-0.1617	1.09e-06
rs7254094	19	21343086	0.2851	-0.1624	9.704e-07
rs9630897	19	21344082	0.1362	-0.1979	3.37e-06
rs7258575	19	21344190	0.2851	-0.1616	1.106e-06
rs8101995	19	21347215	0.1362	-0.1979	3.37e-06
rs34990099	19	21351519	0.1438	-0.1742	3.45e-05
rs10415009	19	21351758	0.28	-0.1609	1.529e-06
rs57941450	19	21356414	0.08817	-0.2108	9.327e-05
rs8108314	19	21360779	0.2855	-0.1641	7.921e-07
rs7247730	19	21362833	0.2859	-0.164	8.082e-07
rs7256860	19	21364494	0.08777	-0.2106	9.701e-05
rs113635752	19	21368412	0.08817	-0.2108	9.327e-05
rs6511207	19	21370280	0.2923	-0.1519	4.213e-06
rs7259368	19	21370826	0.2943	-0.1524	3.864e-06
rs29730	19	21371001	0.1366	-0.1975	3.491e-06
rs34994776	19	21371118	0.3014	-0.1401	1.977e-05
rs58095420	19	21371884	0.08777	-0.2123	8.516e-05
rs34141135	19	21372481	0.3054	-0.1369	2.843e-05
rs7257196	19	21373741	0.2923	-0.1519	4.213e-06
rs73028577	19	21374269	0.08618	-0.2123	9.57e-05
rs29727	19	21374305	0.1366	-0.1975	3.491e-06
rs29726	19	21374617	0.1366	-0.1975	3.491e-06
rs59256569	19	21376791	0.2919	-0.1521	4.139e-06
rs12151204	19	21377388	0.08618	-0.2139	8.415e-05
rs29724	19	21377604	0.2597	-0.2242	6.109e-11
rs111444257	19	21377931	0.07387	-0.2772	1.616e-06
rs67716442	19	21378551	0.07466	-0.2834	8.384e-07
rs995655	19	21379157	0.07466	-0.2834	8.384e-07
rs29723	19	21380717	0.1386	-0.1953	3.578e-06
rs10407774	19	21380909	0.3749	-0.1713	1.482e-08
rs2358963	19	21381434	0.394	-0.1472	8.516e-07
rs1988919	19	21381462	0.3916	-0.1513	4.206e-07
rs29721	19	21382073	0.1446	-0.1874	6.139e-06
rs8111817	19	21383093	0.3753	-0.1366	5.592e-06
rs29717	19	21383138	0.1446	-0.1874	6.139e-06
rs8111954	19	21383250	0.3713	-0.1423	2.281e-06
rs29716	19	21383258	0.1446	-0.1874	6.139e-06
rs459620	19	21383276	0.1446	-0.1874	6.139e-06
rs29714	19	21383475	0.1446	-0.1874	6.139e-06
rs12973927	19	21383587	0.3753	-0.1366	5.592e-06
rs29713	19	21383636	0.1446	-0.1874	6.139e-06
rs34843627	19	21383940	0.1446	-0.1874	6.139e-06
rs29712	19	21383992	0.1446	-0.1874	6.139e-06
rs8101643	19	21384253	0.3757	-0.1373	4.881e-06
rs29711	19	21384331	0.1446	-0.1874	6.139e-06
rs29710	19	21384438	0.1446	-0.1874	6.139e-06
rs29709	19	21384837	0.1446	-0.1874	6.139e-06
rs467187	19	21384851	0.1446	-0.1874	6.139e-06
rs466262	19	21384856	0.1446	-0.1874	6.139e-06
rs29707	19	21386049	0.1676	-0.1901	1.721e-06
rs39578	19	21386126	0.1676	-0.1901	1.721e-06
rs29706	19	21386188	0.1446	-0.1874	6.139e-06
rs29704	19	21386819	0.1418	-0.201	1.373e-06
rs29702	19	21387192	0.145	-0.2005	1.098e-06
rs1937811	19	21387292	0.1767	-0.173	4.61e-06
rs7257208	19	21387587	0.1755	-0.1757	3.547e-06
rs6511209	19	21387618	0.1755	-0.1757	3.547e-06
rs6511210	19	21387754	0.1755	-0.1757	3.547e-06
rs6511211	19	21387789	0.1755	-0.1757	3.547e-06
rs6511212	19	21387995	0.1755	-0.1757	3.547e-06
rs8111169	19	21388025	0.1755	-0.1757	3.547e-06
rs7260451	19	21388496	0.1755	-0.1757	3.547e-06
rs29701	19	21388564	0.141	-0.2053	8.366e-07
rs7246432	19	21388741	0.1755	-0.1757	3.547e-06
rs1645791	19	21388921	0.1696	-0.1878	9.475e-07
rs2081188	19	21388995	0.1755	-0.1757	3.547e-06
rs2081187	19	21389111	0.1755	-0.1757	3.547e-06
rs2081186	19	21389458	0.1696	-0.1878	9.475e-07
rs2081183	19	21389635	0.1696	-0.1878	9.475e-07
rs1781862	19	21389748	0.1696	-0.1878	9.475e-07
rs3051890	19	21390182	0.1696	-0.1878	9.475e-07
rs58939849	19	21390259	0.17	-0.1843	1.402e-06
rs7254835	19	21390608	0.1696	-0.1878	9.475e-07
rs7254957	19	21390724	0.1696	-0.1878	9.475e-07
rs1781861	19	21390868	0.1696	-0.1878	9.475e-07
rs1645811	19	21391206	0.1696	-0.1878	9.475e-07
rs12976375	19	21391221	0.1704	-0.1815	2.025e-06
rs1781860	19	21391358	0.1704	-0.1815	2.025e-06
rs29699	19	21391605	0.08578	-0.2861	1.519e-08
rs9749580	19	21391844	0.3983	-0.158	1.329e-07
rs7247871	19	21393094	0.172	-0.1953	2.753e-07
rs7247882	19	21393137	0.172	-0.1953	2.753e-07
rs7248088	19	21393187	0.172	-0.1953	2.753e-07
rs4493182	19	21393233	0.1712	-0.2017	1.211e-07
rs4606860	19	21393285	0.172	-0.1953	2.753e-07
rs4305209	19	21393376	0.172	-0.1953	2.753e-07
rs4493183	19	21393496	0.1787	-0.1867	6.671e-07
rs4493184	19	21393497	0.1787	-0.1867	6.671e-07
rs55734825	19	21393524	0.1398	-0.2296	1.145e-07
rs4482412	19	21393596	0.172	-0.1953	2.753e-07
rs4121277	19	21394092	0.1787	-0.1867	6.671e-07
rs25760	19	21394177	0.1426	-0.2212	9.086e-08
rs4485500	19	21394210	0.1688	-0.2043	9.038e-08
rs4609982	19	21394226	0.172	-0.1953	2.753e-07
rs4411627	19	21394400	0.172	-0.1953	2.753e-07
rs4560042	19	21394444	0.172	-0.1953	2.753e-07
rs4280382	19	21394565	0.172	-0.1953	2.753e-07
rs58880204	19	21394747	0.1728	-0.1989	1.605e-07
rs11668443	19	21394806	0.1759	-0.1837	1.013e-06
rs11672785	19	21394857	0.1775	-0.1815	1.171e-06
rs11672813	19	21394907	0.1775	-0.1815	1.171e-06
rs11668560	19	21394916	0.1775	-0.1815	1.171e-06
rs11668509	19	21394938	0.1775	-0.1815	1.171e-06
rs11672841	19	21394969	0.1775	-0.1815	1.171e-06
rs111955830	19	21395069	0.1724	-0.1948	2.893e-07
rs76769697	19	21395170	0.172	-0.1953	2.753e-07
rs75823203	19	21395171	0.172	-0.1953	2.753e-07
rs78403448	19	21395221	0.172	-0.1953	2.753e-07
rs79175705	19	21395284	0.172	-0.1953	2.753e-07
rs77991815	19	21395323	0.172	-0.1953	2.753e-07
rs34111566	19	21395446	0.1827	-0.1905	3.124e-07
rs35075202	19	21395481	0.1783	-0.201	8.09e-08
rs145575800	19	21395526	0.1728	-0.1935	3.218e-07
rs148240426	19	21395572	0.1728	-0.1935	3.218e-07
rs138687968	19	21395576	0.1728	-0.1935	3.218e-07
rs201684023	19	21395643	0.1732	-0.1924	3.725e-07
rs191816269	19	21395651	0.1799	-0.1787	1.854e-06
rs184032321	19	21395652	0.1799	-0.1787	1.854e-06
rs150190224	19	21395765	0.1724	-0.1946	3.01e-07
rs11669610	19	21395835	0.172	-0.1953	2.753e-07
rs11665854	19	21395843	0.172	-0.1953	2.753e-07
rs11665921	19	21395990	0.1775	-0.1902	4.228e-07
rs11669806	19	21396166	0.1787	-0.1867	6.671e-07
rs455492	19	21396256	0.172	-0.1953	2.753e-07
rs11666034	19	21396309	0.172	-0.1953	2.753e-07
rs34451976	19	21396741	0.172	-0.1953	2.753e-07
rs12611085	19	21396758	0.172	-0.1953	2.753e-07
rs12611135	19	21396943	0.172	-0.1953	2.753e-07
rs10422057	19	21397107	0.172	-0.1953	2.753e-07
rs2042985	19	21397607	0.172	-0.1953	2.753e-07
rs2113136	19	21398102	0.172	-0.1953	2.753e-07
rs3051903	19	21398190	0.172	-0.1953	2.753e-07
rs1445847	19	21398233	0.172	-0.1953	2.753e-07
rs2021432	19	21398488	0.172	-0.1953	2.753e-07
rs11304773	19	21398771	0.1728	-0.1985	1.592e-07
rs6511214	19	21398839	0.172	-0.1953	2.753e-07
rs6511215	19	21398889	0.172	-0.1953	2.753e-07
rs7251075	19	21399204	0.172	-0.1953	2.753e-07
rs10416988	19	21399563	0.172	-0.1953	2.753e-07
rs10417249	19	21399721	0.172	-0.1953	2.753e-07
rs62122669	19	21399908	0.1398	-0.2296	1.145e-07
rs1645804	19	21400095	0.1712	-0.2017	1.211e-07
rs73014137	19	21400128	0.1398	-0.2296	1.145e-07
rs2022515	19	21402637	0.1398	-0.2296	1.145e-07
rs57887664	19	21403386	0.4087	-0.1254	2.776e-05
rs1620157	19	21404350	0.1716	-0.1981	1.853e-07
rs7245597	19	21404615	0.1732	-0.1924	3.725e-07
rs7250372	19	21406019	0.1787	-0.1867	6.671e-07
rs1781879	19	21406087	0.1716	-0.1981	1.853e-07
rs1781880	19	21406682	0.1712	-0.1954	2.751e-07
rs250001	19	21408189	0.1422	-0.2181	1.404e-07
rs661267	19	21408336	0.1728	-0.1897	5.469e-07
rs625209	19	21408467	0.1716	-0.1926	4.063e-07
rs10408971	19	21408889	0.3765	-0.1245	3.801e-05
rs675130	19	21409132	0.1716	-0.1926	4.063e-07
rs10416605	19	21410033	0.3781	-0.1195	7.429e-05
rs594638	19	21410623	0.1712	-0.1954	2.751e-07
rs11669002	19	21410825	0.3777	-0.1218	5.363e-05
rs629548	19	21414082	0.1259	-0.2008	1.046e-05
rs627286	19	21414582	0.1259	-0.2008	1.046e-05
rs673889	19	21415499	0.1783	-0.1841	9.688e-07
rs689249	19	21416583	0.1807	-0.1782	1.907e-06
rs584725	19	21417144	0.1783	-0.1841	9.688e-07
rs663416	19	21419005	0.1783	-0.1841	9.688e-07
rs146794048	19	21419032	0.1783	-0.1841	9.688e-07
rs111454508	19	21419047	0.1986	-0.1486	3.992e-05
rs2217343	19	21419141	0.3777	-0.1218	5.363e-05
rs624400	19	21419213	0.1259	-0.2008	1.046e-05
rs625775	19	21419552	0.1259	-0.2008	1.046e-05
rs634661	19	21420882	0.1783	-0.1841	9.688e-07
rs71176837	19	21421586	0.1716	-0.1926	4.063e-07
rs669038	19	21422365	0.1712	-0.1954	2.751e-07
rs617761	19	21422384	0.1279	-0.1974	1.248e-05
rs67631030	19	21423885	0.1716	-0.1926	4.063e-07
rs2259655	19	21424539	0.1712	-0.1954	2.751e-07
rs665561	19	21425001	0.1783	-0.1841	9.688e-07
rs35915214	19	21425375	0.2764	-0.1394	2.807e-05
rs636752	19	21426301	0.1783	-0.1841	9.688e-07
rs637308	19	21426476	0.1783	-0.1841	9.688e-07
rs62108173	19	21427188	0.1422	-0.2181	1.404e-07
rs11085438	19	21427377	0.3769	-0.1232	4.44e-05
rs634249	19	21427394	0.1716	-0.1926	4.063e-07
rs4468754	19	21431997	0.1712	-0.1954	2.751e-07
rs669046	19	21432175	0.1255	-0.1946	2.006e-05
rs662830	19	21432205	0.1255	-0.1946	2.006e-05
rs2358969	19	21432624	0.2502	-0.176	2.356e-07
rs2358970	19	21432625	0.2502	-0.176	2.356e-07
rs660551	19	21433092	0.1783	-0.1841	9.688e-07
rs2358971	19	21434172	0.1295	-0.198	1.199e-05
rs2022509	19	21434183	0.1259	-0.2008	1.046e-05
rs3051921	19	21434185	0.1219	-0.2052	8.105e-06
rs2022510	19	21434327	0.1239	-0.2135	3.069e-06
rs2022511	19	21434340	0.1271	-0.2076	4.925e-06
rs8108530	19	21434378	0.1263	-0.1995	1.168e-05
rs36064247	19	21434444	0.1271	-0.1977	1.357e-05
rs667286	19	21435167	0.1259	-0.2008	1.046e-05
rs585034	19	21435705	0.1295	-0.198	1.199e-05
rs669972	19	21435735	0.1259	-0.2008	1.046e-05
rs598935	19	21436448	0.1259	-0.2008	1.046e-05
rs684969	19	21436757	0.1259	-0.2008	1.046e-05
rs2192082	19	21437428	0.3769	-0.1232	4.44e-05
rs2022513	19	21439266	0.3769	-0.1232	4.44e-05
rs644423	19	21439746	0.1295	-0.198	1.199e-05
rs634770	19	21440489	0.1295	-0.198	1.199e-05
rs112651294	19	21441696	0.1259	-0.1943	2.015e-05
rs2095440	19	21442173	0.1759	-0.1904	4.604e-07
rs7250918	19	21442454	0.3769	-0.1232	4.44e-05
rs2080068	19	21442615	0.3769	-0.1232	4.44e-05
rs665210	19	21442681	0.1259	-0.2008	1.046e-05
rs112777606	19	21443330	0.3769	-0.1232	4.44e-05
rs679120	19	21443425	0.1712	-0.1954	2.751e-07
rs111804479	19	21443607	0.1712	-0.1954	2.751e-07
rs616647	19	21444522	0.1259	-0.2008	1.046e-05
rs8113738	19	21445199	0.1259	-0.2008	1.046e-05
rs10402151	19	21446930	0.3749	-0.1312	1.358e-05
rs620804	19	21447349	0.1267	-0.2112	2.864e-06
rs660827	19	21447450	0.1426	-0.2159	1.673e-07
rs619867	19	21447562	0.1267	-0.2112	2.864e-06
rs661393	19	21447629	0.1267	-0.2112	2.864e-06
rs10409412	19	21447787	0.3749	-0.1312	1.358e-05
rs673302	19	21447951	0.1299	-0.2119	2.267e-06
rs617189	19	21448090	0.1271	-0.21	3.218e-06
rs617145	19	21448123	0.1712	-0.1879	7.32e-07
rs582992	19	21449546	0.1414	-0.2215	8.401e-08
rs597166	19	21450422	0.1267	-0.2112	2.864e-06
rs7252759	19	21451565	0.3725	-0.1367	6.359e-06
rs656523	19	21453098	0.1207	-0.1975	1.762e-05
rs657879	19	21453412	0.1207	-0.1975	1.762e-05
rs78247898	19	21453618	0.1112	-0.2159	5.212e-06
rs660063	19	21453905	0.1537	-0.2101	1.599e-07
rs671175	19	21454124	0.1207	-0.1975	1.762e-05
rs508888	19	21455451	0.1207	-0.1975	1.762e-05
rs279793	19	21455774	0.1489	-0.2214	4.828e-08
rs150825403	19	21457140	0.1207	-0.1975	1.762e-05
rs12976948	19	21457622	0.3725	-0.1367	6.359e-06
rs2061915	19	21459033	0.3725	-0.1367	6.359e-06
rs35672667	19	21459555	0.3173	-0.1859	3.324e-09
rs279795	19	21459819	0.1489	-0.2214	4.828e-08
rs279796	19	21460126	0.1489	-0.2214	4.828e-08
rs653494	19	21460346	0.1207	-0.1975	1.762e-05
rs1080829	19	21461135	0.382	-0.1246	3.582e-05
rs579171	19	21462129	0.1215	-0.1945	2.111e-05
rs62110068	19	21463412	0.1215	-0.1945	2.111e-05
rs526872	19	21463892	0.1374	-0.2105	9.844e-07
rs540977988	19	21463919	0.133	-0.2126	1.128e-06
rs62110070	19	21463922	0.133	-0.2126	1.128e-06
rs531283	19	21464322	0.1418	-0.2225	1.412e-07
rs279803	19	21464767	0.1307	-0.2182	4.061e-07
rs636881	19	21465609	0.1414	-0.2223	1.476e-07
rs279807	19	21465822	0.1311	-0.2179	4.133e-07
rs279809	19	21467531	0.1311	-0.2179	4.133e-07
rs600435	19	21468680	0.143	-0.2262	8.182e-08
rs600428	19	21468681	0.143	-0.2262	8.182e-08
rs112404711	19	21470834	0.143	-0.2262	8.182e-08
rs62110071	19	21470903	0.1311	-0.2179	4.133e-07
rs11667392	19	21472608	0.1311	-0.2179	4.133e-07
rs565406	19	21472860	0.143	-0.2262	8.182e-08
rs617186	19	21473528	0.143	-0.2262	8.182e-08
rs488125	19	21474173	0.143	-0.2262	8.182e-08
rs7246339	19	21475297	0.1307	-0.2187	3.815e-07
rs504280	19	21477379	0.143	-0.2262	8.182e-08
rs1781872	19	21477403	0.1319	-0.2186	3.615e-07
rs1678822	19	21478858	0.1418	-0.2225	1.412e-07
rs145275435	19	21479563	0.1418	-0.2225	1.412e-07
rs635730	19	21479783	0.1418	-0.2225	1.412e-07
rs66590988	19	21480762	0.1616	-0.1844	3.242e-06
rs516519	19	21481532	0.1537	-0.1826	5.21e-06
rs55899865	19	21481735	0.1307	-0.2187	3.815e-07
rs11311903	19	21482574	0.1688	-0.1675	2.811e-05
rs1762580	19	21482947	0.1418	-0.2225	1.412e-07
rs8110470	19	21483248	0.1418	-0.2225	1.412e-07
rs1621154	19	21483581	0.1319	-0.2186	3.615e-07
rs1626404	19	21483788	0.1319	-0.2186	3.615e-07
rs552800	19	21484642	0.1537	-0.1826	5.21e-06
rs11667103	19	21486641	0.1307	-0.2187	3.815e-07
rs1781867	19	21487170	0.1319	-0.2186	3.615e-07
rs509540	19	21487372	0.1418	-0.2225	1.412e-07
rs62107465	19	21487963	0.1307	-0.2187	3.815e-07
rs1762578	19	21488006	0.1319	-0.2186	3.615e-07
rs566230	19	21488964	0.1418	-0.2225	1.412e-07
rs483383	19	21489677	0.1418	-0.2225	1.412e-07
rs62107468	19	21489979	0.1334	-0.2138	5.044e-07
rs2154302	19	21490411	0.1334	-0.2138	5.044e-07
rs58527177	19	21491775	0.1334	-0.2138	5.044e-07
rs685844	19	21491951	0.1418	-0.2225	1.412e-07
rs552039	19	21492504	0.1418	-0.2225	1.412e-07
rs670813	19	21492971	0.1418	-0.2225	1.412e-07
rs11665988	19	21493255	0.1307	-0.2187	3.815e-07
rs501647	19	21494497	0.1418	-0.2225	1.412e-07
rs62107469	19	21495501	0.1307	-0.2187	3.815e-07
rs62107470	19	21496591	0.1418	-0.2225	1.412e-07
rs78560009	19	21497193	0.1346	-0.2137	4.774e-07
rs58631399	19	21498586	0.1307	-0.2187	3.815e-07
rs62107472	19	21499051	0.1334	-0.2138	5.044e-07
rs58726773	19	21503943	0.1442	-0.224	1.012e-07
rs61445561	19	21504032	0.1307	-0.2187	3.815e-07
rs57299552	19	21504128	0.1307	-0.2187	3.815e-07
rs111280198	19	21504315	0.1315	-0.2174	3.905e-07
rs76688173	19	21504658	0.1307	-0.2187	3.815e-07
rs73537884	19	21504710	0.1334	-0.2138	5.044e-07
rs78467454	19	21504732	0.1334	-0.2138	5.044e-07
rs141217085	19	21505106	0.1291	-0.1961	4.613e-06
rs74711277	19	21505443	0.1307	-0.2187	3.815e-07
rs55790393	19	21506184	0.1334	-0.2138	5.044e-07
rs514390	19	21506719	0.1418	-0.2225	1.412e-07
rs62107479	19	21506764	0.1307	-0.2187	3.815e-07
rs11879901	19	21506816	0.1346	-0.2137	4.774e-07
rs11672341	19	21507304	0.1334	-0.2138	5.044e-07
rs11673234	19	21507602	0.1299	-0.2276	1.187e-07
rs11673320	19	21507603	0.1299	-0.2276	1.187e-07
rs11878533	19	21508451	0.1334	-0.2138	5.044e-07
rs62107531	19	21509065	0.1307	-0.2187	3.815e-07
rs62107532	19	21509153	0.1334	-0.2138	5.044e-07
rs111372164	19	21509627	0.1334	-0.2138	5.044e-07
rs55756795	19	21510059	0.1307	-0.2187	3.815e-07
rs11669790	19	21511782	0.1307	-0.2187	3.815e-07
rs62107534	19	21512191	0.1307	-0.2187	3.815e-07
rs61035285	19	21512277	0.1334	-0.2138	5.044e-07
rs62107536	19	21512677	0.1307	-0.2187	3.815e-07
rs608002	19	21513408	0.1406	-0.222	1.597e-07
rs7258562	19	21514564	0.1334	-0.2138	5.044e-07
rs7258473	19	21514597	0.1307	-0.2187	3.815e-07
rs112083842	19	21515681	0.1406	-0.222	1.597e-07
rs2219839	19	21516322	0.1315	-0.2247	1.701e-07
rs147192084	19	21516659	0.1315	-0.2247	1.701e-07
rs7260065	19	21516977	0.1342	-0.2197	2.289e-07
rs62107539	19	21517712	0.1315	-0.2247	1.701e-07
rs549882	19	21517720	0.1398	-0.2167	3.257e-07
rs76646508	19	21518049	0.1315	-0.2247	1.701e-07
rs77576302	19	21518187	0.1315	-0.2247	1.701e-07
rs62107540	19	21518495	0.1315	-0.2247	1.701e-07
rs62107541	19	21518535	0.1315	-0.2247	1.701e-07
rs4321312	19	21519416	0.1342	-0.2197	2.289e-07
rs145945713	19	21519610	0.1342	-0.2197	2.289e-07
rs4544364	19	21519737	0.1315	-0.2247	1.701e-07
rs4327181	19	21519863	0.1342	-0.2197	2.289e-07
rs78116402	19	21519974	0.1362	-0.2251	9.442e-08
rs79860419	19	21519985	0.116	-0.2239	7.68e-07
rs56179986	19	21520684	0.1315	-0.2247	1.701e-07
rs55920089	19	21520693	0.1342	-0.2197	2.289e-07
rs4334427	19	21520892	0.1342	-0.2197	2.289e-07
rs4644962	19	21520927	0.1342	-0.2197	2.289e-07
rs4429400	19	21520965	0.1315	-0.2247	1.701e-07
rs1932087	19	21521427	0.1315	-0.2247	1.701e-07
rs1932086	19	21521487	0.1342	-0.2197	2.289e-07
rs1932085	19	21521536	0.1342	-0.2197	2.289e-07
rs1932084	19	21521674	0.1315	-0.2247	1.701e-07
rs58338799	19	21521811	0.1342	-0.2197	2.289e-07
rs2127402	19	21522293	0.1342	-0.2197	2.289e-07
rs674890	19	21522301	0.1398	-0.2167	3.257e-07
rs554379107	19	21522648	0.1315	-0.2247	1.701e-07
rs56346243	19	21522801	0.1342	-0.2197	2.289e-07
rs55718812	19	21522991	0.1315	-0.2247	1.701e-07
rs11672679	19	21523164	0.1342	-0.2197	2.289e-07
rs1629897	19	21523169	0.1358	-0.2177	2.699e-07
rs7255914	19	21523308	0.1342	-0.2197	2.289e-07
rs7259396	19	21523463	0.1342	-0.2197	2.289e-07
rs7260140	19	21523525	0.1342	-0.2197	2.289e-07
rs11880624	19	21523830	0.1342	-0.2197	2.289e-07
rs646657	19	21523986	0.1398	-0.2167	3.257e-07
rs62107547	19	21524047	0.1342	-0.2197	2.289e-07
rs644795	19	21524402	0.1398	-0.2167	3.257e-07
rs11666828	19	21525020	0.1315	-0.2247	1.701e-07
rs11671609	19	21525571	0.1315	-0.2247	1.701e-07
rs618152	19	21525774	0.1398	-0.2167	3.257e-07
rs62109212	19	21526518	0.1315	-0.2247	1.701e-07
rs57250002	19	21526850	0.1315	-0.2247	1.701e-07
rs11666963	19	21527093	0.1315	-0.2247	1.701e-07
rs59674025	19	21527121	0.1315	-0.2247	1.701e-07
rs56223746	19	21527964	0.1354	-0.2196	2.167e-07
rs56187954	19	21528060	0.1342	-0.2197	2.289e-07
rs56074692	19	21528131	0.1315	-0.2247	1.701e-07
rs62109218	19	21528861	0.1315	-0.2247	1.701e-07
rs35782993	19	21529730	0.1342	-0.2197	2.289e-07
rs34594016	19	21529784	0.1342	-0.2197	2.289e-07
rs111241900	19	21529857	0.1342	-0.2197	2.289e-07
rs62109221	19	21530041	0.1342	-0.2197	2.289e-07
rs619904	19	21530824	0.1398	-0.2167	3.257e-07
rs62109222	19	21531258	0.1315	-0.2247	1.701e-07
rs606856	19	21531441	0.1398	-0.2167	3.257e-07
rs11672494	19	21531788	0.1315	-0.2247	1.701e-07
rs62109223	19	21532393	0.1315	-0.2247	1.701e-07
rs682582	19	21532655	0.1398	-0.2167	3.257e-07
rs11878860	19	21533923	0.1342	-0.2197	2.289e-07
rs62109224	19	21534240	0.1398	-0.2167	3.257e-07
rs148833950	19	21534615	0.1315	-0.2247	1.701e-07
rs10854043	19	21535092	0.3535	-0.1465	1.321e-06
rs7258099	19	21535743	0.1338	-0.221	1.993e-07
rs62109225	19	21536663	0.1315	-0.2247	1.701e-07
rs62109226	19	21536913	0.1315	-0.2247	1.701e-07
rs62109227	19	21536930	0.1315	-0.2247	1.701e-07
rs62109228	19	21536931	0.1315	-0.2247	1.701e-07
rs62109229	19	21537182	0.1342	-0.2197	2.289e-07
rs3051950	19	21538169	0.3423	-0.1577	1.941e-07
rs8102783	19	21538553	0.1315	-0.2247	1.701e-07
rs58412280	19	21538921	0.1315	-0.2247	1.701e-07
rs60173523	19	21538938	0.1342	-0.2197	2.289e-07
rs11670815	19	21539317	0.1342	-0.2197	2.289e-07
rs11666540	19	21539352	0.1342	-0.2197	2.289e-07
rs11667361	19	21539382	0.1342	-0.2197	2.289e-07
rs141369544	19	21540692	0.1112	-0.2619	1.587e-08
rs2928210	19	21540974	0.1402	-0.2157	3.577e-07
rs2928211	19	21541297	0.1537	-0.1916	1.712e-06
rs2914636	19	21541342	0.1402	-0.2157	3.577e-07
rs2914637	19	21541565	0.1402	-0.2157	3.577e-07
rs2061916	19	21541708	0.1315	-0.2247	1.701e-07
rs4359573	19	21542296	0.1315	-0.2247	1.701e-07
rs2061917	19	21543351	0.3455	-0.1554	2.84e-07
rs11669429	19	21544913	0.1315	-0.2247	1.701e-07
rs2914638	19	21545017	0.3455	-0.1554	2.84e-07
rs7248700	19	21545841	0.1398	-0.2167	3.257e-07
rs71176862	19	21546687	0.3463	-0.1535	3.833e-07
rs199798682	19	21546691	0.3463	-0.1535	3.833e-07
rs2968025	19	21546971	0.3455	-0.1554	2.84e-07
rs7245848	19	21547129	0.1398	-0.2167	3.257e-07
rs71176864	19	21547714	0.3384	-0.1426	2.848e-06
rs62110367	19	21548631	0.1315	-0.2247	1.701e-07
rs73025767	19	21549636	0.1398	-0.2167	3.257e-07
rs57055133	19	21550330	0.1398	-0.2167	3.257e-07
rs2358989	19	21550959	0.3475	-0.1522	4.75e-07
rs2358991	19	21551291	0.3455	-0.1554	2.84e-07
rs2358992	19	21551326	0.3451	-0.1553	2.993e-07
rs2170024	19	21553347	0.3447	-0.1578	1.883e-07
rs2170025	19	21553437	0.3447	-0.1578	1.883e-07
rs2086320	19	21553765	0.3447	-0.1578	1.883e-07
rs2434997	19	21554932	0.3455	-0.1579	1.904e-07
rs11670868	19	21556415	0.1315	-0.2247	1.701e-07
rs8103411	19	21556717	0.3018	-0.203	9.939e-11
rs8103417	19	21556721	0.141	-0.2246	1.207e-07
rs59617671	19	21557182	0.139	-0.223	1.669e-07
rs2102072	19	21557455	0.3523	-0.1493	8.257e-07
rs55961038	19	21558007	0.1315	-0.2247	1.701e-07
rs2358993	19	21558169	0.1315	-0.2247	1.701e-07
rs8111189	19	21558536	0.139	-0.223	1.669e-07
rs112058265	19	21560314	0.09373	-0.316	1.254e-10
rs80243602	19	21561508	0.139	-0.223	1.669e-07
rs11672583	19	21562165	0.1315	-0.2247	1.701e-07
rs17680605	19	21562448	0.1315	-0.2247	1.701e-07
rs7248601	19	21563398	0.3483	-0.1491	8.927e-07
rs113238653	19	21565050	0.137	-0.2233	1.441e-07
rs7257580	19	21565393	0.3562	-0.1443	1.856e-06
rs55875743	19	21566195	0.1322	-0.2192	2.978e-07
rs62110372	19	21566208	0.1366	-0.2254	1.523e-07
rs77473755	19	21566222	0.1354	-0.2266	1.393e-07
rs79816688	19	21566223	0.1354	-0.2266	1.393e-07
rs80023734	19	21566270	0.1362	-0.2271	1.239e-07
rs77863248	19	21566271	0.1362	-0.2271	1.239e-07
rs7254436	19	21566680	0.2967	-0.2037	1.044e-10
rs7254762	19	21567022	0.2967	-0.2037	1.044e-10
rs1827225	19	21567360	0.2967	-0.2037	1.044e-10
rs11673304	19	21567965	0.3483	-0.1491	8.927e-07
rs73027884	19	21568287	0.1366	-0.2254	1.523e-07
rs11085447	19	21569099	0.3566	-0.1429	2.358e-06
rs8099863	19	21571691	0.139	-0.223	1.669e-07
rs17680671	19	21576563	0.2919	-0.2101	2.732e-11
rs62110377	19	21578829	0.1315	-0.2247	1.701e-07
rs11671832	19	21579143	0.299	-0.2073	4.228e-11
rs34875588	19	21579473	0.1362	-0.2423	1.826e-08
rs62110379	19	21580012	0.1362	-0.2423	1.826e-08
rs7246684	19	21580820	0.1362	-0.2423	1.826e-08
rs7251135	19	21582002	0.1315	-0.2247	1.701e-07
rs8105404	19	21582214	0.1362	-0.2423	1.826e-08
rs35860067	19	21583118	0.1362	-0.2423	1.826e-08
rs10405716	19	21584364	0.3463	-0.1557	2.618e-07
rs8102342	19	21584467	0.3463	-0.1557	2.618e-07
rs6511238	19	21584508	0.3463	-0.1557	2.618e-07
rs62110416	19	21584726	0.1315	-0.2247	1.701e-07
rs62110417	19	21584998	0.2994	-0.2075	4.028e-11
rs62110418	19	21585284	0.2994	-0.2075	4.028e-11
rs35578515	19	21585764	0.1366	-0.2431	1.592e-08
rs8107999	19	21586236	0.2994	-0.2075	4.028e-11
rs2650848	19	21586637	0.1394	-0.212	4.629e-07
rs12981869	19	21587150	0.1358	-0.2463	1.204e-08
rs140766970	19	21587664	0.1315	-0.2247	1.701e-07
rs35143973	19	21587890	0.168	-0.2047	2.158e-07
rs386388731	19	21588709	0.2555	0.2768	1.839e-05
rs10424079	19	21589179	0.1418	-0.2073	6.845e-07
rs62110420	19	21590248	0.1315	-0.2247	1.701e-07
rs2359144	19	21590636	0.1418	-0.2073	6.845e-07
rs12983787	19	21591035	0.3828	-0.1187	8.93e-05
rs12975981	19	21591358	0.1358	-0.2463	1.204e-08
rs13346641	19	21592283	0.1418	-0.2073	6.845e-07
rs4638726	19	21592512	0.1418	-0.2073	6.845e-07
rs2359145	19	21592593	0.1315	-0.2247	1.701e-07
rs62110422	19	21592892	0.1358	-0.2463	1.204e-08
rs62110423	19	21592893	0.1358	-0.2463	1.204e-08
rs8113558	19	21592964	0.1362	-0.2446	1.48e-08
rs112195516	19	21593651	0.1315	-0.2247	1.701e-07
rs11669033	19	21596023	0.1311	-0.2207	2.887e-07
rs34560125	19	21597753	0.1354	-0.2433	1.819e-08
rs2562405	19	21598623	0.1414	-0.2035	1.12e-06
rs28778137	19	21598970	0.1354	-0.2433	1.819e-08
rs28875571	19	21598971	0.1354	-0.2433	1.819e-08
rs28839521	19	21599000	0.1354	-0.2433	1.819e-08
rs67723811	19	21599018	0.1354	-0.2433	1.819e-08
rs11666447	19	21599072	0.1311	-0.2207	2.887e-07
rs11666525	19	21599305	0.1311	-0.2207	2.887e-07
rs62110424	19	21599637	0.1311	-0.2207	2.887e-07
rs12151067	19	21600558	0.1354	-0.2433	1.819e-08
rs12151068	19	21600706	0.1354	-0.2433	1.819e-08
rs3853837	19	21601974	0.1311	-0.2207	2.887e-07
rs2562411	19	21601983	0.1414	-0.2035	1.12e-06
rs3853838	19	21601994	0.1311	-0.2207	2.887e-07
rs2650844	19	21602090	0.1414	-0.2035	1.12e-06
rs2562413	19	21602886	0.1414	-0.2035	1.12e-06
rs78091974	19	21602907	0.1311	-0.2207	2.887e-07
rs62110426	19	21602926	0.1311	-0.2207	2.887e-07
rs1967182	19	21603139	0.1414	-0.2035	1.12e-06
rs143441996	19	21604005	0.1346	-0.2502	9.318e-09
rs36187718	19	21605183	0.139	-0.2096	6.378e-07
rs11666213	19	21605645	0.1311	-0.2207	2.887e-07
rs10414834	19	21606719	0.1311	-0.2207	2.887e-07
rs17618778	19	21608110	0.1346	-0.2499	9.501e-09
rs35148123	19	21608153	0.1346	-0.2499	9.501e-09
rs8105629	19	21609556	0.1346	-0.2499	9.501e-09
rs67108449	19	21609755	0.1346	-0.2499	9.501e-09
rs62110427	19	21610180	0.1315	-0.2247	1.713e-07
rs34933927	19	21610298	0.1311	-0.2207	2.887e-07
rs12984238	19	21611704	0.1346	-0.2499	9.501e-09
rs528436391	19	21611836	0.1358	-0.2105	6.766e-07
rs12971724	19	21611948	0.1346	-0.2499	9.501e-09
rs56010911	19	21612012	0.3463	-0.1516	5.342e-07
rs34218788	19	21613118	0.1346	-0.2499	9.501e-09
rs2650776	19	21613397	0.1311	-0.2207	2.887e-07
rs2562416	19	21613411	0.1311	-0.2207	2.887e-07
rs62110428	19	21613656	0.1311	-0.2207	2.887e-07
rs62110429	19	21613786	0.1311	-0.2207	2.887e-07
rs36074258	19	21614679	0.301	-0.1943	6.128e-10
rs2133819	19	21614708	0.3475	-0.149	7.928e-07
rs2914647	19	21614773	0.1346	-0.2499	9.501e-09
rs2914648	19	21615459	0.2975	-0.2071	5.176e-11
rs2914649	19	21615694	0.2975	-0.2071	5.176e-11
rs2968084	19	21615899	0.2975	-0.2071	5.176e-11
rs2937159	19	21616030	0.2975	-0.2071	5.176e-11
rs2937158	19	21616033	0.2975	-0.2071	5.176e-11
rs2650774	19	21616490	0.3411	-0.1592	1.515e-07
rs7259178	19	21616595	0.1346	-0.2499	9.501e-09
rs11441006	19	21618081	0.1338	-0.2565	3.957e-09
rs12150996	19	21618611	0.133	-0.2571	3.954e-09
rs12151222	19	21619038	0.133	-0.2571	3.954e-09
rs3951363	19	21619651	0.118	-0.1856	2.059e-05
rs62111469	19	21619697	0.133	-0.2571	3.954e-09
rs62111470	19	21620558	0.133	-0.2571	3.954e-09
rs3081499	19	21622274	0.133	-0.2571	3.954e-09
rs56152627	19	21623299	0.133	-0.2571	3.954e-09
rs7258211	19	21623795	0.133	-0.2571	3.954e-09
rs2562428	19	21625454	0.1644	-0.179	4.951e-06
rs2650764	19	21625859	0.1533	-0.1849	4.015e-06
rs8107042	19	21626270	0.1338	-0.2567	3.871e-09
rs8102252	19	21626717	0.133	-0.2571	3.954e-09
rs6511247	19	21627643	0.133	-0.2571	3.954e-09
rs8101077	19	21629709	0.133	-0.2571	3.954e-09
rs8103151	19	21633918	0.1326	-0.2541	6.884e-09
rs8102655	19	21634185	0.1326	-0.2541	6.884e-09
rs11325788	19	21636621	0.133	-0.253	7.801e-09
rs11085450	19	21637051	0.3674	-0.1327	1.317e-05
rs2914646	19	21637161	0.1549	-0.1932	1.285e-06
rs8107940	19	21637189	0.133	-0.253	7.801e-09
rs57841525	19	21639247	0.1326	-0.2541	6.884e-09
rs62111476	19	21640626	0.1326	-0.2541	6.884e-09
rs76569820	19	21661923	0.1283	-0.1966	3.293e-06
rs10712264	19	21725702	0.1676	-0.1689	1.505e-05
rs2562508	19	21726281	0.168	-0.1688	1.518e-05
rs2562507	19	21726337	0.168	-0.1688	1.518e-05
rs62110163	19	21728822	0.1636	-0.1815	3.641e-06
rs35008138	19	21731624	0.1636	-0.1815	3.641e-06
rs2946790	19	21731997	0.1636	-0.1815	3.641e-06
rs2681388	19	21732253	0.1636	-0.1815	3.641e-06
rs35099594	19	21734064	0.1636	-0.1815	3.641e-06
rs188309423	19	21734185	0.164	-0.1807	3.706e-06
rs192812729	19	21734201	0.164	-0.1807	3.706e-06
rs8110252	19	21736237	0.1259	-0.2105	7.697e-07
rs2681370	19	21736838	0.1632	-0.1835	3.01e-06
rs11671579	19	21737069	0.1632	-0.1835	3.01e-06
rs11668606	19	21737420	0.1632	-0.1835	3.01e-06
rs59779455	19	21737666	0.1632	-0.1835	3.01e-06
rs2681395	19	21738140	0.1632	-0.1835	3.01e-06
rs58001930	19	21742863	0.1632	-0.1835	3.01e-06
rs117053644	19	21745117	0.08151	0.4476	2.27e-05
rs55771551	19	21746380	0.162	-0.1912	1.184e-06
rs12610883	19	21750059	0.1636	-0.1878	1.731e-06
rs11085462	19	21750251	0.1624	-0.1955	6.669e-07
rs7259708	19	21750648	0.1636	-0.1878	1.731e-06
rs10854048	19	21751314	0.1636	-0.1878	1.731e-06
rs10854050	19	21751448	0.1636	-0.1878	1.731e-06
rs10854051	19	21751578	0.1636	-0.1878	1.731e-06
rs11085464	19	21751778	0.1636	-0.1878	1.731e-06
rs11085465	19	21751790	0.1636	-0.1878	1.731e-06
rs11085467	19	21751843	0.1636	-0.1878	1.731e-06
rs11085468	19	21751889	0.1636	-0.1878	1.731e-06
rs62110205	19	21760071	0.1628	-0.1875	1.843e-06
rs4809143	19	21772728	0.145	-0.1795	1.554e-05
rs4809144	19	21772730	0.145	-0.1795	1.554e-05
rs34203148	19	21773545	0.1473	-0.1822	9.938e-06
rs62110214	19	21775208	0.1438	-0.1882	6.148e-06
rs4809145	19	21780709	0.1438	-0.1882	6.148e-06
rs57879343	19	21782858	0.1414	-0.1872	8.107e-06
rs60206762	19	21782896	0.1414	-0.1872	8.107e-06
rs58463686	19	21788992	0.1525	-0.201	6.749e-07
rs57617684	19	21789421	0.1525	-0.201	6.749e-07
rs11883414	19	21789801	0.1525	-0.201	6.749e-07
rs11880659	19	21789930	0.1537	-0.1979	8.884e-07
rs2176802	19	21790419	0.1521	-0.204	4.658e-07
rs61056366	19	21792791	0.1521	-0.2009	7.559e-07
rs12459722	19	21794498	0.1521	-0.2009	7.559e-07
rs12462147	19	21797161	0.1517	-0.2039	5.203e-07
rs60223275	19	21797400	0.1517	-0.2039	5.203e-07
rs58409270	19	21797705	0.1521	-0.2041	5.023e-07
rs60200684	19	21797826	0.1458	-0.2192	1.367e-07
rs11085483	19	21799990	0.1517	-0.2102	2.24e-07
rs62108369	19	21801450	0.1521	-0.2104	2.162e-07
rs58952031	19	21804541	0.1549	-0.198	9.098e-07
rs62108374	19	21804661	0.1517	-0.211	2.025e-07
rs74919974	19	21806892	0.1593	-0.1657	4.027e-05
rs12972815	19	21807537	0.336	-0.1269	3.114e-05
rs4809157	19	21807958	0.3261	-0.1375	6.861e-06
rs12981463	19	21808829	0.3284	-0.1338	1.163e-05
rs12982185	19	21809013	0.3292	-0.1325	1.436e-05
rs12982643	19	21809044	0.3284	-0.1338	1.163e-05
rs12982200	19	21809076	0.3276	-0.1343	1.133e-05
rs12982427	19	21809101	0.3316	-0.1323	1.428e-05
rs12982467	19	21809151	0.3284	-0.1338	1.163e-05
rs12982468	19	21809195	0.3284	-0.1338	1.163e-05
rs12983121	19	21809211	0.3284	-0.1338	1.163e-05
rs12982922	19	21809265	0.3284	-0.1338	1.163e-05
rs12975884	19	21809438	0.3284	-0.1338	1.163e-05
rs12976124	19	21809534	0.3284	-0.1338	1.163e-05
rs12974904	19	21809817	0.3264	-0.1376	6.708e-06
rs12971307	19	21813063	0.3241	-0.1411	4.205e-06
rs2090706	19	21813466	0.3245	-0.1418	3.675e-06
rs12978917	19	21813834	0.3245	-0.1418	3.675e-06
rs12979910	19	21814189	0.3245	-0.1418	3.675e-06
rs4808284	19	21815748	0.3241	-0.1411	4.205e-06
rs11883081	19	21816114	0.3241	-0.1411	4.205e-06
rs12985836	19	21819861	0.3261	-0.1565	3.04e-07
rs12985947	19	21820111	0.3264	-0.1563	3.203e-07
rs11670691	19	21873969	0.05917	-0.2442	8.178e-05
rs2435034	19	22042118	0.06871	-0.23	8.766e-05
rs35557010	19	22703505	0.1326	-0.2698	9.639e-10
rs35704001	19	22703507	0.1326	-0.2698	9.639e-10
rs1146126	19	22913394	0.1233	0.3481	9.599e-05
rs79019319	19	23352505	0.07654	0.4185	5.012e-05
rs117665802	19	23566820	0.07654	0.4301	4.885e-05
rs142541676	19	24061697	0.2425	0.2703	3.835e-05
rs35518554	19	24070417	0.05964	0.5551	5.942e-06
rs12973714	19	24300810	0.06262	0.5315	6.804e-06
rs142849244	19	24466161	0.09841	0.4958	3.277e-07
rs139256324	19	24467627	0.09841	0.4958	3.277e-07
rs55786521	19	24472962	0.09841	0.4958	3.277e-07
rs56254459	19	24474312	0.09841	0.4958	3.277e-07
rs62114089	19	24477177	0.09841	0.4958	3.277e-07
rs4254447	19	24477702	0.1213	0.4118	1.963e-06
rs10414165	19	24478348	0.1213	0.4118	1.963e-06
rs62114092	19	24479276	0.09841	0.4958	3.277e-07
rs62114093	19	24479680	0.09841	0.4958	3.277e-07
rs4507031	19	24482546	0.339	0.2345	8.856e-05
rs4637035	19	24482590	0.339	0.2345	8.856e-05
rs34439672	19	24489496	0.3429	0.2411	5.059e-05
rs2463047	19	24493379	0.339	0.2345	8.856e-05
rs4045848	19	24493675	0.339	0.2345	8.856e-05
rs2262534	19	24495048	0.339	0.2345	8.856e-05
rs2262542	19	24495069	0.339	0.2345	8.856e-05
rs9797551	19	24511996	0.2535	0.2483	9.212e-05
rs192904199	19	24597384	0.08946	0.4508	5.259e-06
rs62134487	19	24598503	0.3131	0.3019	6.815e-07
rs62134495	19	24599327	0.3082	0.3051	5.295e-07
rs8189982	19	24600375	0.3131	0.3213	1.21e-07
rs59395934	19	24602161	0.325	0.3137	2.877e-07
rs147620154	19	24603632	0.3082	0.3051	5.295e-07
rs35943305	19	259464	0.3403	0.1422	6.334e-06
rs28972293	19	27731855	0.3628	0.3008	4.249e-07
rs62136133	19	27735126	0.3141	0.3014	7.298e-07
rs10413399	19	27736063	0.3688	0.3047	2.654e-07
rs8112296	19	27737027	0.3141	0.3014	7.298e-07
rs60668794	19	27740759	0.3091	0.3002	1.194e-06
rs4363958	19	27741900	0.3638	0.3021	4.662e-07
rs4621109	19	27742046	0.3628	0.305	3.035e-07
rs199887038	19	27742062	0.3161	0.3286	8.646e-08
rs62133524	19	27742576	0.3141	0.3014	7.298e-07
rs62133525	19	27742769	0.3141	0.3014	7.298e-07
rs2081978	19	27743515	0.3638	0.3021	4.662e-07
rs62133551	19	27745971	0.3141	0.3014	7.298e-07
rs62133552	19	27745982	0.3141	0.3014	7.298e-07
rs151164120	19	27747466	0.2952	0.349	1.651e-08
rs10424232	19	27750899	0.3429	0.3117	1.849e-07
rs58699275	19	27754708	0.3181	0.3207	1.37e-07
rs10408627	19	27823118	0.4801	-0.3105	4.23e-08
rs8189707	19	27975836	0.4622	0.2912	2.537e-07
rs2407385	19	27983339	0.2147	0.4657	1.073e-12
rs35754214	19	28057883	0.06362	0.5115	9.643e-06
rs12975475	19	28107895	0.1521	0.4047	4.392e-07
rs2396212	19	28121629	0.1521	0.4047	4.392e-07
rs144632090	19	28136555	0.06759	0.4555	5.144e-05
rs73032248	19	28138016	0.05044	-0.3036	6.417e-06
rs370995162	19	28172584	0.06759	0.4555	5.144e-05
rs11666317	19	28400673	0.05083	-0.3134	2.948e-06
rs79816978	19	28444261	0.05123	-0.3157	2.318e-06
rs73035895	19	28450750	0.05759	-0.3149	6.794e-07
rs8112711	19	28515056	0.3579	-0.2486	2.864e-05
rs55760311	19	28558510	0.06561	-0.4724	1.684e-05
rs12150894	19	28560972	0.08052	-0.4031	6.96e-05
rs12151362	19	28562844	0.08052	-0.4031	6.96e-05
rs79880651	19	28563654	0.07952	-0.3962	9.864e-05
rs74255651	19	28564453	0.07952	-0.3962	9.864e-05
rs4258738	19	286089	0.1406	0.1824	2.675e-05
rs12975007	19	286431	0.274	0.1663	7.303e-07
rs2867884	19	28645688	0.1203	-0.3611	9.202e-06
rs5827583	19	28645689	0.3191	-0.2643	6.74e-06
rs55916171	19	28648873	0.06362	-0.5696	1.007e-06
rs4806074	19	28711798	0.08151	-0.5499	4.348e-08
rs35037206	19	28719290	0.07356	-0.5112	1.443e-06
rs35286507	19	28719454	0.07256	-0.4995	2.751e-06
rs71881348	19	28722736	0.07455	-0.4988	2.315e-06
rs1840819	19	28734078	0.07853	-0.478	1.63e-06
rs55891677	19	28766800	0.09245	-0.3942	2.973e-05
rs12461579	19	28769093	0.09245	-0.3942	2.973e-05
rs7253927	19	28772976	0.329	-0.2551	4.296e-05
rs34851732	19	28775120	0.1441	-0.3738	5.177e-06
rs150396726	19	28775748	0.06064	-0.5187	9.495e-06
rs57793341	19	28778476	0.338	-0.3058	1.802e-07
rs58789763	19	28778479	0.338	-0.3058	1.802e-07
rs12459113	19	28778494	0.4165	-0.2755	3.276e-06
rs10404655	19	28781722	0.4334	-0.2849	1.16e-06
rs7258875	19	28782862	0.2346	-0.4173	5.028e-10
rs7258231	19	28783059	0.2247	-0.426	5.18e-10
rs10406024	19	28783510	0.2276	-0.4527	1.827e-11
rs921929	19	28783971	0.2584	-0.3732	1.387e-08
rs10419434	19	28784937	0.4185	-0.2377	4.996e-05
rs4805140	19	28785867	0.08847	-0.4018	2.717e-05
rs8111168	19	28786365	0.08748	-0.4165	1.77e-05
rs10402217	19	28786657	0.2286	-0.3713	5.372e-08
rs10409717	19	28787800	0.4135	-0.2334	6.08e-05
rs17715108	19	28788472	0.2276	-0.4529	2.058e-11
rs921931	19	28788918	0.4115	-0.2446	2.689e-05
rs921932	19	28789169	0.2266	-0.4546	1.713e-11
rs4805143	19	28789999	0.2575	-0.3744	1.353e-08
rs12459420	19	28791024	0.4095	-0.2484	1.912e-05
rs12459424	19	28791072	0.2575	-0.3744	1.353e-08
rs12461524	19	28791078	0.4095	-0.2484	1.912e-05
rs9783989	19	28792480	0.3668	-0.309	1.205e-07
rs6508746	19	28793221	0.3668	-0.309	1.205e-07
rs9783954	19	28793989	0.3668	-0.309	1.205e-07
rs10420739	19	28795198	0.3668	-0.309	1.205e-07
rs7508476	19	28795315	0.2555	-0.3856	4.375e-09
rs3972340	19	28795682	0.2555	-0.3856	4.375e-09
rs56030523	19	28797206	0.3658	-0.3129	7.823e-08
rs5028988	19	28797962	0.2575	-0.38	7.252e-09
rs4806234	19	28797994	0.3708	-0.2967	4.328e-07
rs34759934	19	28798070	0.2575	-0.38	7.252e-09
rs11882388	19	28798230	0.2575	-0.38	7.252e-09
rs10417132	19	28798369	0.3668	-0.3133	1.137e-07
rs897756	19	28799140	0.1034	-0.3823	3.707e-05
rs41441144	19	28800495	0.08847	-0.4162	1.717e-05
rs56327764	19	28800567	0.08847	-0.4162	1.717e-05
rs62105119	19	28800612	0.08847	-0.4162	1.717e-05
rs55676177	19	28800737	0.08847	-0.4162	1.717e-05
rs55936042	19	28800751	0.08847	-0.4162	1.717e-05
rs4806239	19	28801072	0.08847	-0.4162	1.717e-05
rs4806240	19	28801079	0.08847	-0.4162	1.717e-05
rs4806241	19	28801161	0.08847	-0.4162	1.717e-05
rs4806242	19	28801240	0.08847	-0.4162	1.717e-05
rs57924868	19	28801463	0.08847	-0.4162	1.717e-05
rs62105123	19	28801467	0.08847	-0.4162	1.717e-05
rs62105124	19	28801481	0.08847	-0.4162	1.717e-05
rs34971909	19	28801591	0.08847	-0.4162	1.717e-05
rs35776130	19	28801777	0.08847	-0.4162	1.717e-05
rs35379348	19	28801827	0.08847	-0.4162	1.717e-05
rs77879509	19	28802019	0.08549	-0.4038	4.768e-05
rs79241535	19	28802043	0.08549	-0.4038	4.768e-05
rs78282714	19	28802045	0.08549	-0.4038	4.768e-05
rs56197453	19	28802197	0.08847	-0.4162	1.717e-05
rs56219923	19	28802216	0.08847	-0.4162	1.717e-05
rs12459703	19	28802241	0.1362	-0.3269	6.934e-05
rs55935239	19	28802292	0.08847	-0.4162	1.717e-05
rs56293427	19	28802339	0.08847	-0.4162	1.717e-05
rs56367246	19	28802377	0.08847	-0.4162	1.717e-05
rs56017606	19	28802453	0.08847	-0.4162	1.717e-05
rs55978994	19	28802846	0.08946	-0.4276	9.013e-06
rs145249508	19	28802856	0.08847	-0.4162	1.717e-05
rs76521098	19	28802953	0.08847	-0.4162	1.717e-05
rs74181430	19	28803051	0.08847	-0.4162	1.717e-05
rs35145420	19	28803183	0.08847	-0.4162	1.717e-05
rs62105135	19	28803257	0.08847	-0.4162	1.717e-05
rs62105136	19	28803291	0.08847	-0.4162	1.717e-05
rs71361970	19	28803432	0.08847	-0.4162	1.717e-05
rs71169744	19	28803521	0.08648	-0.3975	5.827e-05
rs62105137	19	28803728	0.08847	-0.4162	1.717e-05
rs62105138	19	28803773	0.08847	-0.4162	1.717e-05
rs60367588	19	28803833	0.08847	-0.4162	1.717e-05
rs61073129	19	28803966	0.08847	-0.4162	1.717e-05
rs60360161	19	28804460	0.08847	-0.4162	1.717e-05
rs60784293	19	28804554	0.08847	-0.4162	1.717e-05
rs60889761	19	28804701	0.08847	-0.4162	1.717e-05
rs4805150	19	28805036	0.08847	-0.4162	1.717e-05
rs4805152	19	28805203	0.08847	-0.4162	1.717e-05
rs12976999	19	28805410	0.08847	-0.4162	1.717e-05
rs12983824	19	28805571	0.08847	-0.4162	1.717e-05
rs12977566	19	28805599	0.08847	-0.4162	1.717e-05
rs12981269	19	28805841	0.08847	-0.4162	1.717e-05
rs12984072	19	28805846	0.08847	-0.4162	1.717e-05
rs1824151	19	28805909	0.1352	-0.3294	6.36e-05
rs34130618	19	28806164	0.08847	-0.4162	1.717e-05
rs35625528	19	28806206	0.08847	-0.4162	1.717e-05
rs35850365	19	28806304	0.08847	-0.4162	1.717e-05
rs2607203	19	28806522	0.08847	-0.4162	1.717e-05
rs2532047	19	28806649	0.08847	-0.4162	1.717e-05
rs2532049	19	28806736	0.08847	-0.4162	1.717e-05
rs2532050	19	28806741	0.08847	-0.4162	1.717e-05
rs2607204	19	28806802	0.08847	-0.4162	1.717e-05
rs2215282	19	28807301	0.08847	-0.4162	1.717e-05
rs2607205	19	28807331	0.08847	-0.4162	1.717e-05
rs929475	19	28807469	0.08847	-0.4162	1.717e-05
rs929476	19	28807679	0.08847	-0.4162	1.717e-05
rs2532044	19	28807941	0.08847	-0.4162	1.717e-05
rs2607206	19	28808201	0.08847	-0.4162	1.717e-05
rs2607207	19	28808234	0.08847	-0.4162	1.717e-05
rs2925690	19	28808327	0.08946	-0.4051	2.698e-05
rs2925691	19	28808332	0.08847	-0.4162	1.717e-05
rs62106673	19	28808474	0.08847	-0.4162	1.717e-05
rs77837837	19	28808508	0.08847	-0.4162	1.717e-05
rs59516687	19	28808509	0.08847	-0.4162	1.717e-05
rs71169745	19	28808517	0.07356	-0.4899	5.887e-06
rs34700550	19	28808558	0.08847	-0.4162	1.717e-05
rs35131163	19	28808568	0.08847	-0.4162	1.717e-05
rs35491982	19	28808589	0.08847	-0.4162	1.717e-05
rs2607208	19	28808808	0.08847	-0.4162	1.717e-05
rs2532045	19	28808817	0.08847	-0.4162	1.717e-05
rs2607209	19	28809082	0.08847	-0.4162	1.717e-05
rs2532046	19	28809350	0.08847	-0.4162	1.717e-05
rs73930858	19	28809367	0.2336	-0.3691	3.536e-08
rs10407843	19	28809682	0.2356	-0.3632	5.734e-08
rs7508297	19	28815810	0.2336	-0.3691	3.536e-08
rs10421812	19	28816666	0.3042	-0.2768	8.261e-06
rs10401492	19	28816938	0.3042	-0.2768	8.261e-06
rs34059132	19	28817013	0.3002	-0.2929	2.81e-06
rs10401698	19	28817056	0.3042	-0.2768	8.261e-06
rs10402680	19	28817141	0.3032	-0.2795	6.576e-06
rs7246318	19	28817415	0.3022	-0.2878	3.84e-06
rs7246484	19	28817506	0.3022	-0.2878	3.84e-06
rs7246749	19	28817769	0.3022	-0.2878	3.84e-06
rs10407538	19	28818003	0.2326	-0.3713	2.999e-08
rs10407555	19	28818028	0.2326	-0.3713	2.999e-08
rs62106677	19	28819064	0.1382	-0.3247	7.111e-05
rs36102250	19	28819521	0.2296	-0.3809	1.291e-08
rs347793	19	28820047	0.08847	-0.4162	1.717e-05
rs347792	19	28820067	0.08847	-0.4162	1.717e-05
rs2607216	19	28820728	0.08847	-0.4162	1.717e-05
rs2532040	19	28820729	0.08847	-0.4162	1.717e-05
rs123185	19	28822696	0.08549	-0.3873	9.657e-05
rs2079761	19	28823096	0.2296	-0.3809	1.291e-08
rs347785	19	28824248	0.1382	-0.3247	7.111e-05
rs7246936	19	28826308	0.2306	-0.3769	1.688e-08
rs2868960	19	28826357	0.2306	-0.3769	1.688e-08
rs2903966	19	28826383	0.2306	-0.3769	1.688e-08
rs2868961	19	28826452	0.2306	-0.3769	1.688e-08
rs2868962	19	28826463	0.2306	-0.3769	1.688e-08
rs2903967	19	28826524	0.2256	-0.3852	9.287e-09
rs4257326	19	28826535	0.2296	-0.3901	4.832e-09
rs34520196	19	28827018	0.1372	-0.3341	4.953e-05
rs7254615	19	28827100	0.1322	-0.3466	2.692e-05
rs6508769	19	28827760	0.1103	-0.3582	4.333e-05
rs2191136	19	28827930	0.2873	-0.2653	1.33e-05
rs2159325	19	28828873	0.3519	-0.2401	5.36e-05
rs7259147	19	28832373	0.2445	-0.3883	8.644e-10
rs35473754	19	28834150	0.2435	-0.3916	6.179e-10
rs11083451	19	28836326	0.2406	-0.3731	3.986e-09
rs2058192	19	28837143	0.1938	-0.281	7.206e-05
rs4806319	19	28837326	0.1938	-0.281	7.206e-05
rs10408276	19	28837574	0.1938	-0.281	7.206e-05
rs11882204	19	28838170	0.1521	-0.2994	8.638e-05
rs139303824	19	28838664	0.1193	-0.4278	6.523e-07
rs12980416	19	28839132	0.2406	-0.3731	3.986e-09
rs28612438	19	28839864	0.1938	-0.281	7.206e-05
rs8101988	19	28839882	0.1521	-0.2994	8.638e-05
rs10411602	19	28840270	0.2406	-0.3731	3.986e-09
rs3028469	19	28840500	0.2584	-0.3499	1.274e-08
rs11083452	19	28840923	0.2386	-0.3788	2.296e-09
rs758507	19	28841065	0.1521	-0.2994	8.638e-05
rs1079955	19	28841476	0.2386	-0.3788	2.296e-09
rs2903968	19	28841520	0.1521	-0.2994	8.638e-05
rs7256199	19	28841564	0.1938	-0.281	7.206e-05
rs7252509	19	28841617	0.1938	-0.281	7.206e-05
rs7248828	19	28841922	0.2406	-0.3731	3.986e-09
rs12976105	19	28842217	0.2406	-0.3731	3.986e-09
rs6508788	19	28842958	0.2416	-0.3772	2.683e-09
rs6508789	19	28843257	0.2406	-0.3731	3.986e-09
rs7258117	19	28844382	0.1938	-0.281	7.206e-05
rs10402976	19	28844683	0.1938	-0.281	7.206e-05
rs10403247	19	28845046	0.1938	-0.281	7.206e-05
rs10401181	19	28845130	0.1938	-0.281	7.206e-05
rs34057731	19	28847002	0.2386	-0.3788	2.296e-09
rs7256207	19	28847682	0.1521	-0.2994	8.638e-05
rs8102483	19	28849168	0.2406	-0.3731	3.986e-09
rs8103281	19	28849454	0.1521	-0.2994	8.638e-05
rs11666682	19	28849557	0.1521	-0.2994	8.638e-05
rs6508799	19	28851400	0.1521	-0.2994	8.638e-05
rs11667725	19	28852464	0.1938	-0.281	7.206e-05
rs28532812	19	28852472	0.2406	-0.3731	3.986e-09
rs12150882	19	28853033	0.1938	-0.281	7.206e-05
rs6508802	19	28853211	0.1521	-0.2994	8.638e-05
rs12973634	19	28853228	0.2565	-0.3582	6.533e-09
rs12151340	19	28853267	0.1938	-0.281	7.206e-05
rs758313	19	28854001	0.1521	-0.2994	8.638e-05
rs28709632	19	28856973	0.2386	-0.3788	2.296e-09
rs5827601	19	28857428	0.2087	-0.4058	7.016e-10
rs1860210	19	28857493	0.2386	-0.3788	2.296e-09
rs7249328	19	28858362	0.2227	-0.4502	8.282e-12
rs2903970	19	28863512	0.2157	-0.4836	2.718e-13
rs7255696	19	28863996	0.2157	-0.4836	2.718e-13
rs7255848	19	28864145	0.2157	-0.4836	2.718e-13
rs9304575	19	28865202	0.2157	-0.4836	2.718e-13
rs34583487	19	28865262	0.2157	-0.4836	2.718e-13
rs10419285	19	28865487	0.2157	-0.4836	2.718e-13
rs11880154	19	28865698	0.2157	-0.4836	2.718e-13
rs995835	19	28867017	0.2157	-0.4836	2.718e-13
rs74181439	19	28867551	0.1978	-0.524	7.303e-15
rs11880425	19	28868912	0.2157	-0.4836	2.718e-13
rs9783979	19	28869621	0.2157	-0.4836	2.718e-13
rs1034885	19	28872434	0.1909	-0.298	3.222e-05
rs8100076	19	28874157	0.2157	-0.4836	2.718e-13
rs1860212	19	28877250	0.2157	-0.4836	2.718e-13
rs10406292	19	28878703	0.2266	-0.4785	2.986e-13
rs7260342	19	28880930	0.2276	-0.4758	4.076e-13
rs12104368	19	28886257	0.2237	-0.4659	1.647e-12
rs34418240	19	28886852	0.1859	-0.2876	6.898e-05
rs72542915	19	28887004	0.2187	-0.5022	2.758e-14
rs11882019	19	28887835	0.2237	-0.4659	1.647e-12
rs10406130	19	28888363	0.2107	-0.4744	1.533e-12
rs10413945	19	28888786	0.2087	-0.4695	2.754e-12
rs2108596	19	28889764	0.2078	-0.4567	1.12e-11
rs62105482	19	28891623	0.2078	-0.4567	1.12e-11
rs10425389	19	28892531	0.1322	-0.3202	8.897e-05
rs10404895	19	28892532	0.1322	-0.3202	8.897e-05
rs758122	19	28893687	0.2068	-0.4622	6.265e-12
rs2869480	19	28894401	0.1879	-0.5087	2.122e-13
rs4293501	19	28897080	0.159	-0.3127	3.273e-05
rs1029662	19	28898829	0.2962	-0.3156	3.379e-07
rs1029663	19	28898965	0.2962	-0.3156	3.379e-07
rs1029664	19	28898985	0.2962	-0.3156	3.379e-07
rs10422132	19	28899362	0.2078	-0.448	2.678e-11
rs28510941	19	28899695	0.2078	-0.448	2.678e-11
rs757596	19	28899982	0.2922	-0.318	3.388e-07
rs34836134	19	28901257	0.1948	-0.4701	5.626e-12
rs10415220	19	28903474	0.2068	-0.449	3.279e-11
rs10414856	19	28903629	0.2893	-0.3308	1.234e-07
rs28601656	19	28904019	0.2068	-0.449	3.279e-11
rs28373945	19	28904048	0.2068	-0.449	3.279e-11
rs28692645	19	28904118	0.2068	-0.449	3.279e-11
rs28416408	19	28904235	0.2068	-0.449	3.279e-11
rs12972044	19	28904321	0.2068	-0.449	3.279e-11
rs12610303	19	28904814	0.2078	-0.4461	4.273e-11
rs12611387	19	28904984	0.2893	-0.3308	1.234e-07
rs12986219	19	28905194	0.2068	-0.449	3.279e-11
rs28658521	19	28905251	0.2068	-0.449	3.279e-11
rs62105508	19	28905526	0.2068	-0.449	3.279e-11
rs4806388	19	28905661	0.2903	-0.3227	2.202e-07
rs66894257	19	28905836	0.2068	-0.449	3.279e-11
rs36115658	19	28905967	0.2068	-0.449	3.279e-11
rs62105510	19	28905977	0.2068	-0.449	3.279e-11
rs12973447	19	28906139	0.2068	-0.449	3.279e-11
rs4594369	19	28906306	0.2893	-0.3308	1.234e-07
rs10416587	19	28906330	0.2068	-0.449	3.279e-11
rs36071842	19	28906371	0.2068	-0.449	3.279e-11
rs35732244	19	28906437	0.165	-0.2959	9.371e-05
rs9973281	19	28906575	0.2068	-0.449	3.279e-11
rs9973274	19	28906806	0.2058	-0.4521	2.434e-11
rs4640307	19	28906815	0.2932	-0.3264	1.933e-07
rs4597442	19	28906821	0.2932	-0.3264	1.933e-07
rs4640308	19	28906835	0.2932	-0.3264	1.933e-07
rs4640309	19	28906836	0.2932	-0.3264	1.933e-07
rs9973302	19	28906921	0.2078	-0.454	2.025e-11
rs9973285	19	28907272	0.2078	-0.454	2.025e-11
rs4806395	19	28907436	0.165	-0.2959	9.371e-05
rs10424497	19	28908180	0.2078	-0.454	2.025e-11
rs10404909	19	28908192	0.2078	-0.454	2.025e-11
rs10423123	19	28908249	0.2078	-0.454	2.025e-11
rs62105513	19	28908591	0.1928	-0.4574	3.452e-11
rs67392520	19	28908885	0.2038	-0.4369	1.589e-10
rs8102434	19	28908968	0.165	-0.2959	9.371e-05
rs36079216	19	28908974	0.2038	-0.4369	1.589e-10
rs9304582	19	28909105	0.2038	-0.4369	1.589e-10
rs10406231	19	28909342	0.2038	-0.4369	1.589e-10
rs10404810	19	28909429	0.2038	-0.4369	1.589e-10
rs10405009	19	28909485	0.2038	-0.4369	1.589e-10
rs62105514	19	28909725	0.2038	-0.4369	1.589e-10
rs35182794	19	28909853	0.2038	-0.4369	1.589e-10
rs62105516	19	28909921	0.2038	-0.4369	1.589e-10
rs8107018	19	28910308	0.2038	-0.4369	1.589e-10
rs8106746	19	28910472	0.2038	-0.4369	1.589e-10
rs8106968	19	28910631	0.2038	-0.4369	1.589e-10
rs8109082	19	28910798	0.2038	-0.4369	1.589e-10
rs8109923	19	28910852	0.2038	-0.4369	1.589e-10
rs8113437	19	28910901	0.2038	-0.4369	1.589e-10
rs8109317	19	28911003	0.2038	-0.4369	1.589e-10
rs72465796	19	28911161	0.2078	-0.454	2.025e-11
rs200756046	19	28911166	0.2078	-0.454	2.025e-11
rs12986061	19	28911180	0.2038	-0.4369	1.589e-10
rs10427055	19	28911261	0.2038	-0.4369	1.589e-10
rs10419361	19	28911340	0.2038	-0.4369	1.589e-10
rs10401420	19	28911429	0.2038	-0.4369	1.589e-10
rs10419788	19	28911491	0.2038	-0.4369	1.589e-10
rs57852702	19	28912062	0.2038	-0.4369	1.589e-10
rs10415760	19	28912120	0.2038	-0.4369	1.589e-10
rs1860019	19	28912219	0.2038	-0.4369	1.589e-10
rs1860020	19	28912629	0.2038	-0.4369	1.589e-10
rs8110022	19	28912824	0.2028	-0.4277	3.994e-10
rs8100374	19	28912947	0.2028	-0.4277	3.994e-10
rs28654589	19	28913012	0.2028	-0.4277	3.994e-10
rs28521690	19	28913020	0.2028	-0.4277	3.994e-10
rs10422761	19	28913373	0.2028	-0.4277	3.994e-10
rs10403148	19	28913409	0.2028	-0.4277	3.994e-10
rs10423966	19	28913487	0.2028	-0.4277	3.994e-10
rs10423213	19	28913571	0.1978	-0.45	6.286e-11
rs10403421	19	28913573	0.1978	-0.45	6.286e-11
rs10422081	19	28913738	0.2038	-0.4293	3.284e-10
rs10403884	19	28913945	0.2028	-0.4277	3.994e-10
rs8100542	19	28914298	0.2028	-0.4277	3.994e-10
rs8104710	19	28914791	0.2028	-0.4277	3.994e-10
rs13344436	19	28914913	0.2028	-0.4277	3.994e-10
rs12709831	19	28915182	0.2028	-0.4277	3.994e-10
rs12709832	19	28915197	0.2028	-0.4277	3.994e-10
rs35421821	19	28915448	0.2028	-0.4277	3.994e-10
rs34867934	19	28915578	0.2028	-0.4277	3.994e-10
rs35415473	19	28915581	0.2028	-0.4277	3.994e-10
rs28483168	19	28915606	0.2028	-0.4277	3.994e-10
rs28416881	19	28915760	0.2028	-0.4277	3.994e-10
rs28608093	19	28915761	0.2028	-0.4277	3.994e-10
rs144518087	19	28915839	0.2018	-0.4308	3.005e-10
rs61015677	19	28915844	0.2018	-0.4364	2.209e-10
rs28612805	19	28915862	0.2018	-0.4364	2.209e-10
rs28510501	19	28915866	0.2018	-0.4364	2.209e-10
rs28697176	19	28915879	0.2028	-0.4277	3.994e-10
rs28439432	19	28915967	0.2038	-0.425	4.988e-10
rs28560457	19	28916018	0.2048	-0.4211	7.196e-10
rs28458777	19	28916032	0.2048	-0.4211	7.196e-10
rs11083504	19	28916417	0.2078	-0.2818	6.06e-05
rs8113030	19	28916579	0.2157	-0.4034	2.154e-09
rs62105543	19	28924911	0.05123	-0.3688	5.614e-08
rs11443696	19	28931485	0.2127	-0.3104	1.188e-05
rs146455287	19	28933673	0.0835	-0.4468	1.326e-05
rs11419721	19	28934916	0.2217	-0.297	1.457e-05
rs12971758	19	28938409	0.2485	-0.3317	5.949e-07
rs7251093	19	28950723	0.2515	-0.3487	1.471e-07
rs150687614	19	28950727	0.2455	-0.3451	2.001e-07
rs12984857	19	28951568	0.2525	-0.3416	2.666e-07
rs12980794	19	28954764	0.2525	-0.3416	2.666e-07
rs12972220	19	28954940	0.2525	-0.3416	2.666e-07
rs62108077	19	28955548	0.2883	-0.2757	1.998e-05
rs56062546	19	28955638	0.2942	-0.2572	6.257e-05
rs1005328	19	28957054	0.2942	-0.2572	6.257e-05
rs62108082	19	28959620	0.2495	-0.259	8.12e-05
rs145997018	19	28960002	0.2495	-0.259	8.12e-05
rs56043762	19	28960246	0.2495	-0.259	8.12e-05
rs12982506	19	28964057	0.2724	-0.3638	1.013e-08
rs12974360	19	28964233	0.2724	-0.3638	1.013e-08
rs35579133	19	28964611	0.2594	-0.3316	3.603e-07
rs1860080	19	28967575	0.2724	-0.3638	1.013e-08
rs62108084	19	28968123	0.2336	-0.2638	9.272e-05
rs62108085	19	28968346	0.2316	-0.2723	6.108e-05
rs4805215	19	28968851	0.2724	-0.3638	1.013e-08
rs62108086	19	28968909	0.2336	-0.2638	9.272e-05
rs79837859	19	28969553	0.07058	-0.4457	9.256e-05
rs17758645	19	28969968	0.07058	-0.4457	9.256e-05
rs73930424	19	28970316	0.07654	-0.471	1.495e-05
rs62108087	19	28970631	0.2336	-0.2638	9.272e-05
rs112310277	19	28971310	0.1143	-0.4668	2.749e-07
rs12974253	19	28971449	0.2903	-0.3172	3.638e-07
rs4477834	19	28972047	0.2734	-0.3597	1.48e-08
rs17831702	19	28972067	0.08151	-0.4951	3.017e-06
rs75146455	19	28972121	0.08151	-0.4951	3.017e-06
rs12975487	19	28972409	0.2724	-0.3638	1.013e-08
rs12982921	19	28972471	0.2734	-0.3597	1.48e-08
rs12975721	19	28972498	0.2734	-0.3597	1.48e-08
rs111947842	19	28973517	0.09344	-0.4093	3.89e-05
rs111266746	19	28973598	0.08151	-0.4951	3.017e-06
rs74751946	19	28974178	0.07555	-0.473	1.978e-05
rs78858310	19	28974994	0.0825	-0.4938	2.089e-06
rs12461678	19	28975421	0.2783	-0.3327	1.106e-07
rs113177694	19	28975484	0.08151	-0.4951	3.017e-06
rs112684976	19	28975502	0.08151	-0.4951	3.017e-06
rs58629455	19	28975704	0.2903	-0.3172	3.638e-07
rs76508666	19	28976623	0.08151	-0.4951	3.017e-06
rs7253469	19	28976631	0.2734	-0.3597	1.48e-08
rs62108115	19	28976749	0.2207	-0.2955	2.335e-05
rs111827004	19	28976876	0.07555	-0.473	1.978e-05
rs8106738	19	28977316	0.2207	-0.2955	2.335e-05
rs59517880	19	28977779	0.2207	-0.2955	2.335e-05
rs882480	19	28979951	0.08151	-0.4951	3.017e-06
rs79571596	19	28981776	0.07753	-0.4767	1.053e-05
rs200904557	19	28982172	0.2217	-0.2951	2.362e-05
rs4805222	19	28982720	0.3091	-0.3392	4.158e-08
rs45518836	19	28982893	0.07753	-0.4767	1.053e-05
rs2052037	19	28983242	0.3091	-0.3392	4.158e-08
rs45477898	19	28983810	0.07853	-0.4759	7.31e-06
rs12459101	19	28984228	0.3141	-0.3428	1.71e-08
rs12973108	19	28984683	0.3121	-0.3382	3.028e-08
rs113101221	19	28985769	0.07853	-0.4759	7.31e-06
rs7253904	19	28985962	0.2107	-0.2836	6.761e-05
rs4805223	19	28986160	0.3131	-0.3374	3.894e-08
rs62108117	19	28986316	0.2107	-0.2836	6.761e-05
rs60968490	19	28986916	0.07853	-0.4759	7.31e-06
rs67879321	19	28989395	0.334	-0.3407	1.14e-08
rs56202251	19	28989564	0.3638	-0.2638	9.327e-06
rs17831750	19	28991292	0.07753	-0.4767	1.053e-05
rs12979926	19	28991703	0.07753	-0.4767	1.053e-05
rs10427038	19	28991812	0.3559	-0.2681	8.294e-06
rs112347149	19	28992136	0.07753	-0.4767	1.053e-05
rs12973039	19	28993123	0.3091	-0.3262	9.656e-08
rs10221456	19	28993359	0.3091	-0.3262	9.656e-08
rs61184371	19	28993561	0.3091	-0.3262	9.656e-08
rs10415251	19	28994807	0.3131	-0.3247	1.022e-07
rs725476	19	28997330	0.3062	-0.3254	1.178e-07
rs5827611	19	28997358	0.07753	-0.463	1.856e-05
rs956278	19	28997496	0.07654	-0.481	9.565e-06
rs79769546	19	28999017	0.07058	-0.4667	3.111e-05
rs75698649	19	29000660	0.07853	-0.4299	3.949e-05
rs2108891	19	29002870	0.2376	-0.3038	4.165e-06
rs2108892	19	29003064	0.2376	-0.3038	4.165e-06
rs56675947	19	29003067	0.07853	-0.4404	2.505e-05
rs140719115	19	29005208	0.2475	-0.2843	1.345e-05
rs73014990	19	29006516	0.07853	-0.4404	2.505e-05
rs7253422	19	29007261	0.1869	-0.3161	1.196e-05
rs111671152	19	29008030	0.07952	-0.4256	4.376e-05
rs12150895	19	29008891	0.2773	-0.3056	1.109e-06
rs73014997	19	29009012	0.07853	-0.4404	2.505e-05
rs10404044	19	29009423	0.2435	-0.2796	1.86e-05
rs12608645	19	29009540	0.07952	-0.4171	6.173e-05
rs12461926	19	29009888	0.08648	-0.4442	8.516e-06
rs2010370	19	29010095	0.08648	-0.4442	8.516e-06
rs2215209	19	29010504	0.3479	-0.2758	3.41e-06
rs7255456	19	29011200	0.08748	-0.4447	5.879e-06
rs8107115	19	29012666	0.08748	-0.4447	5.879e-06
rs8113142	19	29012921	0.08748	-0.4447	5.879e-06
rs73016915	19	29013614	0.07853	-0.4404	2.505e-05
rs61247589	19	29014435	0.08648	-0.4442	8.516e-06
rs59220969	19	29016892	0.07853	-0.4404	2.505e-05
rs7247313	19	29017439	0.08748	-0.4447	5.879e-06
rs12461451	19	29017489	0.07853	-0.4404	2.505e-05
rs7259481	19	29017584	0.08748	-0.4447	5.879e-06
rs57602856	19	29018291	0.1988	-0.2791	8.848e-05
rs7259517	19	29019905	0.08748	-0.4447	5.879e-06
rs10409325	19	29023315	0.08648	-0.4442	8.516e-06
rs8100429	19	29023710	0.08151	-0.4143	4.827e-05
rs12459719	19	29024154	0.07853	-0.4404	2.505e-05
rs73016948	19	29024647	0.07853	-0.4404	2.505e-05
rs112856667	19	29024852	0.07853	-0.4404	2.505e-05
rs8106742	19	29028015	0.08648	-0.4138	2.736e-05
rs8107499	19	29028636	0.08549	-0.4309	1.346e-05
rs73016957	19	29028963	0.07654	-0.4251	5.657e-05
rs73016960	19	29029019	0.07654	-0.4251	5.657e-05
rs6508934	19	29031439	0.0835	-0.4416	1.245e-05
rs8109132	19	29032307	0.08052	-0.4011	7.313e-05
rs12459632	19	29034470	0.07654	-0.4251	5.657e-05
rs200542334	19	29034504	0.328	-0.2512	1.499e-05
rs111839064	19	29034676	0.08449	-0.4421	8.608e-06
rs17758765	19	29037467	0.2256	-0.2911	1.3e-05
rs10426073	19	29040045	0.1819	-0.2994	3.922e-05
rs61394367	19	29042001	0.08946	-0.4216	3.129e-05
rs11083553	19	29043897	0.2296	-0.2901	1.345e-05
rs10421273	19	29048625	0.1819	-0.2994	3.922e-05
rs143859414	19	29053799	0.2286	-0.2943	1.002e-05
rs62105609	19	29056206	0.1789	-0.3759	2.538e-07
rs717882	19	29060526	0.2992	-0.3118	7.35e-07
rs11667383	19	29077047	0.3777	-0.2574	1.272e-05
rs10416298	19	29081200	0.336	-0.2448	5.288e-05
rs10410252	19	29082698	0.1789	-0.3277	5.928e-06
rs11083570	19	29092904	0.3728	-0.255	1.603e-05
rs35352707	19	29094037	0.3579	-0.2596	1.251e-05
rs11083572	19	29095875	0.3579	-0.264	1.071e-05
rs11083578	19	29096942	0.3579	-0.264	1.071e-05
rs4513213	19	29097669	0.2813	-0.2685	2.944e-05
rs35179564	19	29100810	0.325	-0.2635	1.903e-05
rs2160158	19	29105301	0.3579	-0.264	1.071e-05
rs12973083	19	29112996	0.3211	-0.2682	1.486e-05
rs4119143	19	29119554	0.3579	-0.264	1.071e-05
rs11666052	19	29126636	0.3549	-0.2714	6.264e-06
rs7254583	19	29132698	0.3241	-0.264	1.984e-05
rs7508509	19	29140454	0.3509	-0.2839	2.069e-06
rs2215191	19	29150490	0.332	-0.3393	1.639e-08
rs8107061	19	29151984	0.3519	-0.2765	3.637e-06
rs71169767	19	29156123	0.3569	-0.2676	7.932e-06
rs11672840	19	29175108	0.3479	-0.2482	2.802e-05
rs142772909	19	29175834	0.3211	-0.2767	5.055e-06
rs12462550	19	29199777	0.2922	-0.2636	2.807e-05
rs62104913	19	29200002	0.1789	-0.3826	3.453e-07
rs6509006	19	29216793	0.3449	-0.2638	9.226e-06
rs112674223	19	29216898	0.1382	-0.3357	8.113e-05
rs8112877	19	29217794	0.1262	-0.3823	4.261e-06
rs12983412	19	29218226	0.3161	-0.3557	2.49e-09
rs7249015	19	29219175	0.1233	-0.3907	2.89e-06
rs12972153	19	29220194	0.3121	-0.364	1.363e-09
rs11672804	19	29220250	0.3121	-0.364	1.363e-09
rs6509010	19	29221542	0.329	-0.3151	9.571e-08
rs73025015	19	29221747	0.0994	-0.5139	4.419e-08
rs35612074	19	29222227	0.329	-0.3151	9.571e-08
rs2904432	19	29223741	0.1193	-0.4512	7.991e-08
rs11083648	19	29224089	0.09642	-0.5059	1.378e-07
rs10404698	19	29224661	0.1004	-0.5106	4.909e-08
rs10221449	19	29226742	0.175	-0.4191	2.08e-08
rs8108785	19	29229544	0.1531	-0.4349	2.267e-08
rs7258878	19	29230516	0.1531	-0.4349	2.267e-08
rs7246445	19	29230991	0.1531	-0.4349	2.267e-08
rs2870527	19	29231193	0.2982	-0.3016	6.802e-07
rs12462296	19	29232081	0.3101	-0.2803	3.456e-06
rs12979346	19	29232092	0.3101	-0.2803	3.456e-06
rs12462313	19	29232125	0.3101	-0.2803	3.456e-06
rs12460198	19	29232128	0.3101	-0.2803	3.456e-06
rs12460203	19	29232177	0.3032	-0.2983	8.113e-07
rs12972248	19	29232203	0.3111	-0.2693	6.959e-06
rs969917	19	29232280	0.3131	-0.2689	7.207e-06
rs10683494	19	29232288	0.3131	-0.2689	7.207e-06
rs8109958	19	29232818	0.2793	-0.294	2.938e-06
rs8110786	19	29232854	0.2793	-0.294	2.938e-06
rs12462915	19	29233764	0.2793	-0.294	2.938e-06
rs34784275	19	29235078	0.2793	-0.294	2.938e-06
rs12974764	19	29235177	0.2793	-0.294	2.938e-06
rs10418367	19	29235670	0.162	-0.511	2.282e-11
rs12462620	19	29235703	0.2793	-0.294	2.938e-06
rs11083654	19	29235810	0.2793	-0.294	2.938e-06
rs970296	19	29236234	0.2793	-0.294	2.938e-06
rs970297	19	29236251	0.2793	-0.294	2.938e-06
rs2197306	19	29236256	0.2793	-0.294	2.938e-06
rs12460370	19	29236491	0.2793	-0.294	2.938e-06
rs12981867	19	29236866	0.2793	-0.294	2.938e-06
rs34397472	19	29236991	0.2793	-0.294	2.938e-06
rs10853759	19	29237726	0.175	-0.4544	1.07e-09
rs552907390	19	29238755	0.2803	-0.2757	1.395e-05
rs145485574	19	29238784	0.1958	-0.4182	3.808e-09
rs74633699	19	29238912	0.2793	-0.294	2.938e-06
rs12972304	19	29239159	0.163	-0.3145	3.34e-05
rs11083655	19	29239956	0.2803	-0.2975	2.001e-06
rs12327564	19	29241937	0.2803	-0.2975	2.001e-06
rs11083656	19	29242418	0.2803	-0.2975	2.001e-06
rs12609496	19	29244985	0.2952	-0.2947	1.337e-06
rs221764	19	29247283	0.05268	-0.6006	2.924e-06
rs221763	19	29247835	0.175	-0.4544	1.07e-09
rs12973749	19	29248514	0.2952	-0.2947	1.337e-06
rs12459305	19	29250142	0.2952	-0.2947	1.337e-06
rs2870529	19	29250570	0.2952	-0.2947	1.337e-06
rs9676511	19	29250998	0.2952	-0.2947	1.337e-06
rs2904435	19	29251438	0.2962	-0.296	1.232e-06
rs221759	19	29251494	0.174	-0.45	2.003e-09
rs2870531	19	29251601	0.2952	-0.2947	1.337e-06
rs221758	19	29251933	0.175	-0.4544	1.07e-09
rs138023879	19	29252108	0.2952	-0.2947	1.337e-06
rs71335774	19	29252324	0.2952	-0.2947	1.337e-06
rs77410797	19	29252402	0.2952	-0.2947	1.337e-06
rs140158964	19	29252545	0.2952	-0.2947	1.337e-06
rs170281	19	29253893	0.1759	-0.4503	1.435e-09
rs221756	19	29255028	0.1759	-0.4515	1.324e-09
rs221755	19	29255474	0.174	-0.45	2.003e-09
rs1269759	19	29256325	0.174	-0.45	2.003e-09
rs34686479	19	29256468	0.2952	-0.2947	1.337e-06
rs1579293	19	29257924	0.2932	-0.2848	3.34e-06
rs62104954	19	29258783	0.2932	-0.2848	3.34e-06
rs4280368	19	29258787	0.175	-0.4528	1.153e-09
rs4514801	19	29260199	0.2932	-0.2848	3.34e-06
rs12977927	19	29262931	0.2932	-0.2848	3.34e-06
rs1422219	19	29265371	0.2932	-0.2848	3.34e-06
rs12981858	19	29266940	0.2932	-0.2848	3.34e-06
rs12976473	19	29267178	0.2932	-0.2848	3.34e-06
rs71169775	19	29267197	0.2932	-0.2848	3.34e-06
rs66929024	19	29268958	0.2913	-0.29	2.371e-06
rs8109905	19	29270098	0.2932	-0.2848	3.34e-06
rs1592858	19	29270370	0.2932	-0.2848	3.34e-06
rs1592857	19	29270635	0.2932	-0.2848	3.34e-06
rs201911958	19	29270643	0.2932	-0.2848	3.34e-06
rs2112440	19	29270788	0.175	-0.4528	1.153e-09
rs8102688	19	29277208	0.1769	-0.4503	1.081e-09
rs71169780	19	29277324	0.1839	-0.4146	1.371e-08
rs12611176	19	29278822	0.2922	-0.277	6.148e-06
rs4804852	19	29278936	0.173	-0.4488	1.816e-09
rs12609556	19	29279148	0.2803	-0.2722	1.06e-05
rs7255986	19	29283045	0.1372	-0.5715	5.785e-12
rs4270282	19	29284913	0.331	-0.2304	9.319e-05
rs918433	19	29284923	0.331	-0.2304	9.319e-05
rs6509023	19	29285822	0.331	-0.2304	9.319e-05
rs7258253	19	29287244	0.1978	-0.4131	4.61e-09
rs8105331	19	29289077	0.1382	-0.5605	1.337e-11
rs28628131	19	29289347	0.3111	-0.2785	3.32e-06
rs12985603	19	29290513	0.331	-0.2304	9.319e-05
rs1363322	19	29291729	0.1382	-0.5605	1.337e-11
rs1363321	19	29291846	0.1382	-0.5605	1.337e-11
rs10413515	19	29292414	0.1392	-0.5452	3.527e-11
rs1592856	19	29294995	0.1958	-0.4081	1.074e-08
rs12976119	19	29296385	0.1968	-0.3853	4.398e-08
rs12971927	19	29299534	0.332	-0.2344	7.078e-05
rs12979775	19	29299702	0.1958	-0.4165	5.212e-09
rs34269426	19	29299731	0.332	-0.2344	7.078e-05
rs12979418	19	29300120	0.332	-0.2344	7.078e-05
rs56186273	19	29302512	0.1431	-0.5421	1.352e-11
rs10404554	19	29302701	0.1431	-0.5421	1.352e-11
rs11281445	19	29302943	0.1431	-0.5421	1.352e-11
rs5022930	19	29303145	0.1431	-0.5421	1.352e-11
rs2018551	19	29303313	0.2575	-0.3095	4.865e-06
rs3073373	19	29303423	0.1431	-0.5421	1.352e-11
rs8102482	19	29303666	0.1402	-0.5464	1.765e-11
rs71169785	19	29303904	0.1521	-0.5567	2.38e-12
rs8104493	19	29304080	0.1431	-0.5421	1.352e-11
rs71169786	19	29304184	0.171	-0.5173	2.508e-12
rs11083667	19	29304286	0.173	-0.4444	3.31e-09
rs4313903	19	29304316	0.175	-0.4343	6.827e-09
rs4474804	19	29304421	0.175	-0.4343	6.827e-09
rs11083668	19	29305361	0.1402	-0.5464	1.765e-11
rs5019723	19	29307854	0.1402	-0.5464	1.765e-11
rs1473190	19	29309415	0.1402	-0.5464	1.765e-11
rs10404832	19	29312564	0.1412	-0.5603	8.716e-12
rs71169792	19	29315988	0.2773	-0.3241	5.843e-07
rs11083689	19	29316894	0.1441	-0.563	3.723e-12
rs71169794	19	29321612	0.3091	-0.2352	8.798e-05
rs8110574	19	29329638	0.1481	-0.5453	1.364e-11
rs62105081	19	29333228	0.338	-0.2761	3.27e-06
rs10617245	19	29334136	0.2575	-0.3619	1.601e-08
rs201240533	19	29335620	0.1372	-0.505	1.977e-09
rs34095854	19	29338299	0.3201	-0.2753	2.182e-06
rs28481998	19	29342728	0.1342	-0.5126	1.396e-09
rs2193526	19	29348066	0.2197	-0.371	1.769e-07
rs12977406	19	29348082	0.2197	-0.4462	2.789e-11
rs11665909	19	29350195	0.2177	-0.369	2.167e-07
rs28414169	19	29350629	0.2177	-0.369	2.167e-07
rs17622830	19	29350758	0.2177	-0.369	2.167e-07
rs12982901	19	29353894	0.2674	-0.3015	2.331e-06
rs17690246	19	29355866	0.2505	-0.3037	4.898e-06
rs12980305	19	29358219	0.2773	-0.2918	4.841e-06
rs7254306	19	29361201	0.2773	-0.2918	4.841e-06
rs73015392	19	29361361	0.2704	-0.3015	2.71e-06
rs12984838	19	29362066	0.3579	-0.2599	1.153e-05
rs12459987	19	29362151	0.3579	-0.2599	1.153e-05
rs12459988	19	29362167	0.3579	-0.2599	1.153e-05
rs2193527	19	29363177	0.3579	-0.2599	1.153e-05
rs2193528	19	29363399	0.3579	-0.2599	1.153e-05
rs2216351	19	29363563	0.3579	-0.2599	1.153e-05
rs2216352	19	29363587	0.3579	-0.2599	1.153e-05
rs28437047	19	29364243	0.3579	-0.2599	1.153e-05
rs7248237	19	29364818	0.3579	-0.2599	1.153e-05
rs7249602	19	29364831	0.3579	-0.2599	1.153e-05
rs7249269	19	29364908	0.3579	-0.2599	1.153e-05
rs7249649	19	29365202	0.3579	-0.2599	1.153e-05
rs12985538	19	29365823	0.2783	-0.2862	6.737e-06
rs12985548	19	29365839	0.2783	-0.2862	6.737e-06
rs10415513	19	29366077	0.3579	-0.2599	1.153e-05
rs71169798	19	29367140	0.3479	-0.2676	6.794e-06
rs8111384	19	29367596	0.3479	-0.2627	1.003e-05
rs8111540	19	29367761	0.2704	-0.2995	3.287e-06
rs34669788	19	29368053	0.3489	-0.2605	1.118e-05
rs12459775	19	29368109	0.2714	-0.2943	4.99e-06
rs10403105	19	29368331	0.3489	-0.2605	1.118e-05
rs10403568	19	29368526	0.3479	-0.2627	1.003e-05
rs10405175	19	29368531	0.3489	-0.2605	1.118e-05
rs10417614	19	29368930	0.3489	-0.2605	1.118e-05
rs10417847	19	29369033	0.3489	-0.2605	1.118e-05
rs12984989	19	29369362	0.3479	-0.2627	1.003e-05
rs12984046	19	29369363	0.3479	-0.2627	1.003e-05
rs12976712	19	29369497	0.3469	-0.2567	1.573e-05
rs12984545	19	29369514	0.3469	-0.2567	1.573e-05
rs12461991	19	29369571	0.2704	-0.2869	7.593e-06
rs12461120	19	29370507	0.326	-0.3167	2.727e-07
rs57987434	19	29371015	0.2227	-0.2811	4.83e-05
rs12986168	19	29371038	0.3221	-0.3207	1.779e-07
rs12983368	19	29371051	0.3221	-0.3207	1.779e-07
rs56326629	19	29371133	0.2227	-0.2811	4.83e-05
rs56229923	19	29371311	0.2217	-0.2806	5.013e-05
rs3803929	19	29372967	0.326	-0.3379	3.056e-08
rs11670918	19	29373983	0.338	-0.3271	4.754e-08
rs12982005	19	29374568	0.2753	-0.4501	2.825e-12
rs12151257	19	29374810	0.3211	-0.3383	5.584e-08
rs10418138	19	29375293	0.2276	-0.2838	4.413e-05
rs11668312	19	29375512	0.334	-0.3406	5.388e-08
rs11083714	19	29375520	0.334	-0.3406	5.388e-08
rs12980861	19	29376071	0.331	-0.3272	1.081e-07
rs12984681	19	29376428	0.331	-0.3272	1.081e-07
rs8101371	19	29377166	0.331	-0.3272	1.081e-07
rs8105435	19	29378184	0.331	-0.3272	1.081e-07
rs8105470	19	29378278	0.331	-0.3272	1.081e-07
rs2077486	19	29379801	0.2346	-0.279	5.336e-05
rs8103755	19	29380918	0.331	-0.3272	1.081e-07
rs12461831	19	29381250	0.331	-0.3272	1.081e-07
rs12972352	19	29382251	0.331	-0.3272	1.081e-07
rs12459220	19	29382459	0.332	-0.3219	1.569e-07
rs12461517	19	29382652	0.331	-0.3272	1.081e-07
rs7255321	19	29384112	0.331	-0.3272	1.081e-07
rs10417284	19	29384458	0.4016	-0.281	1.498e-06
rs10417438	19	29384484	0.4016	-0.281	1.498e-06
rs10425335	19	29384495	0.4016	-0.281	1.498e-06
rs7247455	19	29385802	0.331	-0.3272	1.081e-07
rs34170266	19	29387218	0.331	-0.3272	1.081e-07
rs11083723	19	29387655	0.331	-0.3272	1.081e-07
rs7260364	19	29388821	0.3111	-0.3559	1.586e-08
rs11083726	19	29388987	0.3141	-0.3377	7.907e-08
rs11665954	19	29389209	0.3101	-0.3508	2.614e-08
rs7247043	19	29389215	0.3131	-0.3399	5.939e-08
rs7247681	19	29389733	0.3121	-0.3811	1.421e-09
rs11879691	19	29390854	0.2078	-0.4248	5.762e-10
rs10637997	19	29390933	0.2087	-0.4174	1.144e-09
rs734145	19	29392192	0.2078	-0.4248	5.762e-10
rs1814296	19	29393291	0.2068	-0.4311	3.251e-10
rs8106631	19	29396048	0.2068	-0.4311	3.251e-10
rs5827628	19	29396480	0.2068	-0.4311	3.251e-10
rs1423705	19	29396655	0.2068	-0.4311	3.251e-10
rs4805299	19	29396829	0.2068	-0.4311	3.251e-10
rs11452931	19	29397237	0.2087	-0.4198	9.078e-10
rs889349	19	29397258	0.2068	-0.4311	3.251e-10
rs889350	19	29397340	0.2068	-0.4311	3.251e-10
rs10567136	19	29397763	0.2137	-0.4176	1.296e-09
rs1423704	19	29398588	0.2058	-0.4397	1.834e-10
rs1423703	19	29398626	0.2058	-0.4397	1.834e-10
rs1423702	19	29398631	0.2058	-0.4397	1.834e-10
rs1423701	19	29398721	0.2068	-0.4311	3.251e-10
rs7508109	19	29398828	0.2068	-0.4311	3.251e-10
rs11879204	19	29398936	0.2068	-0.4311	3.251e-10
rs889352	19	29399208	0.2068	-0.4311	3.251e-10
rs889353	19	29399209	0.2068	-0.4311	3.251e-10
rs889354	19	29399353	0.2068	-0.4311	3.251e-10
rs8109352	19	29399571	0.2068	-0.4311	3.251e-10
rs6509122	19	29399652	0.2097	-0.4279	4.045e-10
rs2113129	19	29399692	0.2068	-0.4311	3.251e-10
rs10417077	19	29400017	0.2068	-0.4311	3.251e-10
rs10417120	19	29400069	0.2068	-0.4311	3.251e-10
rs10425143	19	29400100	0.2068	-0.4311	3.251e-10
rs10418850	19	29400113	0.2078	-0.4246	5.833e-10
rs10419624	19	29400146	0.2068	-0.4311	3.251e-10
rs10417542	19	29400271	0.2068	-0.4311	3.251e-10
rs2865260	19	29400598	0.2068	-0.4311	3.251e-10
rs2902964	19	29400698	0.2068	-0.4311	3.251e-10
rs2865261	19	29401041	0.2068	-0.4311	3.251e-10
rs8112381	19	29401046	0.2068	-0.4311	3.251e-10
rs979628	19	29401520	0.2078	-0.4338	1.842e-10
rs979629	19	29401695	0.2078	-0.4338	1.842e-10
rs2902965	19	29401768	0.2078	-0.4338	1.842e-10
rs1423700	19	29401926	0.2078	-0.4338	1.842e-10
rs1423699	19	29402035	0.2078	-0.4338	1.842e-10
rs1345832	19	29403570	0.2127	-0.4277	2.867e-10
rs1345831	19	29403700	0.2097	-0.4307	2.318e-10
rs12974259	19	29404647	0.2127	-0.4277	2.867e-10
rs35985454	19	29404700	0.2157	-0.2979	1.409e-05
rs889355	19	29404914	0.2127	-0.4277	2.867e-10
rs889356	19	29404979	0.2127	-0.4277	2.867e-10
rs889357	19	29405051	0.2127	-0.4277	2.867e-10
rs202060090	19	29405722	0.2097	-0.4307	2.318e-10
rs5827630	19	29405749	0.2127	-0.4277	2.867e-10
rs2016159	19	29405783	0.2097	-0.4307	2.318e-10
rs1812787	19	29406003	0.2097	-0.4307	2.318e-10
rs11365280	19	29406857	0.2127	-0.4277	2.867e-10
rs117858895	19	29406861	0.2127	-0.4277	2.867e-10
rs112251853	19	29406865	0.2127	-0.4277	2.867e-10
rs1991016	19	29407243	0.2097	-0.4307	2.318e-10
rs2161623	19	29407567	0.2127	-0.4277	2.867e-10
rs1345833	19	29407739	0.2097	-0.4307	2.318e-10
rs2902966	19	29408018	0.2247	-0.3859	8.339e-09
rs62109068	19	29408315	0.1978	-0.4522	1.385e-10
rs889359	19	29408397	0.2078	-0.4451	9.364e-11
rs12709872	19	29408533	0.2097	-0.4307	2.318e-10
rs12709873	19	29408562	0.2127	-0.4277	2.867e-10
rs10412275	19	29408582	0.2097	-0.4307	2.318e-10
rs7359921	19	29408775	0.2097	-0.4307	2.318e-10
rs7359994	19	29408858	0.2097	-0.4307	2.318e-10
rs7359957	19	29408928	0.2097	-0.4307	2.318e-10
rs889344	19	29409179	0.2097	-0.4307	2.318e-10
rs889343	19	29409425	0.2147	-0.4186	3.168e-10
rs12971431	19	29409510	0.2177	-0.4158	3.868e-10
rs12977317	19	29409529	0.2177	-0.4158	3.868e-10
rs4099287	19	29409681	0.2177	-0.4158	3.868e-10
rs1833926	19	29409886	0.2147	-0.4186	3.168e-10
rs6509129	19	29410110	0.2147	-0.4186	3.168e-10
rs6509130	19	29410167	0.2147	-0.4186	3.168e-10
rs6509131	19	29410364	0.2147	-0.4186	3.168e-10
rs6509132	19	29410612	0.2147	-0.4186	3.168e-10
rs367827040	19	29410789	0.3767	-0.2475	1.588e-05
rs2316902	19	2941123	0.305	0.1405	1.041e-05
rs980752	19	29411473	0.2147	-0.4186	3.168e-10
rs1364052	19	29411994	0.1928	-0.4367	2.777e-10
rs10410475	19	29412484	0.1938	-0.4336	3.66e-10
rs4804857	19	29412545	0.1928	-0.4367	2.777e-10
rs4805300	19	29412638	0.1928	-0.4367	2.777e-10
rs4804858	19	29412809	0.1928	-0.4367	2.777e-10
rs4805301	19	29412935	0.1928	-0.4367	2.777e-10
rs35909958	19	29413635	0.1113	-0.3841	1.328e-05
rs4805304	19	29414762	0.1938	-0.4359	3.082e-10
rs10414321	19	29416886	0.1551	-0.4505	8.419e-09
rs4258733	19	29417130	0.1551	-0.4505	8.419e-09
rs7250592	19	29419850	0.1561	-0.4385	1.977e-08
rs2865273	19	29420446	0.1561	-0.4385	1.977e-08
rs1433123	19	29422401	0.1561	-0.4385	1.977e-08
rs2053088	19	29423034	0.1561	-0.4385	1.977e-08
rs8110984	19	2942326	0.2994	-0.1452	7.807e-06
rs10421030	19	29423608	0.165	-0.3984	1.679e-07
rs10418726	19	29423609	0.165	-0.3984	1.679e-07
rs1529743	19	29427907	0.1581	-0.425	4.313e-08
rs1433124	19	29428032	0.1581	-0.425	4.313e-08
rs7251192	19	29428564	0.159	-0.4219	4.978e-08
rs4805305	19	29429236	0.16	-0.4352	1.381e-08
rs9630871	19	29429458	0.16	-0.4352	1.381e-08
rs7255826	19	29429749	0.1571	-0.4368	1.891e-08
rs6509149	19	29429899	0.1571	-0.4368	1.891e-08
rs10423385	19	29432903	0.159	-0.4293	2.947e-08
rs1816415	19	29433286	0.159	-0.4293	2.947e-08
rs1821296	19	29433303	0.159	-0.4293	2.947e-08
rs1816414	19	29433319	0.159	-0.4293	2.947e-08
rs1865112	19	29434375	0.159	-0.4293	2.947e-08
rs376107144	19	29435600	0.16	-0.4233	4.379e-08
rs12978349	19	29435608	0.16	-0.4233	4.379e-08
rs10407226	19	29435616	0.1511	-0.4757	2.47e-09
rs17690917	19	29436656	0.1481	-0.4215	1.692e-07
rs12610768	19	29436748	0.16	-0.4233	4.379e-08
rs12609543	19	29437150	0.16	-0.4233	4.379e-08
rs10401545	19	29437307	0.16	-0.4233	4.379e-08
rs2865276	19	29437846	0.162	-0.4165	6.544e-08
rs1836028	19	29438334	0.162	-0.4165	6.544e-08
rs1836029	19	29438335	0.1581	-0.4407	1.3e-08
rs892199	19	29439314	0.164	-0.4065	1.215e-07
rs1808677	19	29439830	0.162	-0.4165	6.544e-08
rs4804861	19	29440340	0.162	-0.4165	6.544e-08
rs1015196	19	29443685	0.1461	-0.5021	5.06e-10
rs2033497	19	29446266	0.162	-0.4188	5.614e-08
rs1368481	19	29449024	0.161	-0.4245	3.861e-08
rs12461888	19	29453299	0.06262	-0.4923	4.151e-05
rs4513216	19	29455590	0.161	-0.4458	6.098e-09
rs12460607	19	29458085	0.161	-0.4388	9.924e-09
rs4805306	19	29473680	0.3032	-0.2402	9.273e-05
rs7255092	19	29479748	0.1521	-0.3548	4.251e-06
rs12979742	19	29483170	0.1431	-0.3549	1.304e-05
rs11665724	19	29489611	0.2187	-0.3157	3.881e-06
rs373550131	19	29492844	0.1113	-0.4987	1.432e-08
rs182245592	19	29492858	0.1113	-0.4987	1.432e-08
rs73029215	19	29496146	0.06163	-0.5028	1.693e-05
rs12459874	19	29496253	0.0666	-0.4781	2.502e-05
rs12974236	19	29500975	0.1392	-0.3407	2.767e-05
rs4805313	19	29501405	0.1392	-0.3495	1.682e-05
rs12975753	19	29501540	0.1392	-0.3495	1.682e-05
rs12973370	19	29501786	0.1402	-0.3399	2.829e-05
rs76257555	19	2950180	0.2895	0.1552	1.578e-06
rs2288936	19	29501985	0.1402	-0.3399	2.829e-05
rs11666376	19	29503085	0.1402	-0.3399	2.829e-05
rs12985647	19	29503498	0.1402	-0.3399	2.829e-05
rs73029231	19	29503583	0.1093	-0.3644	7.472e-05
rs72506463	19	29504039	0.1064	-0.4009	1.572e-05
rs55853092	19	29504268	0.1103	-0.3598	8.801e-05
rs4805316	19	29505969	0.2346	-0.4407	1.675e-11
rs7252692	19	29513998	0.1481	-0.4519	9.749e-09
rs12463073	19	29515010	0.3111	-0.2431	4.323e-05
rs73013444	19	29515154	0.1481	-0.4519	9.749e-09
rs7257301	19	29515162	0.3111	-0.2431	4.323e-05
rs7259258	19	29515622	0.1481	-0.4519	9.749e-09
rs12150911	19	29516147	0.1481	-0.4519	9.749e-09
rs7251064	19	29516782	0.1481	-0.4519	9.749e-09
rs8106230	19	29517703	0.3111	-0.2431	4.323e-05
rs11302042	19	29517853	0.2485	-0.3279	5.381e-07
rs7254778	19	29518038	0.1481	-0.4519	9.749e-09
rs8110174	19	29518699	0.1481	-0.4519	9.749e-09
rs8113747	19	29519397	0.3101	-0.2457	3.56e-05
rs930224	19	29520289	0.3101	-0.2457	3.56e-05
rs2902970	19	29520570	0.1481	-0.4519	9.749e-09
rs8105208	19	29522573	0.3032	-0.2685	5.66e-06
rs7254624	19	29522656	0.1481	-0.4519	9.749e-09
rs10550904	19	29523168	0.3022	-0.264	7.934e-06
rs12610814	19	29523630	0.1481	-0.4511	1.036e-08
rs73017259	19	29526528	0.1431	-0.4678	4.975e-09
rs7259558	19	29527839	0.1431	-0.4678	4.975e-09
rs17716214	19	29529923	0.1451	-0.4715	2.538e-09
rs73017271	19	29530429	0.1441	-0.4746	2.71e-09
rs11880552	19	29531344	0.1461	-0.4781	1.376e-09
rs8106501	19	29531817	0.1441	-0.4746	2.71e-09
rs73017274	19	29532586	0.1441	-0.4746	2.71e-09
rs34070337	19	29533475	0.1909	-0.3317	2.398e-06
rs8105463	19	29536327	0.1481	-0.4842	9.409e-10
rs8102680	19	29538825	0.2276	-0.3617	4.711e-08
rs28513779	19	29539957	0.1819	-0.4343	1.822e-09
rs28594410	19	29540493	0.1819	-0.4343	1.822e-09
rs10415731	19	29541801	0.1819	-0.4343	1.822e-09
rs934431	19	29543791	0.2952	-0.2696	1.352e-05
rs934430	19	29543816	0.1819	-0.4343	1.822e-09
rs12610089	19	29544472	0.1819	-0.4343	1.822e-09
rs1107486	19	29547318	0.1471	-0.4851	8.224e-10
rs62125417	19	2954760	0.274	0.17	2.25e-07
rs62125429	19	2954774	0.2891	0.1535	1.804e-06
rs9973218	19	29550802	0.1471	-0.4851	8.224e-10
rs12977895	19	29555315	0.2783	-0.2971	2.117e-06
rs73019163	19	29555865	0.1471	-0.4851	8.224e-10
rs149439553	19	29556674	0.2068	-0.367	5.313e-08
rs112403888	19	29557304	0.2068	-0.367	5.313e-08
rs60103690	19	29560162	0.2068	-0.367	5.313e-08
rs12462199	19	29560953	0.2068	-0.367	5.313e-08
rs67902473	19	29562423	0.2068	-0.367	5.313e-08
rs8107172	19	29562474	0.2744	-0.3283	4.326e-08
rs7258392	19	29564610	0.1481	-0.4801	1.114e-09
rs7246935	19	29564784	0.1481	-0.4801	1.114e-09
rs17691185	19	29564874	0.1481	-0.4801	1.114e-09
rs73019183	19	29566535	0.1481	-0.4801	1.114e-09
rs73019186	19	29566866	0.1481	-0.4801	1.114e-09
rs2865493	19	29571018	0.2068	-0.3711	3.491e-08
rs1006119	19	29572039	0.1481	-0.4801	1.114e-09
rs12460155	19	29572299	0.2068	-0.3711	3.491e-08
rs55793239	19	29572492	0.1481	-0.4801	1.114e-09
rs73021017	19	29573049	0.1481	-0.4801	1.114e-09
rs78917701	19	29575260	0.2058	-0.374	2.815e-08
rs17773008	19	29575531	0.1481	-0.4801	1.114e-09
rs11669396	19	29575958	0.07455	-0.5328	1.782e-06
rs80173736	19	29576518	0.1481	-0.4801	1.114e-09
rs10414479	19	29578081	0.174	-0.4667	1.041e-10
rs11671634	19	29583728	0.1988	-0.3249	5.43e-06
rs4511647	19	29588484	0.1531	-0.4304	1.204e-07
rs4805328	19	29602319	0.1829	-0.3478	4.381e-06
rs7253143	19	29609385	0.1859	-0.3402	6.646e-06
rs918169	19	29609911	0.171	-0.4134	9.167e-08
rs1111203	19	29611976	0.17	-0.4204	5.525e-08
rs1861794	19	29612355	0.1849	-0.3466	4.418e-06
rs8102753	19	29613149	0.1859	-0.3407	6.338e-06
rs7508707	19	29614867	0.1849	-0.3466	4.418e-06
rs2080623	19	29615117	0.1849	-0.3466	4.418e-06
rs7247566	19	29619351	0.1849	-0.3466	4.418e-06
rs7247673	19	29619409	0.1849	-0.3466	4.418e-06
rs11670381	19	29619957	0.17	-0.4204	5.525e-08
rs970921	19	29621740	0.17	-0.4204	5.525e-08
rs5827645	19	29621924	0.1849	-0.3466	4.418e-06
rs4140890	19	29622743	0.1849	-0.3466	4.418e-06
rs4140889	19	29622746	0.1849	-0.3466	4.418e-06
rs4140891	19	29622893	0.1849	-0.3466	4.418e-06
rs73021078	19	29623392	0.09841	-0.4952	2.704e-07
rs4805330	19	29624759	0.1849	-0.3466	4.418e-06
rs7246632	19	29625123	0.1849	-0.3466	4.418e-06
rs4805332	19	29626126	0.1849	-0.3466	4.418e-06
rs10419795	19	29627644	0.1859	-0.3535	2.806e-06
rs9749530	19	29627882	0.1869	-0.3513	3.204e-06
rs7251825	19	29628854	0.1859	-0.3535	2.806e-06
rs11670549	19	29629262	0.1859	-0.3535	2.806e-06
rs11666523	19	29632399	0.1859	-0.3535	2.806e-06
rs10412968	19	29632666	0.1859	-0.3535	2.806e-06
rs11668428	19	29633225	0.1859	-0.3535	2.806e-06
rs10426924	19	29634357	0.1859	-0.3535	2.806e-06
rs4805334	19	29637813	0.172	-0.4264	3.269e-08
rs4255891	19	29646856	0.171	-0.4214	4.923e-08
rs12976102	19	29653398	0.1869	-0.3547	2.529e-06
rs1003629	19	29655125	0.1869	-0.3547	2.529e-06
rs2903018	19	29655286	0.1879	-0.3541	2.576e-06
rs4140888	19	29660190	0.1869	-0.3547	2.529e-06
rs11881214	19	29669349	0.1839	-0.3512	3.407e-06
rs7251486	19	29669425	0.1859	-0.351	3.304e-06
rs7251941	19	29672257	0.1859	-0.351	3.304e-06
rs10518258	19	29676774	0.2207	-0.3147	8.34e-06
rs7254461	19	29685063	0.1272	-0.4365	5.267e-07
rs78609446	19	29688476	0.1233	-0.4313	9.643e-07
rs11666114	19	29690571	0.1889	-0.5491	4.647e-14
rs724319	19	29695595	0.1223	-0.4267	1.274e-06
rs8111250	19	29703701	0.1233	-0.4182	1.943e-06
rs8112681	19	29707071	0.1362	-0.3867	5.613e-06
rs72067824	19	29715667	0.1412	-0.3652	1.465e-05
rs12459022	19	29716639	0.1233	-0.4182	1.943e-06
rs10426708	19	29716644	0.09145	-0.4316	1.697e-05
rs10425367	19	29716750	0.09145	-0.4316	1.697e-05
rs56107234	19	29717108	0.07654	-0.5344	6.257e-07
rs148037882	19	29717889	0.1869	-0.5551	3.455e-14
rs76738117	19	29717976	0.1869	-0.5551	3.455e-14
rs59169791	19	29718495	0.2575	-0.2715	6.645e-05
rs138782371	19	29718666	0.1362	-0.4079	1.615e-06
rs28843996	19	29719667	0.1292	-0.4294	8.206e-07
rs377165807	19	29720489	0.1322	-0.4283	6.027e-07
rs59817498	19	29720661	0.1869	-0.552	3.205e-14
rs141569989	19	29722699	0.1879	-0.5661	9.351e-15
rs12460402	19	29722854	0.1243	-0.4121	2.626e-06
rs7251918	19	29722890	0.1362	-0.4079	1.615e-06
rs572557241	19	29725952	0.07654	-0.6027	4.567e-08
rs4805355	19	29726532	0.07356	-0.5219	1.09e-06
rs17691420	19	29730876	0.2217	-0.4038	9.324e-10
rs10426577	19	29731860	0.2227	-0.3964	1.935e-09
rs12979752	19	29732516	0.2197	-0.4134	4.204e-10
rs4444446	19	29732702	0.1272	-0.4297	1.053e-06
rs11083866	19	29736342	0.1491	-0.4202	1.061e-07
rs68132876	19	29737414	0.1491	-0.4202	1.061e-07
rs741448	19	29737948	0.1491	-0.4202	1.061e-07
rs741449	19	29738641	0.2227	-0.2679	7.022e-05
rs10408404	19	29739729	0.2227	-0.2679	7.022e-05
rs4805357	19	29742669	0.2227	-0.2679	7.022e-05
rs201425021	19	29743475	0.1531	-0.4063	1.999e-07
rs10425406	19	29744517	0.1531	-0.4063	1.999e-07
rs201622525	19	29744818	0.08449	-0.6669	8.664e-12
rs11083875	19	29746276	0.1541	-0.4061	1.894e-07
rs55705198	19	29747914	0.1571	-0.3969	3.37e-07
rs7253429	19	29748848	0.2177	-0.2758	4.912e-05
rs10417338	19	29750420	0.1034	-0.4278	1.011e-05
rs10418576	19	29750629	0.2336	-0.435	2.738e-11
rs10422449	19	29751114	0.1531	-0.3874	9.441e-07
rs10425210	19	29792094	0.2525	-0.3248	1.022e-06
rs10401191	19	29792311	0.2435	-0.3356	2.24e-07
rs17691755	19	29793376	0.09642	-0.5379	6.712e-09
rs62111119	19	29795071	0.2575	-0.309	3.365e-06
rs67452410	19	29796255	0.2565	-0.3146	2.182e-06
rs7259050	19	29799035	0.2952	-0.2637	6.466e-05
rs8103720	19	29800499	0.2286	-0.45	1.032e-11
rs11670844	19	29800673	0.2584	-0.2987	8.303e-06
rs2011890	19	29801011	0.2505	-0.3324	1.056e-06
rs12978201	19	29805534	0.2406	-0.3879	2.128e-08
rs9789288	19	29806349	0.2525	-0.3536	2.009e-07
rs12978558	19	29807938	0.2406	-0.3879	2.128e-08
rs8099873	19	29808683	0.2386	-0.395	1.477e-08
rs12608817	19	29808821	0.2416	-0.3945	1.056e-08
rs12610707	19	29808907	0.2416	-0.3945	1.056e-08
rs12610720	19	29808999	0.2406	-0.3993	1.033e-08
rs8108111	19	29809851	0.2435	-0.3884	2.2e-08
rs8111179	19	29809968	0.2416	-0.3878	2.682e-08
rs10415631	19	29810562	0.2416	-0.3878	2.682e-08
rs10418201	19	29810677	0.2416	-0.3978	9.602e-09
rs10423930	19	29810687	0.2416	-0.3978	9.602e-09
rs35565392	19	29810796	0.2425	-0.3927	1.495e-08
rs11880160	19	29810859	0.2416	-0.3978	9.602e-09
rs11880387	19	29810986	0.2425	-0.3935	1.152e-08
rs727798	19	29811828	0.2425	-0.3935	1.152e-08
rs2080613	19	29811982	0.2425	-0.3927	1.495e-08
rs2216341	19	29812294	0.2425	-0.3935	1.152e-08
rs34249971	19	29812314	0.2425	-0.3935	1.152e-08
rs10425007	19	29812397	0.2425	-0.3935	1.152e-08
rs10419653	19	29812484	0.2425	-0.3935	1.152e-08
rs67014018	19	29812511	0.2425	-0.3927	1.495e-08
rs17773647	19	29813079	0.2406	-0.3988	8.917e-09
rs28581734	19	29813167	0.2406	-0.3988	8.917e-09
rs10425611	19	29813263	0.2416	-0.3944	1.072e-08
rs10405922	19	29813264	0.2406	-0.3988	8.917e-09
rs10424492	19	29813431	0.2406	-0.3988	8.917e-09
rs34914222	19	29813641	0.2406	-0.3988	8.917e-09
rs8113604	19	29813727	0.2406	-0.3988	8.917e-09
rs11394959	19	29813829	0.2406	-0.3988	8.917e-09
rs8102048	19	29814240	0.2406	-0.3988	8.917e-09
rs10411884	19	29814875	0.2406	-0.3988	8.917e-09
rs11879307	19	29815370	0.2406	-0.3988	8.917e-09
rs10408576	19	29818131	0.2406	-0.3988	8.917e-09
rs979412	19	29818376	0.2594	-0.3498	2.726e-07
rs979413	19	29818635	0.2604	-0.3398	5.605e-07
rs10417724	19	29819252	0.2584	-0.3439	4.126e-07
rs10423259	19	29820105	0.2594	-0.3413	4.98e-07
rs8113496	19	29820529	0.2624	-0.3416	3.996e-07
rs8102393	19	29820560	0.2594	-0.3413	4.98e-07
rs8113732	19	29820742	0.2594	-0.3413	4.98e-07
rs10853797	19	29821094	0.2594	-0.3413	4.98e-07
rs10853798	19	29821124	0.2575	-0.3404	5.885e-07
rs10853799	19	29821146	0.2634	-0.3426	3.798e-07
rs10853800	19	29821178	0.2604	-0.3418	4.75e-07
rs11083916	19	29821200	0.2604	-0.3418	4.75e-07
rs10404772	19	29821253	0.2594	-0.3413	4.98e-07
rs11083917	19	29821301	0.2594	-0.3413	4.98e-07
rs78728186	19	29821456	0.2584	-0.3439	4.126e-07
rs28546871	19	29821491	0.2594	-0.3413	4.98e-07
rs5007513	19	29821553	0.2594	-0.3413	4.98e-07
rs2216339	19	29821569	0.2594	-0.3413	4.98e-07
rs2903113	19	29821703	0.2624	-0.3416	3.996e-07
rs2193497	19	29821737	0.2604	-0.3398	5.605e-07
rs2193498	19	29821753	0.2624	-0.3416	3.996e-07
rs5741778	19	29821826	0.2624	-0.3416	3.996e-07
rs2193499	19	29821859	0.2406	-0.3988	8.917e-09
rs2865869	19	29821979	0.2594	-0.3413	4.98e-07
rs2865870	19	29821980	0.2594	-0.3413	4.98e-07
rs2865871	19	29822061	0.2594	-0.3413	4.98e-07
rs2865872	19	29822103	0.2624	-0.3416	3.996e-07
rs2160716	19	29822600	0.2594	-0.3413	4.98e-07
rs2160717	19	29822729	0.2425	-0.3996	6.263e-09
rs2111496	19	29822748	0.2594	-0.3413	4.98e-07
rs2111497	19	29822857	0.2624	-0.3416	3.996e-07
rs2111498	19	29822858	0.2594	-0.3413	4.98e-07
rs2216340	19	29823183	0.2594	-0.3413	4.98e-07
rs10408183	19	29823239	0.2594	-0.3413	4.98e-07
rs8107378	19	29823430	0.2594	-0.3413	4.98e-07
rs10409090	19	29823614	0.2594	-0.3413	4.98e-07
rs28488633	19	29823953	0.2584	-0.3469	3.195e-07
rs10415948	19	29824022	0.2594	-0.3413	4.98e-07
rs10416173	19	29824125	0.2594	-0.3413	4.98e-07
rs8107784	19	29824307	0.2594	-0.3413	4.98e-07
rs8111162	19	29824369	0.2624	-0.3416	3.996e-07
rs10678508	19	29824490	0.2594	-0.3413	4.98e-07
rs2865874	19	29825020	0.2594	-0.3413	4.98e-07
rs2865875	19	29825068	0.2604	-0.3398	5.605e-07
rs2865876	19	29825093	0.2604	-0.3398	5.605e-07
rs2865877	19	29825180	0.2594	-0.3413	4.98e-07
rs1122022	19	29825214	0.2406	-0.3988	8.917e-09
rs2865878	19	29825358	0.2624	-0.3416	3.996e-07
rs13346790	19	29825511	0.2604	-0.3398	5.605e-07
rs13345551	19	29826197	0.2604	-0.3398	5.605e-07
rs10410622	19	29826229	0.2604	-0.3398	5.605e-07
rs13343404	19	29826240	0.2406	-0.3988	8.917e-09
rs10402726	19	29826292	0.2604	-0.3398	5.605e-07
rs10405159	19	29826311	0.2604	-0.3398	5.605e-07
rs10411073	19	29826427	0.2604	-0.3398	5.605e-07
rs10411272	19	29826524	0.2624	-0.3416	3.996e-07
rs10404828	19	29826537	0.2624	-0.3416	3.996e-07
rs10403475	19	29826676	0.2604	-0.3398	5.605e-07
rs10406127	19	29826758	0.2406	-0.3988	8.917e-09
rs10411752	19	29826775	0.2624	-0.3416	3.996e-07
rs68090231	19	29827034	0.2396	-0.3999	8.14e-09
rs35615835	19	29827061	0.2584	-0.3452	3.61e-07
rs10409875	19	29827166	0.2584	-0.3452	3.61e-07
rs10410330	19	29827372	0.2396	-0.3999	8.14e-09
rs10410499	19	29827426	0.2584	-0.3452	3.61e-07
rs12610959	19	29827626	0.2584	-0.3452	3.61e-07
rs8109855	19	29828233	0.2604	-0.347	2.569e-07
rs10419949	19	29828341	0.2584	-0.3452	3.61e-07
rs10419817	19	29828620	0.2396	-0.3999	8.14e-09
rs4805368	19	29828621	0.2555	-0.346	3.772e-07
rs10579085	19	29828748	0.2584	-0.3452	3.61e-07
rs62108163	19	29828752	0.2584	-0.3452	3.61e-07
rs62108164	19	29828755	0.2584	-0.3452	3.61e-07
rs10401431	19	29829429	0.2584	-0.3452	3.61e-07
rs10407240	19	29829500	0.2584	-0.3452	3.61e-07
rs11881407	19	29829948	0.2584	-0.3452	3.61e-07
rs10500239	19	29829980	0.2396	-0.3999	8.14e-09
rs11881459	19	29830092	0.2584	-0.3452	3.61e-07
rs11881314	19	29830193	0.2584	-0.3452	3.61e-07
rs11881508	19	29830309	0.2584	-0.3452	3.61e-07
rs35349289	19	29830485	0.2584	-0.3452	3.61e-07
rs35184298	19	29830558	0.2555	-0.346	3.772e-07
rs17773922	19	29830629	0.2584	-0.3452	3.61e-07
rs8103862	19	29830747	0.2594	-0.3389	4.849e-07
rs8103034	19	29830764	0.2584	-0.3452	3.61e-07
rs62108213	19	29830870	0.2575	-0.3467	3.197e-07
rs62108214	19	29830872	0.2575	-0.3467	3.197e-07
rs62108215	19	29830873	0.2575	-0.3467	3.197e-07
rs8106354	19	29831100	0.2584	-0.3452	3.61e-07
rs58923180	19	29831425	0.2584	-0.3443	3.801e-07
rs10416313	19	29831461	0.2535	-0.3499	2.357e-07
rs10415713	19	29831541	0.2584	-0.3452	3.61e-07
rs10416725	19	29831649	0.2584	-0.3452	3.61e-07
rs10416004	19	29831681	0.2584	-0.3452	3.61e-07
rs10405212	19	29832150	0.2584	-0.3452	3.61e-07
rs10425546	19	29832398	0.2584	-0.3452	3.61e-07
rs10424081	19	29832472	0.2575	-0.3467	3.197e-07
rs10425993	19	29832603	0.2584	-0.3452	3.61e-07
rs10406530	19	29832689	0.2584	-0.3452	3.61e-07
rs10406567	19	29832755	0.2584	-0.3452	3.61e-07
rs56144166	19	29833102	0.2594	-0.3428	4.289e-07
rs10407234	19	29833261	0.2584	-0.3452	3.61e-07
rs10405069	19	29833324	0.2584	-0.3452	3.61e-07
rs10405105	19	29833373	0.2584	-0.3452	3.61e-07
rs10406849	19	29833391	0.2584	-0.3452	3.61e-07
rs10413525	19	29833498	0.2584	-0.3452	3.61e-07
rs10407922	19	29833571	0.2624	-0.3476	2.359e-07
rs10413728	19	29833591	0.2584	-0.3451	3.924e-07
rs8107249	19	29834648	0.2575	-0.3467	3.197e-07
rs35612004	19	29834690	0.2565	-0.3555	1.601e-07
rs35379433	19	29834698	0.2565	-0.3555	1.601e-07
rs34882521	19	29834808	0.2604	-0.3379	6.459e-07
rs2193500	19	29834892	0.2396	-0.3999	8.14e-09
rs2193501	19	29834999	0.2555	-0.346	3.772e-07
rs10421823	19	29835487	0.2604	-0.347	2.569e-07
rs10422614	19	29835503	0.2575	-0.3467	3.197e-07
rs10422084	19	29835604	0.2584	-0.3452	3.61e-07
rs10409965	19	29837251	0.2584	-0.3452	3.61e-07
rs10408748	19	29837390	0.2396	-0.3999	8.14e-09
rs10410585	19	29837528	0.2584	-0.3452	3.61e-07
rs2865883	19	29837946	0.2604	-0.347	2.569e-07
rs2865884	19	29837991	0.2584	-0.3452	3.61e-07
rs8108995	19	29838275	0.2604	-0.3393	5.765e-07
rs8109315	19	29838529	0.2594	-0.345	3.674e-07
rs8112567	19	29838763	0.2614	-0.3467	2.614e-07
rs8112403	19	29838791	0.2594	-0.345	3.674e-07
rs10424375	19	29839089	0.2406	-0.3994	8.392e-09
rs10425325	19	29839190	0.2594	-0.345	3.674e-07
rs10423486	19	29839393	0.2594	-0.345	3.674e-07
rs35260954	19	29839441	0.2594	-0.345	3.674e-07
rs10405550	19	29839527	0.2594	-0.345	3.674e-07
rs10423994	19	29839675	0.2594	-0.345	3.674e-07
rs10424145	19	29839694	0.2594	-0.345	3.674e-07
rs10425705	19	29839737	0.2604	-0.342	4.492e-07
rs10405779	19	29839832	0.2594	-0.345	3.674e-07
rs8101272	19	29840005	0.2614	-0.3467	2.614e-07
rs8105692	19	29840119	0.2614	-0.3467	2.614e-07
rs10404259	19	29840188	0.2594	-0.345	3.674e-07
rs10406707	19	29840277	0.2594	-0.345	3.674e-07
rs34882113	19	29840290	0.2594	-0.345	3.674e-07
rs10406756	19	29840591	0.2584	-0.3464	3.257e-07
rs10405177	19	29840592	0.2584	-0.3464	3.257e-07
rs10405226	19	29840658	0.2584	-0.3537	1.851e-07
rs373612823	19	29840702	0.2584	-0.3572	1.383e-07
rs74181477	19	29840703	0.2584	-0.3572	1.383e-07
rs10405460	19	29840781	0.2515	-0.3611	1.296e-07
rs10410829	19	29840787	0.2515	-0.3611	1.296e-07
rs13344183	19	29841038	0.2604	-0.3552	1.313e-07
rs200009518	19	29841360	0.2147	-0.4376	8.576e-10
rs201714995	19	29841536	0.2406	-0.3837	2.315e-08
rs200273877	19	29841554	0.2406	-0.3837	2.315e-08
rs7508357	19	29841738	0.2406	-0.3994	8.392e-09
rs7507537	19	29841906	0.2584	-0.3537	1.851e-07
rs7507869	19	29841938	0.2584	-0.3537	1.851e-07
rs7507405	19	29841956	0.2575	-0.3584	1.244e-07
rs7507511	19	29842044	0.2584	-0.3537	1.851e-07
rs56257661	19	29842405	0.2525	-0.3621	1.108e-07
rs9797585	19	29842509	0.2594	-0.3581	1.008e-07
rs9797586	19	29842510	0.2584	-0.3541	1.702e-07
rs9797615	19	29842638	0.2594	-0.345	3.674e-07
rs13345888	19	29842781	0.2366	-0.4047	6.59e-09
rs9797726	19	29842789	0.2535	-0.3595	1.36e-07
rs9797696	19	29842847	0.2594	-0.345	3.674e-07
rs140915866	19	29843043	0.2594	-0.345	3.674e-07
rs150191335	19	29843058	0.2406	-0.3994	8.392e-09
rs62109915	19	29843088	0.2594	-0.345	3.674e-07
rs78902520	19	29843271	0.2594	-0.3602	8.199e-08
rs78286516	19	29843274	0.2594	-0.3602	8.199e-08
rs144395360	19	29843445	0.2614	-0.3467	2.614e-07
rs147519792	19	29843490	0.2594	-0.345	3.674e-07
rs7258038	19	29844001	0.2614	-0.3467	2.614e-07
rs7258057	19	29844039	0.2594	-0.345	3.674e-07
rs28857523	19	29844100	0.2525	-0.3458	3.74e-07
rs28870995	19	29844110	0.2535	-0.3408	5.343e-07
rs10403590	19	29844676	0.2565	-0.357	1.435e-07
rs9749537	19	29844679	0.2594	-0.357	1.155e-07
rs9748962	19	29844809	0.2594	-0.345	3.674e-07
rs9749055	19	29845247	0.2614	-0.3467	2.614e-07
rs10405131	19	29845482	0.2584	-0.3464	3.257e-07
rs67987964	19	29845533	0.2406	-0.3994	8.392e-09
rs72471229	19	29845662	0.09642	-0.379	8.224e-05
rs62109918	19	29845664	0.2296	-0.4086	3.208e-09
rs62109919	19	29845666	0.2296	-0.4086	3.208e-09
rs2865888	19	29845818	0.2584	-0.3464	3.257e-07
rs10411489	19	29846018	0.2406	-0.3994	8.392e-09
rs8108489	19	29846043	0.2594	-0.345	3.674e-07
rs34666607	19	29846210	0.2594	-0.347	2.814e-07
rs8105295	19	29846290	0.2594	-0.345	3.674e-07
rs8108803	19	29846308	0.2594	-0.345	3.674e-07
rs8105878	19	29846471	0.2594	-0.345	3.674e-07
rs8106019	19	29846532	0.2594	-0.345	3.674e-07
rs8109140	19	29846602	0.2594	-0.345	3.674e-07
rs2865889	19	29847080	0.2594	-0.345	3.674e-07
rs2865890	19	29847162	0.2594	-0.345	3.674e-07
rs2903117	19	29847324	0.2575	-0.3481	3.035e-07
rs7254854	19	29847388	0.2575	-0.3481	3.035e-07
rs7256256	19	29847424	0.2575	-0.3481	3.035e-07
rs2159565	19	29847643	0.2614	-0.3467	2.614e-07
rs713444	19	29847933	0.2594	-0.345	3.674e-07
rs35127515	19	29848122	0.2594	-0.345	3.674e-07
rs10424499	19	29848304	0.2594	-0.345	3.674e-07
rs10426238	19	29848399	0.2594	-0.345	3.674e-07
rs10407026	19	29848625	0.2614	-0.3467	2.614e-07
rs10425388	19	29848770	0.2594	-0.345	3.674e-07
rs10412879	19	29848889	0.2594	-0.345	3.674e-07
rs35270224	19	29849348	0.2594	-0.345	3.674e-07
rs7249621	19	29849475	0.2594	-0.345	3.674e-07
rs7249732	19	29849544	0.2594	-0.345	3.674e-07
rs7249741	19	29849562	0.2565	-0.3456	3.846e-07
rs7251831	19	29849926	0.2614	-0.3467	2.614e-07
rs7253264	19	29849954	0.2594	-0.345	3.674e-07
rs7253600	19	29850196	0.2594	-0.345	3.674e-07
rs35470082	19	29850384	0.2614	-0.3467	2.614e-07
rs1119168	19	29850635	0.2594	-0.345	3.674e-07
rs1119169	19	29850778	0.2406	-0.3994	8.392e-09
rs4517901	19	29850859	0.2594	-0.345	3.674e-07
rs73027098	19	29850863	0.08847	-0.4587	5.593e-06
rs35797097	19	29851032	0.2614	-0.3467	2.614e-07
rs4517902	19	29851078	0.2594	-0.345	3.674e-07
rs4517903	19	29851162	0.2594	-0.345	3.674e-07
rs2159563	19	29851209	0.2594	-0.345	3.674e-07
rs2159564	19	29851751	0.2614	-0.3467	2.614e-07
rs10416302	19	29851854	0.2565	-0.3456	3.846e-07
rs10413925	19	29851859	0.2406	-0.3994	8.392e-09
rs7252876	19	29851938	0.2594	-0.345	3.674e-07
rs62109922	19	29852078	0.2594	-0.345	3.674e-07
rs113093811	19	29852096	0.2594	-0.345	3.674e-07
rs35754631	19	29852145	0.2594	-0.345	3.674e-07
rs34235250	19	29852282	0.2406	-0.3994	8.392e-09
rs79979608	19	29852372	0.2594	-0.345	3.674e-07
rs10423608	19	29852639	0.2594	-0.345	3.674e-07
rs10423847	19	29852955	0.2594	-0.345	3.674e-07
rs10424058	19	29853036	0.2594	-0.345	3.674e-07
rs10423515	19	29853162	0.2594	-0.345	3.674e-07
rs4805371	19	29853296	0.2594	-0.345	3.674e-07
rs4805372	19	29853415	0.2594	-0.345	3.674e-07
rs4804875	19	29853497	0.2624	-0.3505	1.588e-07
rs4805373	19	29853498	0.2624	-0.3505	1.588e-07
rs4804877	19	29853608	0.2594	-0.345	3.674e-07
rs2903118	19	29853727	0.2594	-0.345	3.674e-07
rs62109951	19	29854071	0.09642	-0.5291	7.063e-08
rs7252072	19	29855010	0.2614	-0.3467	2.614e-07
rs1967301905	19	29855784	0.1282	-0.4254	2.501e-06
rs67012043	19	29855956	0.2515	-0.3552	1.98e-07
rs57101789	19	29856236	0.2584	-0.3404	5.186e-07
rs10420835	19	29856760	0.2614	-0.337	5.538e-07
rs6417157	19	29858422	0.2584	-0.3387	5.308e-07
rs10413814	19	29859044	0.2386	-0.3914	1.584e-08
rs12610669	19	29859234	0.08748	-0.4711	2.697e-06
rs12709912	19	29859443	0.2416	-0.391	1.263e-08
rs13344917	19	29859503	0.2416	-0.391	1.263e-08
rs11882773	19	29859829	0.2416	-0.391	1.263e-08
rs11880983	19	29859865	0.2416	-0.391	1.263e-08
rs7258498	19	29860387	0.2416	-0.391	1.263e-08
rs10422443	19	29860582	0.2416	-0.391	1.263e-08
rs10424790	19	29860630	0.2416	-0.391	1.263e-08
rs10403684	19	29860887	0.2416	-0.391	1.263e-08
rs10404520	19	29860937	0.2416	-0.391	1.263e-08
rs10402522	19	29861084	0.2416	-0.391	1.263e-08
rs10404941	19	29861103	0.2416	-0.391	1.263e-08
rs7246620	19	29861360	0.2416	-0.391	1.263e-08
rs6509385	19	29861469	0.2416	-0.391	1.263e-08
rs6509386	19	29861649	0.2416	-0.391	1.263e-08
rs6509387	19	29861707	0.2416	-0.391	1.263e-08
rs6509388	19	29861882	0.2445	-0.3904	1.139e-08
rs6509389	19	29861958	0.2445	-0.3904	1.139e-08
rs6509390	19	29862034	0.2445	-0.3904	1.139e-08
rs7259512	19	29862045	0.2445	-0.3904	1.139e-08
rs11883246	19	29862074	0.2445	-0.3904	1.139e-08
rs35178543	19	29862121	0.2445	-0.3904	1.139e-08
rs35388025	19	29862302	0.2445	-0.3904	1.139e-08
rs10423850	19	29862444	0.2445	-0.3904	1.139e-08
rs10403689	19	29862797	0.2445	-0.3904	1.139e-08
rs56142946	19	29862963	0.2445	-0.3904	1.139e-08
rs56048673	19	29862967	0.2445	-0.3904	1.139e-08
rs10404170	19	29863044	0.2445	-0.3904	1.139e-08
rs7507798	19	29863083	0.2445	-0.3904	1.139e-08
rs7507344	19	29863087	0.2445	-0.3904	1.139e-08
rs56037755	19	29863132	0.2445	-0.3904	1.139e-08
rs7248809	19	29863240	0.2445	-0.3904	1.139e-08
rs7252555	19	29863630	0.2445	-0.3904	1.139e-08
rs7248884	19	29863662	0.2445	-0.3904	1.139e-08
rs73028737	19	29864112	0.08946	-0.4461	7.847e-06
rs7253279	19	29864696	0.2416	-0.3907	1.429e-08
rs1558362	19	29865141	0.2416	-0.3907	1.429e-08
rs1558363	19	29865313	0.2684	-0.2938	1.284e-05
rs1558364	19	29865345	0.2416	-0.3907	1.429e-08
rs9916951	19	29865388	0.2416	-0.3907	1.429e-08
rs1558365	19	29865746	0.2416	-0.3907	1.429e-08
rs1558366	19	29865847	0.2416	-0.3907	1.429e-08
rs10401757	19	29866045	0.2614	-0.3469	2.844e-07
rs10426484	19	29866090	0.2137	-0.4763	2.591e-11
rs10426495	19	29866098	0.2525	-0.3659	7.431e-08
rs8100333	19	29866136	0.2445	-0.4021	4.981e-09
rs8100334	19	29866137	0.2445	-0.4021	4.981e-09
rs8103925	19	29866287	0.2396	-0.3911	1.43e-08
rs10643633	19	29866339	0.2237	-0.3509	5.089e-07
rs4605284	19	29866673	0.2396	-0.3911	1.43e-08
rs4271695	19	29866742	0.2396	-0.3911	1.43e-08
rs4398199	19	29866833	0.2396	-0.3911	1.43e-08
rs4605285	19	29866853	0.2396	-0.3911	1.43e-08
rs6146503	19	29866889	0.2535	-0.3433	4.092e-07
rs4558517	19	29866993	0.2396	-0.3911	1.43e-08
rs12979074	19	29867103	0.2396	-0.3911	1.43e-08
rs12979587	19	29867327	0.2396	-0.3911	1.43e-08
rs12973626	19	29867364	0.2396	-0.3911	1.43e-08
rs28573811	19	29867469	0.2406	-0.39	1.541e-08
rs12981862	19	29867527	0.2396	-0.3911	1.43e-08
rs12981877	19	29867555	0.2396	-0.3911	1.43e-08
rs12980588	19	29867736	0.2396	-0.3911	1.43e-08
rs17624933	19	29867883	0.2396	-0.3911	1.43e-08
rs1981675	19	29868188	0.2396	-0.3911	1.43e-08
rs1981676	19	29868320	0.2525	-0.3519	2.073e-07
rs1981677	19	29868499	0.2396	-0.3911	1.43e-08
rs10421910	19	29868808	0.2396	-0.3911	1.43e-08
rs10422144	19	29868886	0.2396	-0.3911	1.43e-08
rs10422587	19	29869112	0.2396	-0.3911	1.43e-08
rs758770	19	29870136	0.2535	-0.3492	2.516e-07
rs35900872	19	29871153	0.2535	-0.341	4.84e-07
rs34573729	19	29871374	0.2505	-0.3528	1.639e-07
rs10412642	19	29871720	0.2386	-0.3916	1.388e-08
rs111353402	19	29872155	0.08946	-0.4461	7.847e-06
rs10413763	19	29873400	0.2376	-0.3867	2.5e-08
rs10420190	19	29873997	0.2903	-0.3691	9.66e-09
rs34786514	19	29878333	0.2425	-0.3833	2.589e-08
rs12150922	19	29879068	0.2515	-0.3762	3.875e-08
rs1860573	19	29879749	0.2614	-0.3275	1.069e-06
rs11669309	19	29892297	0.1093	-0.3744	4.416e-05
rs56029352	19	29893410	0.09841	-0.4539	2.196e-06
rs34894094	19	29894875	0.09841	-0.4539	2.196e-06
rs76154346	19	29894876	0.1004	-0.6033	2.08e-10
rs34933041	19	29895788	0.0825	-0.5953	3.411e-09
rs12972635	19	29897019	0.1004	-0.4124	1.508e-05
rs74181485	19	29897184	0.1839	-0.4341	2.313e-09
rs7251052	19	29897537	0.08847	-0.5653	1.025e-08
rs36060857	19	29898561	0.09841	-0.4181	1.637e-05
rs73014561	19	29899008	0.09841	-0.4181	1.637e-05
rs12460899	19	29899675	0.1004	-0.4163	1.325e-05
rs8110188	19	29901750	0.2416	-0.4154	4.058e-10
rs17717398	19	29902465	0.0994	-0.412	2.181e-05
rs4804880	19	29903414	0.2038	-0.3534	4.46e-07
rs12986207	19	29903677	0.08847	-0.6439	1.312e-10
rs60231848	19	29904685	0.07455	-0.5067	2.304e-06
rs10427119	19	29904972	0.2097	-0.4431	1.251e-10
rs10409972	19	29905297	0.2068	-0.4592	2.88e-11
rs11083957	19	29906561	0.2207	-0.319	3.014e-06
rs56269880	19	29907259	0.2018	-0.4663	2.957e-11
rs12978940	19	29910893	0.2207	-0.3084	6.131e-06
rs10413487	19	29911836	0.1471	-0.4712	3.346e-09
rs12975310	19	29913911	0.1153	-0.4431	9.379e-07
rs35436936	19	29914666	0.2127	-0.284	3.345e-05
rs17625222	19	29915445	0.2952	-0.3974	4.978e-11
rs13343981	19	29915466	0.2952	-0.3974	4.978e-11
rs35465285	19	29915770	0.2952	-0.3974	4.978e-11
rs9304679	19	29917132	0.1332	-0.4545	5.379e-08
rs1079337	19	29918389	0.2127	-0.284	3.345e-05
rs1079335	19	29918435	0.2952	-0.3974	4.978e-11
rs1079336	19	29918517	0.2952	-0.3974	4.978e-11
rs3045538	19	29918725	0.2952	-0.3974	4.978e-11
rs34808890	19	29919001	0.3052	-0.376	4.351e-10
rs873859	19	29919206	0.2952	-0.3974	4.978e-11
rs4603687	19	29919576	0.2952	-0.3974	4.978e-11
rs8110952	19	29919832	0.2952	-0.3974	4.978e-11
rs10853808	19	29920041	0.2952	-0.3974	4.978e-11
rs10853809	19	29920113	0.2942	-0.3942	8.765e-11
rs10775550	19	29920202	0.2952	-0.3974	4.978e-11
rs964314	19	29920424	0.2952	-0.3974	4.978e-11
rs8103091	19	29923548	0.3191	-0.3911	2.664e-11
rs1529719	19	29924814	0.2127	-0.284	3.345e-05
rs34909173	19	29925952	0.1193	-0.4035	5.162e-06
rs67954312	19	29926643	0.1193	-0.4119	3.238e-06
rs10409760	19	29927476	0.1561	-0.4901	4.074e-11
rs10408364	19	29927536	0.1551	-0.4786	1.292e-10
rs12980105	19	29927694	0.1064	-0.4513	1.022e-06
rs10417711	19	29928712	0.2396	-0.4536	8.197e-13
rs10423905	19	29928853	0.2396	-0.4536	8.197e-13
rs79517164	19	29929531	0.1412	-0.521	3.654e-11
rs112026496	19	29929595	0.2356	-0.4569	9.682e-13
rs117899938	19	29929816	0.08748	-0.4647	6.892e-06
rs73923824	19	29933396	0.09642	-0.5289	4.518e-08
rs67128928	19	29933720	0.05765	-0.5782	1.952e-06
rs6509427	19	29935862	0.2028	-0.4088	4.524e-09
rs10407605	19	29936906	0.1948	-0.4273	1.731e-09
rs67992329	19	29937758	0.1769	-0.4971	9.163e-12
rs77387161	19	29937879	0.1779	-0.4974	5.981e-12
rs10413623	19	29938355	0.1123	-0.5004	2.747e-08
rs76688046	19	29938464	0.09642	-0.5284	2.956e-08
rs8111626	19	29939575	0.1123	-0.5004	2.747e-08
rs8111712	19	29939615	0.1123	-0.5004	2.747e-08
rs67915840	19	29940545	0.0507	-0.6002	2.584e-06
rs28520801	19	29940864	0.1133	-0.4904	3.83e-08
rs73539073	19	29941575	0.1143	-0.4895	2.65e-08
rs12982054	19	29941731	0.05368	-0.6006	1.613e-06
rs13344510	19	29943934	0.1163	-0.5031	6.562e-09
rs10551736	19	29944935	0.05268	-0.5889	3.113e-06
rs8106792	19	29946968	0.1143	-0.4895	2.65e-08
rs113632687	19	29947095	0.06461	-0.5031	2.474e-05
rs10423879	19	29948025	0.1153	-0.4963	1.621e-08
rs12974413	19	29949502	0.05169	-0.612	1.326e-06
rs10404366	19	29956972	0.1054	-0.5412	2.62e-09
rs10404529	19	29956983	0.1054	-0.5412	2.62e-09
rs10413165	19	29958539	0.05368	-0.6006	1.613e-06
rs10411040	19	29958860	0.05368	-0.6006	1.613e-06
rs10413404	19	29958861	0.05368	-0.6006	1.613e-06
rs10402892	19	29961630	0.1054	-0.5412	2.62e-09
rs139142755	19	29962521	0.1014	-0.535	8.486e-09
rs11404637	19	29962628	0.1054	-0.5412	2.62e-09
rs8101467	19	29963021	0.05169	-0.612	1.326e-06
rs68036209	19	29963729	0.171	-0.3725	5.121e-07
rs56159072	19	29963821	0.05368	-0.6006	1.613e-06
rs73541109	19	29964823	0.1024	-0.5437	4.318e-09
rs3049660	19	29966213	0.05169	-0.7951	6.106e-10
rs34354151	19	29968171	0.05368	-0.6006	1.613e-06
rs2116879	19	29968446	0.05467	-0.5851	2.506e-06
rs58107963	19	29968513	0.1024	-0.5437	4.318e-09
rs28414149	19	29968620	0.1024	-0.5437	4.318e-09
rs3943795	19	29968658	0.05368	-0.6006	1.613e-06
rs35255907	19	29968837	0.05169	-0.612	1.326e-06
rs11668756	19	29968949	0.2068	-0.3063	1.572e-05
rs4804884	19	29969780	0.1113	-0.4725	1.75e-07
rs34354842	19	29971253	0.05368	-0.6006	1.613e-06
rs10411424	19	29971516	0.05368	-0.6006	1.613e-06
rs10411539	19	29972230	0.1034	-0.5327	7.977e-09
rs7251956	19	29973221	0.05368	-0.6006	1.613e-06
rs2866071	19	29973334	0.05169	-0.612	1.326e-06
rs4805421	19	29973612	0.1034	-0.5327	7.977e-09
rs36082258	19	29974578	0.05169	-0.612	1.326e-06
rs7259381	19	29974981	0.1879	-0.3985	4.688e-08
rs7245731	19	29975118	0.1938	-0.3572	4.141e-07
rs7259631	19	29975167	0.1948	-0.366	2.088e-07
rs58345572	19	29975720	0.1044	-0.548	2.596e-09
rs892069	19	29976132	0.1044	-0.548	2.596e-09
rs2866072	19	29976656	0.1044	-0.548	2.596e-09
rs2903183	19	29976723	0.1044	-0.548	2.596e-09
rs2004493	19	29977009	0.1044	-0.548	2.596e-09
rs35066271	19	29977275	0.0507	-0.6299	7.887e-07
rs75596598	19	29977877	0.1044	-0.548	2.596e-09
rs73543201	19	29977988	0.1044	-0.548	2.596e-09
rs7246647	19	29978054	0.2177	-0.3272	4.378e-06
rs142140396	19	29978327	0.0507	-0.6299	7.887e-07
rs74899856	19	29978469	0.1113	-0.5355	2.01e-09
rs744625	19	29978549	0.1044	-0.548	2.596e-09
rs111278446	19	29979970	0.0507	-0.6299	7.887e-07
rs4804887	19	29989095	0.2137	-0.3901	3.237e-09
rs78741016	19	2999724	0.3276	0.145	3.14e-06
rs12460708	19	29998993	0.2157	-0.378	1.189e-08
rs8110353	19	30013085	0.2117	-0.3912	4.308e-09
rs4805424	19	30015157	0.1869	-0.4196	8.621e-09
rs62104163	19	30021023	0.05666	-0.5302	1.102e-05
rs11425011	19	30025623	0.1213	-0.3905	8.024e-06
rs56102015	19	30030552	0.06859	-0.4592	3.628e-05
rs73029471	19	30041862	0.0835	-0.6824	2.989e-11
rs8106649	19	30056335	0.2197	-0.4332	5.311e-10
rs71171740	19	30056936	0.2227	-0.4195	1.163e-09
rs12610870	19	30060413	0.2485	-0.3464	2.221e-07
rs7250581	19	30064396	0.09245	-0.5819	3.644e-09
rs4804890	19	30065645	0.1551	-0.3881	4.47e-07
rs11280721	19	30066103	0.1551	-0.3881	4.47e-07
rs2288898	19	30067525	0.1571	-0.3845	5.247e-07
rs2288897	19	30067606	0.1571	-0.3845	5.247e-07
rs56393818	19	30068910	0.2038	-0.3602	1.2e-07
rs55913870	19	30068987	0.2038	-0.3602	1.2e-07
rs73031499	19	30069770	0.2048	-0.3557	1.754e-07
rs77921411	19	30069795	0.2038	-0.3602	1.2e-07
rs201398894	19	30074930	0.1302	-0.3746	1.137e-05
rs73016824	19	30076502	0.06958	-0.608	3.921e-08
rs12973126	19	30079100	0.1918	-0.5177	1.236e-13
rs10518279	19	30085145	0.1918	-0.5094	2.189e-13
rs17206101	19	30086404	0.2485	-0.3126	1.41e-06
rs4483962	19	30088694	0.2237	-0.4096	1.346e-09
rs80021996	19	300893	0.1783	0.1722	1.167e-05
rs11672047	19	30089999	0.339	-0.3064	1.863e-07
rs12978630	19	30093128	0.2406	-0.3947	9.983e-10
rs11665798	19	30093215	0.2306	-0.3972	9.611e-10
rs1544948	19	30093531	0.2326	-0.393	1.393e-09
rs11669068	19	30095816	0.2326	-0.393	1.393e-09
rs7247377	19	30096563	0.1879	-0.5117	6.95e-13
rs11358303	19	30098374	0.07555	-0.4976	5.38e-06
rs73016898	19	30103548	0.1421	-0.6025	5.931e-15
rs7255293	19	30104198	0.2575	-0.3515	4.278e-08
rs45529438	19	30106776	0.171	-0.5148	8.198e-13
rs12984624	19	30108871	0.2247	-0.435	6.974e-11
rs12986417	19	30109533	0.2147	-0.4035	1.656e-09
rs55954001	19	30110331	0.09841	-0.3804	7.426e-05
rs12462942	19	30110805	0.4473	-0.2344	4.973e-05
rs34490548	19	30111012	0.4483	-0.2307	6.279e-05
rs12983160	19	30112357	0.2376	-0.4475	4.452e-12
rs10593936	19	30112419	0.2883	-0.3194	3.572e-07
rs2866308	19	30112683	0.2306	-0.4419	1.202e-11
rs61612925	19	30113655	0.07256	-0.5036	7.147e-06
rs4805448	19	30113991	0.2465	-0.3344	3.128e-07
rs12978362	19	30115246	0.2147	-0.2945	1.632e-05
rs1035936	19	30115289	0.2058	-0.2868	3.427e-05
rs891062	19	30116176	0.2008	-0.3001	2.237e-05
rs891065	19	30117442	0.2048	-0.2919	2.509e-05
rs71171744	19	30118231	0.2644	-0.2657	3.214e-05
rs7258571	19	30119907	0.2028	-0.286	4.227e-05
rs12983725	19	30121002	0.2028	-0.286	4.227e-05
rs8113066	19	30121992	0.2028	-0.286	4.227e-05
rs4805452	19	30122875	0.2048	-0.2919	2.509e-05
rs13345291	19	30123438	0.499	-0.2575	3.268e-06
rs4805455	19	30123988	0.2018	-0.2948	2.742e-05
rs8102790	19	30124179	0.498	-0.2596	2.825e-06
rs10415705	19	30125153	0.498	-0.2596	2.825e-06
rs4805456	19	30125665	0.2018	-0.2948	2.742e-05
rs10422748	19	30126704	0.499	0.2547	4.146e-06
rs34965151	19	30130610	0.3479	-0.3112	1.295e-07
rs60320411	19	30131516	0.2763	-0.2957	2.897e-06
rs10407049	19	30131562	0.4115	-0.2867	3.214e-07
rs12974472	19	30132422	0.3509	-0.3587	2.757e-10
rs71171748	19	30132628	0.3966	-0.3029	6.052e-08
rs4804898	19	30134920	0.3499	-0.3574	3.655e-10
rs8106656	19	30135024	0.2177	-0.2699	6.733e-05
rs10414806	19	30135170	0.3499	-0.3574	3.655e-10
rs57014313	19	30135494	0.4155	-0.3216	7.162e-09
rs11084066	19	30135852	0.3499	-0.3574	3.655e-10
rs10853829	19	30136148	0.1491	-0.3242	4.214e-05
rs538939639	19	30137521	0.1511	-0.3432	1.524e-05
rs12981424	19	30138099	0.3489	-0.3547	4.765e-10
rs12981459	19	30138140	0.3489	-0.3547	4.765e-10
rs62105797	19	30145601	0.05467	-0.4898	4.575e-05
rs73024164	19	30150893	0.1402	-0.3186	6.922e-05
rs57172933	19	30151950	0.1849	-0.3969	3.238e-08
rs8103061	19	30151990	0.174	-0.3811	3.772e-07
rs8111676	19	30153783	0.3082	-0.3429	1.833e-08
rs919399	19	30155027	0.2992	-0.3626	6.423e-09
rs919400	19	30155084	0.337	-0.2804	2.587e-06
rs67881528	19	30155524	0.3111	-0.3394	4.649e-08
rs7252214	19	30156341	0.164	-0.3551	1.289e-06
rs7251666	19	30156601	0.1481	-0.4105	4.169e-08
rs7254984	19	30156797	0.1531	-0.3814	2.587e-07
rs6509543	19	30156918	0.164	-0.3551	1.289e-06
rs10601020	19	30157096	0.162	-0.3661	6.153e-07
rs7255393	19	30157115	0.164	-0.3551	1.289e-06
rs891199	19	30158543	0.166	-0.3512	1.548e-06
rs2866310	19	30158628	0.166	-0.3512	1.548e-06
rs34898400	19	30161237	0.3091	-0.3424	2.025e-08
rs10424881	19	30162495	0.1491	-0.4007	1.018e-07
rs1864224	19	30164276	0.1561	-0.3985	9.341e-08
rs5827666	19	30164298	0.1531	-0.4053	4.983e-08
rs1864222	19	30164574	0.1521	-0.4222	1.756e-08
rs1864223	19	30164618	0.1531	-0.4158	2.803e-08
rs3745169	19	30165639	0.05666	-0.5262	5.518e-06
rs36024404	19	30167373	0.3042	-0.3401	2.742e-08
rs7245721	19	30167521	0.1481	-0.4448	3.261e-09
rs62105818	19	30167827	0.05567	-0.5155	9.966e-06
rs35194108	19	30170715	0.05467	-0.451	9.883e-05
rs12984339	19	30171271	0.2237	-0.3006	7.586e-06
rs35568199	19	30172060	0.3082	-0.318	2.423e-07
rs11385902	19	30175225	0.4583	-0.2224	8.017e-05
rs12982320	19	30178976	0.3569	-0.352	2.728e-09
rs12985205	19	30181252	0.3588	-0.3444	5.416e-09
rs55860107	19	30184222	0.3539	-0.3399	1.088e-08
rs28638232	19	30187387	0.3499	-0.3485	5.604e-09
rs62637991	19	30187604	0.3569	-0.3335	2.122e-08
rs35730141	19	30190828	0.3996	-0.3036	1.713e-07
rs74854677	19	30191519	0.07256	-0.5425	6.914e-07
rs9566	19	30192475	0.4026	-0.3123	4.627e-08
rs1048123	19	30192505	0.4006	-0.3004	2.418e-07
rs1048104	19	30193182	0.3966	-0.3121	6.742e-08
rs7255869	19	30196018	0.3996	-0.3036	1.713e-07
rs34868329	19	30196417	0.1511	-0.4602	8.159e-09
rs7247955	19	30200521	0.3022	-0.3944	2.481e-11
rs2162933	19	30202472	0.3062	-0.4229	5.817e-13
