## Supplemental Tables for "Local ancestry informed GWAS of warfarin dose requirement in African Americans identifies a novel CYP2C19 splice QTL" (part 3 of 3)

### Sheet: Supplementary Table 9 (continued)
Supplementary Table 9. SNPs that met the nominal significance threshold (P<1E-4) in the GWAS conditioned on VKORC1-1639G>A (rs9923231) done in the IWPC European Cohort ( consists of 1259 Europeans on stable warfarin dose)
rs11667762	19	30204161	0.06759	-0.573	1.905e-07
rs7254255	19	30208043	0.17	-0.3024	2.446e-05
rs11673183	19	30209015	0.0835	-0.4979	6.053e-07
rs8102719	19	30210020	0.2724	-0.4492	8.08e-14
rs56219156	19	30210057	0.2972	-0.4222	1.024e-12
rs7255030	19	30213500	0.2674	-0.4846	1.512e-15
rs2866312	19	30215342	0.2883	-0.4297	9.895e-13
rs62105854	19	30217394	0.07952	-0.4815	2.471e-06
rs62107060	19	30219615	0.07952	-0.4815	2.471e-06
rs60002684	19	3022065	0.2764	0.1657	6.12e-07
rs7258343	19	30223232	0.1809	-0.4951	4.232e-12
rs61384702	19	30226476	0.2316	-0.5277	1.176e-15
rs929835	19	30227198	0.2306	-0.5334	5.642e-16
rs56072404	19	30229797	0.2326	-0.5272	1.331e-15
rs11668873	19	30229912	0.1968	-0.5801	3.469e-17
rs62107063	19	30230788	0.2316	-0.5305	8.792e-16
rs62107064	19	30230902	0.2316	-0.5305	8.792e-16
rs201606893	19	30231014	0.2316	-0.5305	8.792e-16
rs2015037	19	3023118	0.2522	0.1336	9.384e-05
rs4805470	19	30231754	0.1988	-0.4837	2.512e-12
rs11672876	19	30232105	0.2247	-0.521	5.665e-15
rs11672951	19	30232372	0.2247	-0.521	5.665e-15
rs11667784	19	30232543	0.2247	-0.521	5.665e-15
rs3974751	19	30233638	0.2256	-0.5274	2.481e-15
rs73046963	19	30234961	0.2227	-0.5553	7.645e-17
rs60258900	19	30235518	0.1193	-0.7367	1.358e-18
rs12610874	19	30236159	0.2247	-0.5414	6.078e-16
rs12610890	19	30236264	0.2256	-0.5346	1.484e-15
rs1975186	19	3023751	0.2546	0.137	5.901e-05
rs7252445	19	30237788	0.164	-0.3372	7.617e-06
rs1975185	19	3023810	0.2546	0.137	5.901e-05
rs372319602	19	3023992	0.1878	0.1492	9.299e-05
rs3859522	19	30240103	0.164	-0.3406	6.143e-06
rs4806896	19	3024051	0.2542	0.1409	3.588e-05
rs7247004	19	30240852	0.168	-0.448	1.695e-09
rs2866313	19	30240895	0.164	-0.3182	2.164e-05
rs62107098	19	30242433	0.168	-0.448	1.695e-09
rs73034640	19	30244631	0.05765	-0.7638	6.852e-11
rs12611111	19	30245358	0.09245	-0.7112	8.058e-14
rs16963257	19	30245582	0.162	-0.4617	6.67e-10
rs62107100	19	30246141	0.164	-0.453	1.342e-09
rs10409041	19	30246852	0.1521	-0.3788	8.769e-07
rs10409471	19	30247018	0.162	-0.3598	2.251e-06
rs62107101	19	30247106	0.09443	-0.4983	1.818e-07
rs12461787	19	30247767	0.164	-0.3448	4.771e-06
rs12462264	19	30247945	0.165	-0.3378	7.276e-06
rs59423829	19	30248004	0.161	-0.4669	4.501e-10
rs7258898	19	30249397	0.165	-0.4603	5.544e-10
rs4805474	19	30250970	0.1899	-0.318	1.006e-05
rs59719037	19	30253523	0.1551	-0.3185	3.631e-05
rs59053153	19	30258102	0.2813	-0.3685	1.548e-08
rs76655268	19	30260983	0.1203	-0.5857	1.971e-12
rs66938134	19	30261003	0.1203	-0.5857	1.971e-12
rs4805478	19	30264138	0.1561	-0.4947	6.58e-11
rs28573687	19	30264496	0.1412	-0.5255	1.993e-11
rs61547861	19	30264601	0.1551	-0.5029	3.372e-11
rs28526457	19	30264686	0.1561	-0.4947	6.58e-11
rs10412911	19	30265474	0.1412	-0.5255	1.993e-11
rs36087837	19	30267160	0.1412	-0.5255	1.993e-11
rs2018914	19	30269795	0.05268	-0.6523	3.381e-07
rs2004615	19	30270579	0.1412	-0.5255	1.993e-11
rs2004614	19	30270666	0.1412	-0.5255	1.993e-11
rs140065065	19	30270685	0.1412	-0.5255	1.993e-11
rs10403871	19	30271362	0.1412	-0.5255	1.993e-11
rs10404668	19	30271368	0.1412	-0.5255	1.993e-11
rs71739990	19	30271641	0.1551	-0.5077	2.375e-11
rs67183076	19	30273117	0.1431	-0.533	8.895e-12
rs62107108	19	30273523	0.1024	-0.4652	1.792e-07
rs67290013	19	30275213	0.1451	-0.536	3.687e-12
rs7246015	19	30276514	0.1451	-0.536	3.687e-12
rs10406613	19	30276911	0.1431	-0.5287	8.321e-12
rs66894626	19	30277486	0.1451	-0.536	3.687e-12
rs11672936	19	30279370	0.1421	-0.5712	2.318e-13
rs151113975	19	30280889	0.1779	-0.4231	3.086e-09
rs59382555	19	30284882	0.159	-0.5982	1.606e-17
rs62107111	19	30285548	0.162	-0.6014	8.393e-18
rs112920392	19	30287988	0.162	-0.6014	8.393e-18
rs62107113	19	30288043	0.1133	-0.5213	9.941e-10
rs62107115	19	30289630	0.162	-0.6014	8.393e-18
rs79576418	19	30290890	0.162	-0.6014	8.393e-18
rs4804903	19	30293066	0.2197	-0.3358	6.491e-07
rs8102137	19	30296853	0.161	-0.6069	7.376e-18
rs56027477	19	30298412	0.05368	-0.6884	5.289e-08
rs56313825	19	30300841	0.2068	-0.5639	6.484e-19
rs7257330	19	30301823	0.2068	-0.5639	6.484e-19
rs75996259	19	30302546	0.2068	-0.5639	6.484e-19
rs34102640	19	30302725	0.2227	-0.3418	4.033e-07
rs3218027	19	30303352	0.2018	-0.5603	2.189e-18
rs200996365	19	30303379	0.2018	-0.5603	2.189e-18
rs35538222	19	30304254	0.163	-0.6025	9.83e-18
rs997669	19	30304483	0.2048	-0.5641	6.398e-19
rs3218036	19	30305684	0.162	-0.5944	3.127e-17
rs3218051	19	30310302	0.2207	-0.329	9.575e-07
rs10423650	19	30317190	0.2117	-0.3759	2.298e-08
rs9653120	19	30319261	0.2167	-0.3728	2.276e-08
rs144089374	19	30319519	0.05765	-0.5442	9.315e-06
rs8106054	19	30319896	0.2545	-0.3534	1.313e-08
rs4805484	19	30320745	0.2555	-0.3527	1.401e-08
rs34331990	19	30321561	0.2177	-0.4823	1.002e-13
rs111844079	19	30321864	0.1789	-0.5338	2.891e-15
rs1862541	19	30322301	0.0507	-0.7008	7.062e-08
rs918586	19	30322427	0.2465	-0.372	3.658e-09
rs147936740	19	30323079	0.2525	-0.3623	6.663e-09
rs918587	19	30325256	0.2525	-0.3623	6.663e-09
rs1961641	19	30328422	0.2525	-0.3623	6.663e-09
rs918588	19	30328941	0.2465	-0.372	3.658e-09
rs8100345	19	30349883	0.07654	-0.7409	1.544e-11
rs113860929	19	30352474	0.05268	-0.6089	5.575e-07
rs12982860	19	30360116	0.07157	-0.7165	6.704e-10
rs34718	19	30365019	0.1262	-0.4736	3.716e-09
rs34193996	19	30365568	0.06859	-0.5	3.862e-06
rs1811302	19	30376793	0.08946	-0.5177	5.405e-08
rs34715052	19	30382409	0.1362	-0.3952	1.873e-06
rs56374502	19	30394172	0.05666	-0.6249	5.729e-08
rs11672436	19	3046729	0.2975	0.1304	7.737e-05
rs114863786	19	3046930	0.4782	-0.1208	6.542e-05
rs35058414	19	30472001	0.07555	-0.5681	1.039e-08
rs11668282	19	30478431	0.1103	-0.5853	2.86e-11
rs17530179	19	30497886	0.07058	-0.6001	8.123e-09
rs11084380	19	30511552	0.07853	-0.586	9.948e-08
rs11671920	19	3051183	0.3689	0.1366	1.113e-05
rs35956155	19	30526471	0.1173	-0.4216	5.128e-06
rs62106280	19	30537988	0.08151	-0.6202	1.166e-08
rs444949	19	3054530	0.4674	0.1406	3.378e-06
rs367820	19	3054577	0.4678	0.1398	3.811e-06
rs445208	19	3054699	0.467	0.1428	2.333e-06
rs3930008	19	3056041	0.4678	0.1325	1.059e-05
rs3888377	19	3056213	0.3725	0.1342	1.752e-05
rs55982496	19	3057341	0.3713	0.143	4.489e-06
rs12979877	19	30601542	0.1093	-0.5635	1.431e-10
rs34037019	19	30609964	0.3131	-0.3678	7.519e-10
rs35053682	19	30610084	0.3131	-0.3678	7.519e-10
rs56116952	19	30611877	0.3012	-0.4133	7.911e-12
rs4804918	19	30613592	0.2276	-0.4979	1.821e-14
rs35350276	19	30614161	0.3091	-0.3817	2.183e-10
rs1982725	19	30618771	0.3032	-0.3709	8.961e-10
rs1982724	19	30618847	0.08151	-0.4631	7.827e-06
rs62104108	19	30620535	0.3022	-0.3676	1.527e-09
rs59937773	19	30620728	0.3469	-0.2311	9.179e-05
rs12977776	19	30621128	0.3022	-0.3676	1.527e-09
rs76257682	19	30621633	0.3002	-0.3742	7.801e-10
rs78176878	19	30621647	0.3002	-0.3742	7.801e-10
rs184144242	19	30621694	0.1183	-0.5843	8.687e-12
rs150216394	19	30621710	0.2773	-0.4023	1.258e-10
rs62104109	19	30628210	0.3539	-0.3234	2.357e-08
rs60195446	19	30632031	0.4503	-0.2969	1.625e-07
rs34438935	19	30639348	0.341	-0.3369	1.097e-08
rs62104111	19	30639831	0.3062	-0.3423	6.839e-09
rs11879273	19	30639962	0.2942	-0.3645	1.354e-09
rs10415126	19	30640689	0.2386	-0.4454	2.481e-10
rs10409523	19	30651203	0.3479	-0.332	3.114e-08
rs34795399	19	30653004	0.08648	-0.485	2.063e-06
rs79415137	19	30656608	0.06163	-0.5436	1.078e-05
rs1006584	19	30658496	0.2227	-0.5074	2.091e-13
rs112804811	19	30681006	0.05865	-0.5816	1.765e-06
rs1860232	19	30700173	0.1024	-0.4236	8.458e-06
rs12611074	19	30702788	0.1054	-0.41	1.338e-05
rs11667280	19	30705747	0.1153	-0.3601	3.454e-05
rs73019621	19	30706975	0.06958	-0.5463	4.136e-07
rs143566122	19	30707106	0.1133	-0.3836	1.115e-05
rs61052393	19	30707581	0.06958	-0.5463	4.136e-07
rs7252787	19	30708635	0.1292	-0.3252	7.795e-05
rs73019624	19	30709251	0.1143	-0.3982	4.853e-06
rs111874529	19	30709841	0.1143	-0.3982	4.853e-06
rs7245712	19	30710222	0.1252	-0.3597	1.469e-05
rs7245985	19	30710410	0.1143	-0.3982	4.853e-06
rs73019629	19	30710555	0.06958	-0.5463	4.136e-07
rs6510033	19	30710785	0.161	-0.4009	1.486e-07
rs7249968	19	30711242	0.1252	-0.3597	1.469e-05
rs58822808	19	30712209	0.1312	-0.3576	1.163e-05
rs60748939	19	30712294	0.1312	-0.3576	1.163e-05
rs58466966	19	30716553	0.159	-0.4157	5.485e-08
rs73019700	19	30717407	0.07455	-0.5518	1.736e-07
rs373104006	19	30717893	0.07157	-0.5738	7.591e-08
rs61115258	19	30718774	0.1581	-0.3561	3.407e-06
rs76306247	19	30719768	0.06759	-0.5328	1.522e-06
rs73019701	19	30720188	0.07455	-0.5622	9.49e-08
rs73021604	19	30720967	0.07455	-0.5622	9.49e-08
rs58301646	19	30721878	0.07455	-0.5622	9.49e-08
rs73021614	19	30723820	0.07058	-0.521	1.846e-06
rs67531495	19	30724023	0.07058	-0.521	1.846e-06
rs73021618	19	30724116	0.07058	-0.521	1.846e-06
rs73021622	19	30724537	0.07058	-0.521	1.846e-06
rs67879743	19	30725123	0.07058	-0.521	1.846e-06
rs36015370	19	30728682	0.2913	-0.3961	6.032e-11
rs12983955	19	30730695	0.08052	-0.5521	5.636e-08
rs12976329	19	30731345	0.08648	-0.4687	2.595e-06
rs7249850	19	30733589	0.4036	-0.2453	2.582e-05
rs11084491	19	30734108	0.4046	-0.251	1.694e-05
rs61461684	19	30735190	0.07654	-0.6105	3.289e-09
rs10405118	19	30736042	0.3926	-0.2596	8.958e-06
rs4805532	19	30736785	0.3986	-0.2395	3.629e-05
rs7253788	19	30750030	0.3479	-0.3352	8.652e-09
rs34342169	19	30750824	0.336	-0.3534	1.787e-09
rs7248031	19	30753815	0.3489	-0.3408	4.88e-09
rs61649875	19	30755300	0.09344	-0.5158	6.143e-08
rs4804923	19	30756032	0.34	-0.3758	1.847e-10
rs6510073	19	30756075	0.34	-0.3758	1.847e-10
rs12151059	19	30759421	0.2336	-0.5146	3.037e-15
rs67382153	19	30762206	0.4781	0.401	9.732e-13
rs2867023	19	30763364	0.3022	-0.4265	2.335e-12
rs11667666	19	30771017	0.3211	-0.4187	1.61e-12
rs12982432	19	30772350	0.3131	-0.3656	5.915e-10
rs34742314	19	30772421	0.3439	-0.2957	4.048e-07
rs35736237	19	30773320	0.3022	-0.3897	4.775e-11
rs11084512	19	30773382	0.3022	-0.3897	4.775e-11
rs7257017	19	30777036	0.2883	-0.3967	4.031e-11
rs62101878	19	30784330	0.2903	-0.3978	3.403e-11
rs12984933	19	30789847	0.3032	-0.3899	5.41e-11
rs12971337	19	30790428	0.3052	-0.3907	4.321e-11
rs12986311	19	30790701	0.3032	-0.3899	5.41e-11
rs11669925	19	30795880	0.2932	-0.3932	4.454e-11
rs12151290	19	30797915	0.2982	-0.3858	7.288e-11
rs12151367	19	30799544	0.09642	-0.5962	4.7e-10
rs17532968	19	30803054	0.2575	-0.3918	3.989e-10
rs73018849	19	30812664	0.2714	-0.3861	3.778e-10
rs2867025	19	30812903	0.2674	-0.3837	3.736e-09
rs8100441	19	30816060	0.3052	-0.2755	4.797e-06
rs10417446	19	30818237	0.2575	-0.3348	2.318e-07
rs4805546	19	30818673	0.2555	-0.3345	2.43e-07
rs4805547	19	30818773	0.2555	-0.3345	2.43e-07
rs6510121	19	30820931	0.3131	-0.2788	3.001e-06
rs1347168	19	30821304	0.2604	-0.3373	1.731e-07
rs62101883	19	30821772	0.2147	-0.4267	2.142e-10
rs4804924	19	30823034	0.2783	-0.3578	8.169e-09
rs1433064	19	30824105	0.2873	-0.3404	4.048e-08
rs934420	19	30826285	0.2873	-0.3337	7.371e-08
rs10432273	19	30827092	0.2883	-0.3339	6.44e-08
rs12972445	19	30830451	0.2833	-0.3529	9.444e-09
rs10414223	19	30831265	0.2853	-0.3516	1.076e-08
rs2195949	19	30834503	0.2942	-0.333	6.08e-08
rs10421846	19	30834673	0.2903	-0.3403	2.89e-08
rs1019937	19	30836248	0.3002	-0.335	4.663e-08
rs1821275	19	30837151	0.3002	-0.335	4.663e-08
rs10678520	19	30838027	0.2913	-0.368	1.522e-09
rs8108737	19	30838036	0.2932	-0.3512	8.936e-09
rs10416923	19	30838465	0.3022	-0.3395	3.143e-08
rs5827705	19	30839721	0.09046	-0.4278	1.627e-05
rs55751608	19	30841144	0.05567	-0.5872	3.332e-06
rs62101914	19	30842767	0.05567	-0.5623	4.472e-06
rs11673050	19	30844089	0.2038	-0.3589	5.059e-07
rs7252237	19	30846705	0.2097	-0.3232	4.492e-06
rs34980767	19	30846901	0.2087	-0.3171	6.883e-06
rs34916374	19	30846928	0.2068	-0.3158	7.772e-06
rs35801277	19	30848419	0.2058	-0.3145	8.667e-06
rs17540054	19	30848537	0.2097	-0.3269	3.053e-06
rs78877294	19	30853664	0.07952	-0.497	2.589e-06
rs11666859	19	30858084	0.1889	-0.3197	1.725e-05
rs10439127	19	30858965	0.1392	-0.5732	3.155e-13
rs7258552	19	30874571	0.08449	-0.4633	5.082e-06
rs28834372	19	30890239	0.4394	0.2382	2.21e-05
rs1807052	19	30895395	0.4732	0.246	8.098e-06
rs6510158	19	30896106	0.4722	0.2454	8.801e-06
rs8109568	19	30898600	0.4573	0.2389	1.849e-05
rs11084550	19	30906979	0.3777	-0.2855	1.053e-06
rs11666325	19	30907789	0.4473	-0.237	5.607e-05
rs10406549	19	30909504	0.3777	-0.2855	1.053e-06
rs10413806	19	30910476	0.4443	-0.2345	7.449e-05
rs10421254	19	30910786	0.4414	-0.2377	5.941e-05
rs10412051	19	30914944	0.4026	-0.2441	2.707e-05
rs10407344	19	30918305	0.3926	-0.2842	9.498e-07
rs1433075	19	30920679	0.3897	-0.2715	2.559e-06
rs1433076	19	30920847	0.4612	-0.23	6.858e-05
rs62101949	19	30922052	0.06064	-0.5614	8.607e-07
rs35197510	19	30922807	0.3728	-0.2775	1.011e-06
rs33435	19	30943455	0.4433	-0.2591	3.377e-06
rs33438	19	30945072	0.4443	-0.2434	1.14e-05
rs33439	19	30945171	0.4453	-0.2421	1.313e-05
rs56166320	19	30945942	0.4145	-0.2989	9.182e-08
rs3786814	19	30951278	0.09642	-0.581	1.162e-10
rs12985250	19	30952185	0.09245	-0.5585	1.51e-09
rs12985528	19	30952360	0.09245	-0.5585	1.51e-09
rs62103389	19	30970844	0.07654	-0.5111	3.239e-07
rs55700449	19	30982165	0.07952	-0.6555	2.143e-10
rs8100439	19	30983806	0.07952	-0.6555	2.143e-10
rs11670915	19	30985367	0.07952	-0.6555	2.143e-10
rs73022871	19	30990705	0.07853	-0.6253	1.796e-09
rs11666230	19	30993444	0.07853	-0.6253	1.796e-09
rs35440297	19	30993837	0.07853	-0.6253	1.796e-09
rs11667431	19	30994610	0.07853	-0.6253	1.796e-09
rs199656659	19	30994815	0.07853	-0.6253	1.796e-09
rs35005700	19	30994819	0.07853	-0.6253	1.796e-09
rs577606951	19	30994827	0.07853	-0.6253	1.796e-09
rs11668027	19	30994847	0.07853	-0.6253	1.796e-09
rs11668366	19	30995175	0.07853	-0.6253	1.796e-09
rs55655041	19	30995200	0.07853	-0.6253	1.796e-09
rs55913311	19	30995864	0.07853	-0.6253	1.796e-09
rs34729096	19	30996265	0.07853	-0.6253	1.796e-09
rs12459057	19	30996525	0.07853	-0.6253	1.796e-09
rs73022877	19	30996908	0.07853	-0.6253	1.796e-09
rs73022878	19	30996923	0.07853	-0.6253	1.796e-09
rs60743458	19	30997064	0.07853	-0.6253	1.796e-09
rs12461746	19	30997420	0.07952	-0.6074	4.561e-09
rs12462153	19	30997903	0.07853	-0.6253	1.796e-09
rs12460937	19	30999532	0.07952	-0.6074	4.561e-09
rs34975950	19	31000154	0.07853	-0.6253	1.796e-09
rs200761634	19	31000298	0.07853	-0.6253	1.796e-09
rs17313879	19	31000717	0.07952	-0.6074	4.561e-09
rs73022884	19	31001092	0.07853	-0.6253	1.796e-09
rs56123858	19	31002162	0.07853	-0.6253	1.796e-09
rs56256009	19	31002182	0.07853	-0.6253	1.796e-09
rs73022890	19	31002493	0.07853	-0.6253	1.796e-09
rs11669833	19	31005143	0.07853	-0.6253	1.796e-09
rs11665844	19	31005572	0.07853	-0.6253	1.796e-09
rs12462361	19	31006185	0.07853	-0.6253	1.796e-09
rs73022901	19	31006335	0.07853	-0.6253	1.796e-09
rs73024804	19	31007045	0.07853	-0.6253	1.796e-09
rs34650510	19	31007182	0.07853	-0.6253	1.796e-09
rs9676942	19	31007859	0.07853	-0.6253	1.796e-09
rs9676954	19	31008054	0.07853	-0.6253	1.796e-09
rs34417306	19	31008349	0.07853	-0.6253	1.796e-09
rs73024811	19	31008464	0.07853	-0.6253	1.796e-09
rs73024813	19	31009160	0.07853	-0.6253	1.796e-09
rs73024814	19	31009171	0.07853	-0.6253	1.796e-09
rs73024817	19	31009462	0.07853	-0.6253	1.796e-09
rs73024820	19	31009539	0.07853	-0.6253	1.796e-09
rs11671292	19	31009903	0.07853	-0.6253	1.796e-09
rs11671098	19	31010075	0.07853	-0.6253	1.796e-09
rs55735422	19	31010389	0.07853	-0.6253	1.796e-09
rs73024825	19	31010807	0.07853	-0.6253	1.796e-09
rs73024884	19	31011117	0.07853	-0.6253	1.796e-09
rs73024886	19	31011155	0.07853	-0.6253	1.796e-09
rs11668658	19	31011285	0.07853	-0.6253	1.796e-09
rs11672726	19	31011669	0.07853	-0.6253	1.796e-09
rs2866974	19	31012099	0.07356	-0.4366	5.034e-05
rs73024890	19	31012549	0.07853	-0.6253	1.796e-09
rs73024893	19	31012711	0.07853	-0.6253	1.796e-09
rs73024895	19	31012740	0.07853	-0.6253	1.796e-09
rs12980837	19	31013279	0.08449	-0.588	4.348e-09
rs138153245	19	31013421	0.07853	-0.6253	1.796e-09
rs73024898	19	31013696	0.07853	-0.6253	1.796e-09
rs73024900	19	31013697	0.07853	-0.6253	1.796e-09
rs17313907	19	31014394	0.07853	-0.6253	1.796e-09
rs73026705	19	31014725	0.07753	-0.6268	1.956e-09
rs73026707	19	31014780	0.07753	-0.6268	1.956e-09
rs73026711	19	31015585	0.07753	-0.6268	1.956e-09
rs148696696	19	31015675	0.07853	-0.6116	2.735e-09
rs73026715	19	31015847	0.07753	-0.6268	1.956e-09
rs11668301	19	31016196	0.07753	-0.6268	1.956e-09
rs11669185	19	31016277	0.07753	-0.6268	1.956e-09
rs73026721	19	31017099	0.07753	-0.6268	1.956e-09
rs73026723	19	31017177	0.07753	-0.6268	1.956e-09
rs111351579	19	31017341	0.07753	-0.6268	1.956e-09
rs73026725	19	31017686	0.07753	-0.6268	1.956e-09
rs11084553	19	31019780	0.07753	-0.6268	1.956e-09
rs11084554	19	31019807	0.07753	-0.6268	1.956e-09
rs140017176	19	31021238	0.05467	-0.6227	3.093e-07
rs370513505	19	31023029	0.07952	-0.6022	6.097e-09
rs56127002	19	31023802	0.07753	-0.6268	1.956e-09
rs55723308	19	31024755	0.07753	-0.6268	1.956e-09
rs73026738	19	31026554	0.07753	-0.6268	1.956e-09
rs10421376	19	31028277	0.07753	-0.5346	8.676e-07
rs71735024	19	31028493	0.07952	-0.6022	6.097e-09
rs10518269	19	31028666	0.08052	-0.5879	8.236e-09
rs17222916	19	31029328	0.07753	-0.6268	1.956e-09
rs16796	19	31030768	0.07753	-0.6268	1.956e-09
rs56199929	19	31033240	0.07753	-0.6268	1.956e-09
rs11667057	19	31034308	0.07753	-0.6268	1.956e-09
rs11666918	19	31034674	0.07753	-0.6268	1.956e-09
rs12460433	19	31035649	0.07753	-0.6268	1.956e-09
rs72173712	19	31036276	0.08052	-0.5879	8.236e-09
rs11666850	19	31040983	0.07753	-0.6268	1.956e-09
rs11671893	19	31041053	0.07753	-0.6268	1.956e-09
rs55663539	19	31041654	0.07753	-0.6268	1.956e-09
rs11673135	19	31044844	0.07753	-0.6268	1.956e-09
rs7253628	19	31047269	0.07952	-0.6009	4.429e-09
rs73026761	19	31048593	0.07753	-0.6268	1.956e-09
rs8101081	19	31049031	0.07952	-0.6009	4.429e-09
rs73026766	19	31049617	0.07654	-0.6493	6.007e-10
rs11667331	19	31050571	0.07753	-0.6268	1.956e-09
rs56367141	19	31051857	0.06362	-0.581	4.093e-07
rs73026775	19	31052954	0.06163	-0.6125	1.951e-07
rs4805581	19	31053524	0.2237	-0.3061	5.823e-06
rs73026782	19	31054689	0.2167	-0.3106	5.002e-06
rs4804935	19	31055539	0.2137	-0.293	1.832e-05
rs4804936	19	31055911	0.2137	-0.293	1.832e-05
rs12460837	19	31056493	0.2058	-0.276	6.829e-05
rs892173	19	31057222	0.2485	-0.2597	9.058e-05
rs10424191	19	31057349	0.2475	-0.2624	7.661e-05
rs882546	19	31057736	0.2147	-0.2869	2.729e-05
rs2053082	19	31057792	0.2147	-0.2869	2.729e-05
rs28461729	19	31058180	0.2475	-0.2624	7.661e-05
rs9676752	19	31059067	0.2147	-0.2869	2.729e-05
rs4805582	19	31059301	0.2475	-0.2624	7.661e-05
rs62103415	19	31060345	0.2087	-0.2687	9.348e-05
rs10402889	19	31063581	0.2435	-0.2636	7.072e-05
rs10409989	19	31064358	0.2167	-0.275	5.661e-05
rs12610504	19	31064591	0.2167	-0.275	5.661e-05
rs12609319	19	31065018	0.2167	-0.275	5.661e-05
rs1549939	19	31065528	0.2326	-0.2994	9.086e-06
rs11670279	19	31066886	0.2237	-0.2976	1.141e-05
rs62103417	19	31067127	0.2435	-0.2636	7.072e-05
rs73028815	19	31067335	0.1829	-0.2959	3.751e-05
rs4423525	19	31067458	0.2177	-0.2729	6.419e-05
rs4239561	19	31067654	0.1849	-0.298	3.316e-05
rs1549937	19	31067872	0.2177	-0.2729	6.419e-05
rs4584951	19	31069282	0.2406	-0.2818	2.41e-05
rs56034726	19	31070466	0.2157	-0.2816	4.171e-05
rs11280538	19	31089864	0.1839	-0.3797	2.915e-07
rs73028855	19	31091636	0.08748	-0.5372	4.22e-08
rs73028864	19	31093228	0.08748	-0.5372	4.22e-08
rs73028869	19	31094042	0.08847	-0.5551	1.236e-08
rs71350820	19	31096453	0.1352	-0.3505	1.842e-05
rs7248448	19	31097650	0.1909	-0.423	3.537e-09
rs11084557	19	31098109	0.2664	-0.3208	4.771e-07
rs8109483	19	31098169	0.2356	-0.4358	2.782e-11
rs732878	19	31100187	0.2575	-0.3766	4.106e-09
rs732876	19	31100328	0.08748	-0.5977	2.317e-09
rs202076068	19	31100802	0.4125	-0.275	3.726e-06
rs62103423	19	31102196	0.2366	-0.4432	1.21e-11
rs12972916	19	31103866	0.1133	-0.5977	1.144e-11
rs7259428	19	31104579	0.2366	-0.4432	1.21e-11
rs10559193	19	31104751	0.09245	-0.5329	6.712e-08
rs7259086	19	31104852	0.2326	-0.4556	4.4e-12
rs7252039	19	31105998	0.09245	-0.5329	6.712e-08
rs10404908	19	31106144	0.09245	-0.5329	6.712e-08
rs2903475	19	31106920	0.09245	-0.5329	6.712e-08
rs4511648	19	31107012	0.09245	-0.5329	6.712e-08
rs11084558	19	31109023	0.08151	-0.6351	9.277e-10
rs61329717	19	31110530	0.0835	-0.6301	5.395e-10
rs58371560	19	31111066	0.0835	-0.6301	5.395e-10
rs2195956	19	31115081	0.0825	-0.6321	5.491e-10
rs57590843	19	31115890	0.0835	-0.6301	5.395e-10
rs73031134	19	31127698	0.1163	-0.4072	5.51e-06
rs2867077	19	31129408	0.3042	-0.2734	5.047e-06
rs17542775	19	31134273	0.07654	-0.439	6.712e-05
rs11084560	19	31134836	0.1332	-0.4477	7.529e-08
rs1991817	19	31136899	0.1332	-0.4477	7.529e-08
rs12974562	19	31137434	0.2227	-0.3324	5.046e-07
rs1017382	19	31139892	0.2386	-0.2735	2.967e-05
rs34573085	19	31140817	0.3042	-0.256	2.943e-05
rs56226925	19	31145527	0.08449	-0.6177	1.023e-09
rs10418710	19	31147868	0.1034	-0.5156	4.39e-08
rs10418876	19	31147895	0.08449	-0.6177	1.023e-09
rs12979512	19	31150233	0.08449	-0.6177	1.023e-09
rs11881997	19	31155867	0.0994	-0.6317	1.309e-11
rs67781281	19	31157739	0.08449	-0.4627	4.958e-06
rs8111939	19	31161648	0.1123	-0.6403	8.676e-13
rs12460988	19	31162121	0.3012	-0.3204	4.317e-07
rs35462141	19	31162172	0.09443	-0.4428	4.313e-06
rs877770	19	31163184	0.3042	-0.3314	1.764e-07
rs7247861	19	31164050	0.1342	-0.5597	3.047e-11
rs55797514	19	31164409	0.1292	-0.5966	5.516e-12
rs11878397	19	31176391	0.1143	-0.653	1.248e-12
rs8109376	19	31177463	0.1193	-0.3853	3.123e-05
rs12232879	19	31178425	0.1193	-0.3853	3.123e-05
rs112998839	19	31178742	0.1173	-0.3989	1.787e-05
rs7260551	19	31178994	0.1203	-0.4018	1.32e-05
rs73031202	19	31179009	0.1183	-0.3838	3.478e-05
rs73032804	19	31179029	0.1183	-0.3838	3.478e-05
rs55904657	19	31179061	0.1193	-0.3853	3.123e-05
rs9636163	19	31179617	0.1193	-0.4005	1.473e-05
rs16964542	19	31180673	0.1193	-0.3853	3.123e-05
rs6510175	19	31180750	0.1243	-0.4268	2.356e-06
rs6510176	19	31180822	0.1203	-0.3674	7.252e-05
rs56028527	19	31180844	0.06362	-0.5353	7.602e-06
rs12462427	19	31181584	0.07753	-0.6312	3.558e-09
rs34254453	19	31183928	0.2187	-0.302	2.096e-05
rs11419641	19	31184493	0.2197	-0.3086	1.353e-05
rs79667523	19	31185582	0.2227	-0.2969	2.473e-05
rs7250973	19	31185859	0.2207	-0.3098	1.226e-05
rs12985989	19	31186159	0.2217	-0.3057	1.576e-05
rs73032821	19	31186691	0.1243	-0.4065	4.97e-06
rs16964548	19	31186777	0.2217	-0.3057	1.576e-05
rs34260010	19	31187198	0.2217	-0.3057	1.576e-05
rs73032823	19	31189224	0.1223	-0.4005	7.616e-06
rs57308094	19	31191149	0.1034	-0.4155	1.289e-05
rs59263283	19	31191351	0.1223	-0.4547	3.048e-07
rs71173919	19	31192413	0.159	-0.4694	2.027e-09
rs10413544	19	31194253	0.2813	-0.2822	1.673e-05
rs4805601	19	31194640	0.2803	-0.2879	1.113e-05
rs17615429	19	31195162	0.1193	-0.4507	4.956e-07
rs60002455	19	31195831	0.2157	-0.3664	2.051e-07
rs56199909	19	31196216	0.05666	-0.4825	8.024e-05
rs7254171	19	31197962	0.1382	-0.4587	1.033e-08
rs7254294	19	31198021	0.1272	-0.4587	1.144e-07
rs34819865	19	31198983	0.2197	-0.3832	3.879e-08
rs35179356	19	31199082	0.2167	-0.392	2.405e-08
rs56160518	19	31200309	0.2783	-0.3067	3.908e-06
rs16964556	19	31200501	0.2793	-0.2991	6.126e-06
rs67375056	19	31200682	0.2167	-0.392	2.405e-08
rs66522104	19	31200709	0.2187	-0.3906	2.094e-08
rs36102825	19	31201081	0.2187	-0.3906	2.094e-08
rs73032839	19	31201164	0.1243	-0.4694	7.718e-08
rs36076926	19	31203335	0.1571	-0.4873	6.318e-10
rs58058436	19	31205184	0.2793	-0.292	8.936e-06
rs4804940	19	31205191	0.2793	-0.292	8.936e-06
rs4805602	19	31205300	0.2803	-0.2899	9.74e-06
rs58202701	19	31205514	0.1262	-0.4815	2.236e-08
rs10221467	19	31206381	0.2803	-0.3018	4.459e-06
rs10221481	19	31206816	0.2803	-0.3018	4.459e-06
rs73032848	19	31207573	0.1262	-0.4815	2.236e-08
rs7255838	19	31207592	0.08946	-0.4344	1.187e-05
rs11878819	19	31218830	0.2107	-0.2825	5.06e-05
rs4805607	19	31220084	0.09046	-0.441	6.497e-06
rs371612773	19	31223921	0.2078	-0.2924	2.837e-05
rs12975289	19	31223929	0.1113	-0.3873	1.355e-05
rs12976304	19	31224326	0.09145	-0.4547	2.947e-06
rs36035779	19	31224354	0.165	-0.3007	8.605e-05
rs929690	19	31230670	0.2107	-0.2963	3.062e-05
rs12462355	19	31232382	0.1431	-0.5224	3.708e-11
rs12460918	19	31232672	0.07058	-0.7112	1.188e-10
rs71350830	19	31234446	0.09046	-0.5991	2.735e-09
rs1972786	19	31234808	0.1551	-0.3966	2.411e-07
rs35768899	19	31234859	0.08847	-0.6045	2.384e-09
rs1354137	19	31236495	0.163	-0.3568	1.765e-06
rs60181195	19	31239770	0.163	-0.3568	1.765e-06
rs34483873	19	31240705	0.09443	-0.6035	5.292e-10
rs34668723	19	31240996	0.1362	-0.4478	2.061e-08
rs2867469	19	31243102	0.167	-0.3516	1.963e-06
rs8103688	19	31246070	0.167	-0.3516	1.963e-06
rs71350831	19	31246804	0.09642	-0.5923	4.614e-10
rs12974241	19	31248071	0.09742	-0.5957	3.601e-10
rs200477329	19	31254104	0.164	-0.3552	2.809e-06
rs34177831	19	31255717	0.1173	-0.471	6.387e-08
rs71350832	19	31256036	0.1173	-0.471	6.387e-08
rs62102510	19	31256736	0.164	-0.347	3.343e-06
rs71173926	19	31259788	0.09443	-0.6176	1.702e-10
rs11882876	19	31260538	0.167	-0.3516	1.963e-06
rs7508315	19	31261221	0.164	-0.347	3.343e-06
rs71350833	19	31261838	0.09642	-0.5923	4.614e-10
rs34733807	19	31262177	0.09642	-0.5923	4.614e-10
rs36087991	19	31262821	0.09642	-0.5923	4.614e-10
rs1160657	19	31263083	0.167	-0.3516	1.963e-06
rs4805615	19	31264958	0.167	-0.3516	1.963e-06
rs12978171	19	31266401	0.166	-0.3586	1.257e-06
rs34217452	19	31266562	0.167	-0.3516	1.963e-06
rs12986394	19	31266730	0.167	-0.3516	1.963e-06
rs71350834	19	31268154	0.09642	-0.5923	4.614e-10
rs12980934	19	31268772	0.167	-0.3516	1.963e-06
rs57794780	19	31272874	0.164	-0.3383	5.695e-06
rs33925978	19	31273098	0.164	-0.3383	5.695e-06
rs7248486	19	31273381	0.164	-0.3383	5.695e-06
rs7252281	19	31273422	0.164	-0.3383	5.695e-06
rs7248718	19	31273491	0.162	-0.3576	2.018e-06
rs10551556	19	31273792	0.165	-0.3375	5.801e-06
rs1125518	19	31275017	0.163	-0.3449	3.866e-06
rs1125519	19	31275053	0.162	-0.3489	3.111e-06
rs1125520	19	31275055	0.162	-0.3489	3.111e-06
rs4805616	19	31276317	0.162	-0.3489	3.111e-06
rs4805617	19	31276495	0.162	-0.3489	3.111e-06
rs4805618	19	31276605	0.162	-0.3489	3.111e-06
rs4805619	19	31276738	0.163	-0.3449	3.866e-06
rs12974596	19	31277696	0.163	-0.3449	3.866e-06
rs12972011	19	31277973	0.1153	-0.4737	5.714e-08
rs17544313	19	31278771	0.163	-0.3449	3.866e-06
rs7258908	19	31278861	0.163	-0.3449	3.866e-06
rs2903580	19	31280051	0.162	-0.3489	3.111e-06
rs34375501	19	31280754	0.09543	-0.5828	8.444e-10
rs6510178	19	31281357	0.162	-0.3489	3.111e-06
rs6510179	19	31281420	0.162	-0.3489	3.111e-06
rs34626717	19	31281938	0.162	-0.3489	3.111e-06
rs1865104	19	31282749	0.1163	-0.4544	1.398e-07
rs1865105	19	31282754	0.1163	-0.4544	1.398e-07
rs4805620	19	31283366	0.1173	-0.4448	2.337e-07
rs4805621	19	31283367	0.1173	-0.4448	2.337e-07
rs1473254	19	31283654	0.1163	-0.4544	1.398e-07
rs1473255	19	31283685	0.163	-0.3449	3.866e-06
rs1473256	19	31283884	0.1113	-0.4502	2.648e-07
rs35300530	19	31286947	0.09543	-0.5828	8.444e-10
rs10632995	19	31291834	0.09543	-0.5828	8.444e-10
rs4805627	19	31298150	0.3499	-0.3711	3.583e-10
rs59387481	19	31306247	0.07952	-0.5545	8.686e-08
rs34295426	19	31307505	0.1133	-0.5929	9.81e-12
rs36090020	19	31311978	0.1213	-0.4764	1.896e-08
rs56303371	19	31317393	0.333	-0.3316	1.674e-08
rs12980345	19	31322122	0.1372	-0.475	4.414e-09
rs4255892	19	31323177	0.1372	-0.475	4.414e-09
rs12982670	19	31323268	0.1312	-0.4712	1.466e-08
rs12983146	19	31323422	0.1372	-0.475	4.414e-09
rs56236463	19	31323962	0.1372	-0.475	4.414e-09
rs66733384	19	31326948	0.1461	-0.4755	1.771e-09
rs11400424	19	31331557	0.3767	-0.3273	4.804e-09
rs55792116	19	31332399	0.1372	-0.475	4.414e-09
rs62103994	19	31333393	0.1372	-0.475	4.414e-09
rs17545436	19	31333515	0.1372	-0.475	4.414e-09
rs1529736	19	31334001	0.1372	-0.475	4.414e-09
rs1529737	19	31334190	0.1372	-0.475	4.414e-09
rs1529738	19	31334214	0.1372	-0.475	4.414e-09
rs1911950	19	31334613	0.1372	-0.475	4.414e-09
rs62103996	19	31334618	0.1372	-0.475	4.414e-09
rs113178522	19	31334827	0.1372	-0.475	4.414e-09
rs62103997	19	31334916	0.1392	-0.473	4.421e-09
rs62103998	19	31335049	0.1372	-0.475	4.414e-09
rs17628099	19	31335136	0.1372	-0.475	4.414e-09
rs7351092	19	31335652	0.1382	-0.4708	5.531e-09
rs7351071	19	31335687	0.1372	-0.475	4.414e-09
rs1808672	19	31335906	0.164	-0.4269	1.536e-08
rs17628152	19	31339621	0.1272	-0.485	8.558e-09
rs17545624	19	31340752	0.1282	-0.4907	5.347e-09
rs2020362	19	31341267	0.1272	-0.485	8.558e-09
rs10164405	19	31341282	0.1272	-0.485	8.558e-09
rs10409390	19	31341571	0.1272	-0.485	8.558e-09
rs17628232	19	31342269	0.1272	-0.485	8.558e-09
rs4805632	19	31342912	0.2763	-0.2928	2.852e-06
rs16964733	19	31343070	0.2763	-0.2928	2.852e-06
rs10402416	19	31343265	0.1272	-0.485	8.558e-09
rs35312282	19	31343544	0.2644	-0.3351	1.607e-07
rs10405541	19	31343577	0.1272	-0.485	8.558e-09
rs10405722	19	31343593	0.1272	-0.485	8.558e-09
rs10412301	19	31344277	0.1312	-0.4952	2.229e-09
rs35391356	19	31344410	0.1262	-0.4937	6.654e-09
rs17545970	19	31344444	0.1262	-0.4937	6.654e-09
rs12977165	19	31345459	0.1252	-0.4628	4.821e-08
rs5827737	19	31345764	0.2873	-0.2647	1.908e-05
rs66561007	19	31346036	0.1252	-0.4628	4.821e-08
rs10425253	19	31346535	0.1252	-0.4628	4.821e-08
rs10427065	19	31346680	0.1252	-0.4628	4.821e-08
rs17628547	19	31347680	0.1252	-0.4628	4.821e-08
rs62104002	19	31347834	0.1252	-0.4628	4.821e-08
rs73022223	19	31348394	0.1252	-0.4628	4.821e-08
rs34106	19	31348592	0.09245	-0.4791	1.594e-06
rs34274231	19	31348912	0.2107	-0.3587	2.166e-07
rs35682549	19	31349012	0.1252	-0.4628	4.821e-08
rs10423958	19	31349660	0.1252	-0.4628	4.821e-08
rs10424169	19	31349758	0.1252	-0.4628	4.821e-08
rs3063841	19	31351153	0.1243	-0.4698	3.278e-08
rs17546075	19	31352359	0.1252	-0.4628	4.821e-08
rs57488785	19	31353099	0.1252	-0.4628	4.821e-08
rs35322420	19	31354913	0.1332	-0.42	4.637e-07
rs57815205	19	31356514	0.2823	-0.2507	5.868e-05
rs17628655	19	31360379	0.1312	-0.4339	1.448e-07
rs2198893	19	31362664	0.1143	-0.3681	3.582e-05
rs67899822	19	31363119	0.1302	-0.4346	1.46e-07
rs60483303	19	31364039	0.1362	-0.395	1.083e-06
rs12973223	19	31365014	0.08847	-0.5304	1.078e-07
rs35829008	19	31365660	0.09145	-0.5481	2.511e-08
rs7359991	19	31367508	0.08449	-0.5562	5.68e-08
rs12983523	19	31367959	0.09046	-0.5509	2.586e-08
rs55692290	19	31368443	0.09046	-0.5509	2.586e-08
rs12985276	19	31369085	0.08648	-0.5775	1.281e-08
rs17628812	19	31369409	0.08449	-0.5562	5.68e-08
rs34602559	19	31370575	0.09046	-0.5509	2.586e-08
rs376525240	19	31372181	0.1819	-0.3738	4.758e-07
rs12979170	19	31372201	0.08549	-0.6105	3.048e-09
rs12975535	19	31375585	0.08549	-0.5999	5.838e-09
rs12978650	19	31375761	0.08946	-0.5719	1.234e-08
rs10439128	19	31376885	0.08549	-0.5999	5.838e-09
rs71333486	19	31378351	0.08946	-0.5719	1.234e-08
rs12974797	19	31381286	0.08946	-0.5719	1.234e-08
rs11341911	19	31381643	0.08847	-0.526	2.012e-07
rs188067	19	31398890	0.1332	-0.3425	3.902e-05
rs102338	19	31401756	0.1332	-0.3423	3.919e-05
rs278222	19	31402272	0.1332	-0.3425	3.902e-05
rs12982499	19	31404880	0.1133	-0.493	1.251e-08
rs35816564	19	31405842	0.1103	-0.5186	3.65e-09
rs420164	19	31405845	0.1133	-0.4806	2.8e-08
rs278227	19	31407340	0.1133	-0.4806	2.8e-08
rs278228	19	31408098	0.1133	-0.4806	2.8e-08
rs455013	19	31415735	0.1133	-0.4806	2.8e-08
rs73026257	19	31428105	0.1024	-0.537	2.907e-09
rs12462072	19	31428854	0.1024	-0.537	2.907e-09
rs12608725	19	31495494	0.1223	-0.3509	4.815e-05
rs139302069	19	31495749	0.1024	-0.5342	3.466e-09
rs276743	19	31498994	0.1024	-0.5342	3.466e-09
rs276744	19	31499004	0.1024	-0.5342	3.466e-09
rs276747	19	31499574	0.1024	-0.5342	3.466e-09
rs276748	19	31499936	0.1024	-0.5342	3.466e-09
rs276750	19	31501605	0.1014	-0.4215	3.776e-06
rs166719	19	31503278	0.1044	-0.5325	3.175e-09
rs447991	19	31503567	0.1044	-0.5325	3.175e-09
rs35229140	19	31503751	0.1044	-0.5325	3.175e-09
rs2867544	19	31569338	0.07157	-0.4403	5.6e-05
rs11673246	19	31571547	0.2247	-0.4343	2.103e-10
rs7252723	19	31639809	0.07753	-0.4476	2.4e-05
rs7252744	19	31639866	0.1213	-0.3358	7.799e-05
rs7251899	19	31640281	0.1213	-0.3358	7.799e-05
rs4804948	19	31642456	0.1531	-0.304	5.268e-05
rs3064806	19	31643189	0.0825	-0.458	9.777e-06
rs34172383	19	31645754	0.1491	-0.3052	6.122e-05
rs35517490	19	31646806	0.06163	-0.5068	3.67e-06
rs7351085	19	31648664	0.2147	-0.4553	5.831e-12
rs2085468	19	31649491	0.1491	-0.3095	4.721e-05
rs750498	19	31651321	0.1491	-0.3095	4.721e-05
rs61116795	19	31670734	0.3499	-0.4275	2.471e-14
rs57794649	19	31674128	0.3777	-0.4002	6.318e-13
rs1599577817	19	31690684	0.2803	-0.2658	1.838e-05
rs7253893	19	31693677	0.07853	-0.4837	4.823e-06
rs1874492	19	31696378	0.2932	-0.3916	3.843e-11
rs10551485	19	31714271	0.1879	-0.3452	7.527e-07
rs1496638	19	31720518	0.1163	-0.3667	2.349e-05
rs1027452	19	31720924	0.3221	-0.3246	3.402e-08
rs10411451	19	31721665	0.3211	-0.3275	2.494e-08
rs35438995	19	31724841	0.326	-0.331	1.548e-08
rs8105457	19	31728882	0.2942	-0.3931	2.623e-11
rs35837386	19	31730654	0.2972	-0.3826	9.697e-11
rs34001227	19	31754350	0.2913	-0.3871	8.948e-11
rs4805661	19	31758275	0.2425	-0.3111	8.753e-07
rs10423964	19	31764851	0.161	-0.3806	5.741e-07
rs10423293	19	31765279	0.163	-0.3831	3.041e-07
rs28609894	19	31770009	0.1412	-0.4232	1.712e-07
rs10425374	19	31774666	0.06064	-0.6447	1.752e-08
rs62101258	19	31774939	0.1233	-0.3604	5.389e-05
rs66469685	19	31775518	0.05169	-0.5732	2.78e-06
rs13345671	19	31775570	0.1183	-0.3657	8.621e-05
rs12151300	19	31776842	0.05368	-0.5461	6.827e-06
rs4805666	19	31777507	0.1799	-0.3484	2.612e-06
rs7258186	19	31777639	0.05268	-0.5511	3.879e-06
rs10410955	19	31778953	0.1302	-0.5187	3.71e-10
rs73035720	19	31779171	0.05368	-0.5461	6.827e-06
rs73035723	19	31779696	0.05169	-0.5649	4.399e-06
rs76236075	19	31780356	0.05368	-0.5461	6.827e-06
rs4805668	19	31780456	0.2893	-0.2751	1.947e-05
rs61041136	19	31780477	0.05765	-0.5141	8.915e-06
rs73035728	19	31780670	0.05368	-0.5461	6.827e-06
rs10423093	19	31780881	0.06561	-0.5053	4.544e-06
rs57943180	19	31781021	0.2922	-0.2613	5.127e-05
rs10401918	19	31783218	0.3042	-0.2912	2.697e-06
rs17581484	19	31783499	0.05368	-0.5461	6.827e-06
rs117049116	19	31783717	0.05368	-0.5461	6.827e-06
rs113440497	19	31784014	0.05567	-0.5262	1.098e-05
rs113356757	19	31784018	0.05368	-0.5461	6.827e-06
rs17581526	19	31784261	0.05368	-0.5461	6.827e-06
rs17496703	19	31784595	0.05368	-0.5461	6.827e-06
rs12151018	19	31784786	0.05368	-0.5461	6.827e-06
rs12151003	19	31784975	0.05368	-0.5461	6.827e-06
rs73035747	19	31786834	0.05169	-0.6255	5.99e-07
rs73035749	19	31787146	0.1859	-0.332	7.204e-06
rs148590027	19	31787254	0.05268	-0.5503	6.749e-06
rs7251762	19	31787960	0.3072	-0.2788	6.705e-06
rs2867597	19	31788123	0.1849	-0.3374	5.146e-06
rs73035754	19	31788800	0.05368	-0.5461	6.827e-06
rs7255674	19	31788925	0.1372	-0.4168	2.794e-07
rs10417851	19	31789239	0.1849	-0.3374	5.146e-06
rs59832404	19	31789250	0.1819	-0.343	3.754e-06
rs77331680	19	31789690	0.05368	-0.5461	6.827e-06
rs112722267	19	31789961	0.05368	-0.5461	6.827e-06
rs11883254	19	31790322	0.2893	-0.2982	2.513e-06
rs11883258	19	31790369	0.173	-0.387	1.472e-07
rs1874489	19	31790965	0.175	-0.4456	2.289e-09
rs4805671	19	31791547	0.2932	-0.2655	2.413e-05
rs16965413	19	31792645	0.175	-0.4456	2.289e-09
rs16965414	19	31792865	0.1958	-0.4197	4.705e-09
rs8108157	19	31793336	0.1968	-0.4123	8.722e-09
rs2173053	19	31794722	0.2972	-0.3224	1.9e-07
rs11883086	19	31794841	0.1938	-0.4009	2.417e-08
rs55947176	19	31799115	0.2555	-0.379	5.469e-09
rs55974604	19	31799151	0.172	-0.4345	6.534e-09
rs1078373	19	31801130	0.1899	-0.4008	3.233e-08
rs7253629	19	31801329	0.08946	-0.5067	5.298e-07
rs11084579	19	31802723	0.17	-0.4187	2.961e-08
rs12461073	19	31804101	0.175	-0.4229	1.21e-08
rs62102599	19	31804702	0.173	-0.4264	1.228e-08
rs10413174	19	31805079	0.3002	-0.3038	7.749e-07
rs12462330	19	31806469	0.171	-0.4529	1.456e-09
rs4805677	19	31809855	0.174	-0.4284	7.744e-09
rs4805678	19	31809942	0.1789	-0.4677	2.046e-10
rs12460841	19	31810800	0.2306	-0.3675	3.1e-08
rs10401131	19	31812941	0.326	-0.3036	4.086e-07
rs1027453	19	31821060	0.3489	-0.3295	1.228e-08
rs10409584	19	31821622	0.2386	-0.3275	8.163e-07
rs10405774	19	31825913	0.3559	-0.3325	8.508e-09
rs8110978	19	31828488	0.3101	-0.3517	3.402e-09
rs924150	19	31829903	0.2714	-0.2951	2.255e-06
rs1039106	19	31833048	0.3867	-0.2332	5.901e-05
rs1874490	19	31833978	0.07058	-0.4733	3.648e-05
rs8104771	19	31836281	0.3638	-0.2639	4.568e-06
rs4146210	19	31837703	0.2078	-0.4502	8.95e-12
rs2867601	19	31841561	0.3648	-0.2587	6.684e-06
rs2903625	19	31843959	0.2922	-0.2409	7.594e-05
rs60950793	19	31844549	0.2952	-0.2391	8.636e-05
rs61299854	19	31845036	0.2913	-0.2399	8.142e-05
rs10410601	19	31849728	0.1889	-0.4685	5.6e-12
rs2018871	19	31850515	0.3608	-0.2726	2.113e-06
rs5827765	19	31853234	0.16	-0.4992	3.468e-12
rs12608696	19	31854005	0.2903	-0.2421	8.239e-05
rs1982933	19	31857548	0.3131	-0.3134	8.837e-08
rs1982934	19	31857614	0.3131	-0.3134	8.837e-08
rs17583023	19	31857778	0.2972	-0.2388	8.182e-05
rs4805682	19	31858360	0.2903	-0.2421	8.239e-05
rs9304825	19	31859288	0.3131	-0.3134	8.837e-08
rs17498266	19	31862984	0.3052	-0.3243	4.038e-08
rs17498280	19	31863098	0.3052	-0.3243	4.038e-08
rs1496627	19	31864066	0.2773	-0.3655	2.318e-09
rs10853911	19	31865119	0.3052	-0.3243	4.038e-08
rs2867571	19	31866317	0.2952	-0.2503	4.363e-05
rs11084583	19	31866799	0.2952	-0.2503	4.363e-05
rs57333359	19	31867360	0.2803	-0.2684	1.7e-05
rs55952710	19	31867450	0.2952	-0.2503	4.363e-05
rs6510198	19	31867621	0.3052	-0.3243	4.038e-08
rs67808363	19	31867642	0.2952	-0.2503	4.363e-05
rs79656342	19	31867955	0.2952	-0.2503	4.363e-05
rs4805684	19	31870031	0.2942	-0.2527	3.637e-05
rs10407973	19	31870235	0.3052	-0.3243	4.038e-08
rs28541756	19	31870862	0.3091	-0.3387	8.616e-09
rs7253688	19	31871595	0.3091	-0.3393	8.004e-09
rs2016265	19	31873022	0.338	-0.2762	2.286e-06
rs903934	19	31873228	0.338	-0.2762	2.286e-06
rs748887	19	31873448	0.3101	-0.3375	9.874e-09
rs748888	19	31873783	0.338	-0.2762	2.286e-06
rs3095746	19	31874765	0.338	-0.2762	2.286e-06
rs2160755	19	31874910	0.338	-0.2762	2.286e-06
rs2542282	19	31875286	0.338	-0.2762	2.286e-06
rs1496628	19	31875795	0.338	-0.2762	2.286e-06
rs1496629	19	31875856	0.3101	-0.3375	9.874e-09
rs2645151	19	31877575	0.338	-0.2762	2.286e-06
rs2201647	19	31877844	0.3101	-0.3375	9.874e-09
rs2160754	19	31877917	0.338	-0.2762	2.286e-06
rs2201648	19	31877936	0.338	-0.2762	2.286e-06
rs2111532	19	31878082	0.3101	-0.3375	9.874e-09
rs2111533	19	31878292	0.338	-0.2762	2.286e-06
rs2542291	19	31878600	0.338	-0.2762	2.286e-06
rs5001021	19	31879192	0.337	-0.2813	1.621e-06
rs5001022	19	31879196	0.335	-0.2875	1.003e-06
rs5001023	19	31879201	0.335	-0.2875	1.003e-06
rs2645153	19	31879568	0.339	-0.2729	2.806e-06
rs2216355	19	31880112	0.2893	-0.3606	2.859e-09
rs2542292	19	31880300	0.2893	-0.3606	2.859e-09
rs2542293	19	31881461	0.2654	-0.4173	5.502e-12
rs2542294	19	31881868	0.2634	-0.421	3.535e-12
rs2542295	19	31882017	0.172	-0.524	3.885e-14
rs2645154	19	31882130	0.2644	-0.4176	5.299e-12
rs2645155	19	31883199	0.2873	-0.3631	2.134e-09
rs2542296	19	31883506	0.2873	-0.3631	2.134e-09
rs2542297	19	31883906	0.2505	-0.4789	4.076e-15
rs1496630	19	31885008	0.1879	-0.5252	2.477e-14
rs1496631	19	31885046	0.1879	-0.5252	2.477e-14
rs2645157	19	31885764	0.06163	-0.5246	2.288e-05
rs2645162	19	31888399	0.167	-0.5665	5.908e-15
rs11672040	19	31889514	0.167	-0.5665	5.908e-15
rs35150274	19	31889697	0.09046	-0.6699	4.368e-13
rs143929590	19	31890732	0.4125	-0.3045	2.541e-07
rs8109351	19	31898449	0.0825	-0.6696	2.399e-12
rs12460916	19	31904372	0.08847	-0.6534	2.571e-12
rs11673705	19	31908322	0.08847	-0.6534	2.571e-12
rs55704179	19	31910060	0.08847	-0.6534	2.571e-12
rs11673268	19	31912986	0.08847	-0.6534	2.571e-12
rs16965753	19	31929740	0.168	-0.3511	4.896e-06
rs386808634	19	31930590	0.172	-0.3501	4.029e-06
rs561132654	19	31930592	0.172	-0.3501	4.029e-06
rs62105193	19	31930594	0.172	-0.3501	4.029e-06
rs11669535	19	31935181	0.09543	-0.6017	3.274e-11
rs7508380	19	31935183	0.09543	-0.6017	3.274e-11
rs34307181	19	31946274	0.05964	-0.7138	2.904e-10
rs71350869	19	31947410	0.06064	-0.7114	2.683e-10
rs10404016	19	31948920	0.2644	-0.3595	4.523e-08
rs35902203	19	31954490	0.09245	-0.5054	3.552e-07
rs117093417	19	31956371	0.06064	-0.7114	2.683e-10
rs12977455	19	31956489	0.09245	-0.5054	3.552e-07
rs62105196	19	31957993	0.09245	-0.5054	3.552e-07
rs12979045	19	31959059	0.173	-0.5194	5.437e-13
rs7253510	19	31959301	0.174	-0.5224	3.547e-13
rs28623531	19	31959403	0.09245	-0.5054	3.552e-07
rs71335793	19	31959676	0.172	-0.5299	1.811e-13
rs10421853	19	31960060	0.2475	-0.3439	4.176e-07
rs10402934	19	31960437	0.2475	-0.3439	4.176e-07
rs10403135	19	31960484	0.2465	-0.3444	4.018e-07
rs10424201	19	31960717	0.2366	-0.3837	1.772e-08
rs12973926	19	31960867	0.0666	-0.6372	5.111e-09
rs145707017	19	31960882	0.09245	-0.5054	3.552e-07
rs724018	19	31961016	0.172	-0.5299	1.811e-13
rs724019	19	31961017	0.2455	-0.3525	2.469e-07
rs12973772	19	31961134	0.09245	-0.5054	3.552e-07
rs11084586	19	31961928	0.2475	-0.3473	3.182e-07
rs11669216	19	31962296	0.171	-0.5238	3.624e-13
rs10425277	19	31962447	0.2465	-0.3532	1.959e-07
rs12976500	19	31963015	0.175	-0.4868	1.008e-11
rs12983006	19	31963030	0.175	-0.4868	1.008e-11
rs58428463	19	31965932	0.2157	-0.2947	2.547e-05
rs12972538	19	31966280	0.2256	-0.3134	5.677e-06
rs369932383	19	31966970	0.2237	-0.2881	1.54e-05
rs185994142	19	31967723	0.1064	-0.4683	8.578e-07
rs62105197	19	31967761	0.2137	-0.3011	1.692e-05
rs57351983	19	31967820	0.2903	-0.2491	8.546e-05
rs12972517	19	31968515	0.2177	-0.3177	5.348e-06
rs12981971	19	31968659	0.2177	-0.3177	5.348e-06
rs12982435	19	31968995	0.2982	-0.2628	2.783e-05
rs12972682	19	31969796	0.2177	-0.3177	5.348e-06
rs12975889	19	31970025	0.2932	-0.2538	6.106e-05
rs12978452	19	31972575	0.2147	-0.2992	2.008e-05
rs11667531	19	31972919	0.2157	-0.2976	2.173e-05
rs56227778	19	31973399	0.2157	-0.2976	2.173e-05
rs12709985	19	31974130	0.2157	-0.2976	2.173e-05
rs12709986	19	31974191	0.2157	-0.2976	2.173e-05
rs71173971	19	31974677	0.2157	-0.2976	2.173e-05
rs12972024	19	31974808	0.2157	-0.2976	2.173e-05
rs35412348	19	31975165	0.2157	-0.2976	2.173e-05
rs35397058	19	31976124	0.2157	-0.2976	2.173e-05
rs77944869	19	31977378	0.2942	-0.2544	5.884e-05
rs79506271	19	31977380	0.2157	-0.2976	2.173e-05
rs34550434	19	31978756	0.2157	-0.2976	2.173e-05
rs36061463	19	31979737	0.2157	-0.2959	2.43e-05
rs35469108	19	31981170	0.2147	-0.2992	2.008e-05
rs10164333	19	31985579	0.2147	-0.2992	2.008e-05
rs10164393	19	31985913	0.2147	-0.2992	2.008e-05
rs10164360	19	31986046	0.2147	-0.2992	2.008e-05
rs12984241	19	31986929	0.2147	-0.2992	2.008e-05
rs12983135	19	31987215	0.2147	-0.2992	2.008e-05
rs71173977	19	31987279	0.2942	-0.2553	4.891e-05
rs10164398	19	31987558	0.2147	-0.2992	2.008e-05
rs11667525	19	31988080	0.2833	-0.2566	6.145e-05
rs11670359	19	31988137	0.2157	-0.3036	1.48e-05
rs12980184	19	31988565	0.2157	-0.3036	1.48e-05
rs11671488	19	31989134	0.2157	-0.3036	1.48e-05
rs11671775	19	31989177	0.2157	-0.3036	1.48e-05
rs12979135	19	31990392	0.2873	-0.2557	6.558e-05
rs12972536	19	31991407	0.2157	-0.3036	1.48e-05
rs12972836	19	31991573	0.2157	-0.3036	1.48e-05
rs12972837	19	31991574	0.2157	-0.3036	1.48e-05
rs12973681	19	31991852	0.2157	-0.3036	1.48e-05
rs918584	19	31992449	0.2217	-0.3046	1.224e-05
rs12975785	19	31992875	0.2217	-0.3046	1.224e-05
rs62103283	19	31993439	0.2157	-0.3036	1.48e-05
rs12984317	19	31993783	0.2763	-0.2997	2.738e-06
rs35348951	19	31995649	0.2147	-0.3026	1.655e-05
rs2017977	19	31995803	0.2187	-0.285	3.818e-05
rs11878635	19	31996788	0.2266	-0.287	2.985e-05
rs11666875	19	31997389	0.2187	-0.285	3.818e-05
rs8104448	19	31997420	0.2873	-0.264	2.98e-05
rs12983588	19	32001167	0.2873	-0.2674	2.324e-05
rs12981955	19	32001190	0.2266	-0.287	2.985e-05
rs35708597	19	32001824	0.2863	-0.269	2.064e-05
rs12459498	19	32002504	0.09245	-0.3952	4.604e-05
rs35640789	19	32003590	0.09344	-0.3855	6.731e-05
rs12460640	19	32003945	0.09344	-0.3855	6.731e-05
rs56124241	19	32004448	0.09344	-0.3855	6.731e-05
rs12978291	19	32004483	0.2237	-0.2935	1.998e-05
rs73028109	19	32004991	0.09245	-0.3952	4.604e-05
rs55762748	19	32006171	0.159	-0.3387	1.103e-05
rs11882979	19	32008016	0.1998	-0.3227	5.808e-06
rs62103288	19	32008659	0.1918	-0.3201	8.327e-06
rs11666174	19	32009336	0.2018	-0.3111	1.198e-05
rs62103289	19	32011149	0.1928	-0.3122	1.376e-05
rs12979520	19	32013415	0.1928	-0.3122	1.376e-05
rs12972423	19	32014217	0.1928	-0.3122	1.376e-05
rs12981956	19	32015628	0.1918	-0.3186	9.318e-06
rs35787398	19	32015939	0.1769	-0.3798	3.161e-07
rs12976546	19	32018283	0.1928	-0.3122	1.376e-05
rs12972676	19	32019631	0.1928	-0.3122	1.376e-05
rs7247132	19	32021592	0.1899	-0.3299	5.312e-06
rs35952488	19	32021615	0.1918	-0.3265	6.337e-06
rs8105378	19	32023850	0.2505	-0.3092	2.591e-06
rs8105499	19	32023957	0.175	-0.396	2.67e-08
rs8106322	19	32024230	0.2187	-0.2908	1.731e-05
rs8106852	19	32024669	0.1948	-0.3237	3.909e-06
rs8102936	19	32027330	0.2058	-0.3232	2.25e-06
rs8103067	19	32027415	0.2048	-0.3283	1.569e-06
rs745439	19	32027994	0.1223	-0.4519	8.727e-08
rs71173980	19	32028824	0.1978	-0.3562	2.92e-07
rs11084589	19	32030195	0.2018	-0.375	7.127e-08
rs2194201	19	32032388	0.2078	-0.3403	1.094e-06
rs10164284	19	32033446	0.2008	-0.3705	1.231e-07
rs140698686	19	32033504	0.2028	-0.3654	1.743e-07
rs12981431	19	32034645	0.2008	-0.3705	1.231e-07
rs726972	19	32034831	0.2008	-0.3705	1.231e-07
rs10164395	19	32035891	0.2008	-0.3705	1.231e-07
rs10164397	19	32036003	0.2087	-0.3375	1.304e-06
rs8102310	19	32036319	0.2068	-0.3589	2.312e-07
rs2194198	19	32036691	0.2028	-0.3654	1.743e-07
rs2194199	19	32036842	0.2028	-0.3654	1.743e-07
rs11414231	19	32037570	0.2058	-0.3579	2.956e-07
rs12983334	19	32037847	0.2048	-0.3447	7.213e-07
rs66668263	19	32038100	0.2028	-0.3637	2.017e-07
rs66668266	19	32038101	0.2087	-0.3368	1.399e-06
rs12973240	19	32038701	0.2704	-0.2741	1.677e-05
rs11672961	19	32039324	0.2296	-0.329	3.078e-07
rs12978912	19	32039675	0.2575	-0.2583	3.657e-05
rs11665871	19	32039794	0.2525	-0.2584	4.329e-05
rs11670937	19	32040900	0.2505	-0.2696	2.155e-05
rs10410690	19	32042131	0.2565	-0.265	2.486e-05
rs11666202	19	32042330	0.2674	-0.2654	2.303e-05
rs10555080	19	32043170	0.2078	-0.4153	1.726e-10
rs12985930	19	32043704	0.2038	-0.4249	9.144e-11
rs10414587	19	32046361	0.2565	-0.265	2.486e-05
rs58857754	19	32048373	0.2227	-0.3582	5.029e-08
rs8105682	19	32050579	0.2227	-0.3582	5.029e-08
rs960553	19	32050916	0.2227	-0.3582	5.029e-08
rs11672575	19	32051357	0.2227	-0.3582	5.029e-08
rs8104918	19	32051833	0.1839	-0.502	1.006e-13
rs8109276	19	32051842	0.1819	-0.5054	9.465e-14
rs6510207	19	32051958	0.1819	-0.5054	9.465e-14
rs7252782	19	32052241	0.2227	-0.3582	5.029e-08
rs11671636	19	32052533	0.1889	-0.4702	3.765e-12
rs10420065	19	32053057	0.2227	-0.3582	5.029e-08
rs72434889	19	32053631	0.1789	-0.5164	3.115e-14
rs929812	19	32053745	0.2227	-0.3582	5.029e-08
rs10409275	19	32054890	0.2227	-0.3582	5.029e-08
rs11084590	19	32055024	0.1779	-0.5219	1.681e-14
rs17590932	19	32055408	0.2177	-0.3753	1.169e-08
rs11667980	19	32056178	0.1779	-0.5219	1.681e-14
rs11084591	19	32056367	0.2227	-0.3582	5.029e-08
rs11084592	19	32056417	0.2227	-0.3582	5.029e-08
rs10424115	19	32057282	0.2247	-0.3551	6.483e-08
rs8101124	19	32058246	0.2217	-0.3663	2.501e-08
rs7252125	19	32059290	0.2247	-0.3551	6.483e-08
rs11084595	19	32060010	0.2247	-0.3551	6.483e-08
rs17499846	19	32060144	0.1779	-0.5219	1.681e-14
rs56070526	19	32061039	0.1759	-0.5403	2.849e-15
rs56210504	19	32061070	0.1759	-0.5403	2.849e-15
rs11084596	19	32104979	0.2952	-0.4016	1.372e-11
rs745868	19	32151452	0.2296	-0.3687	9.086e-08
rs2004343	19	32151849	0.2316	-0.338	9.945e-07
rs55965708	19	32153282	0.1362	-0.3716	3.417e-06
rs56292261	19	32153814	0.1103	-0.3929	4.995e-06
rs12151129	19	32154657	0.169	-0.3341	1.057e-05
rs7248300	19	32154926	0.1103	-0.3929	4.995e-06
rs17592481	19	32157499	0.1103	-0.3929	4.995e-06
rs55894537	19	32157605	0.1312	-0.388	2.231e-06
rs56229812	19	32157698	0.1103	-0.3929	4.995e-06
rs11410337	19	32158328	0.1143	-0.3785	9.102e-06
rs16966122	19	32158464	0.1143	-0.3785	9.102e-06
rs17592530	19	32158703	0.1103	-0.3929	4.995e-06
rs17501293	19	32159870	0.1103	-0.3929	4.995e-06
rs73030255	19	32160735	0.1103	-0.3929	4.995e-06
rs8110097	19	32162212	0.1143	-0.3785	9.102e-06
rs138654166	19	32162776	0.1143	-0.3785	9.102e-06
rs79466039	19	32162778	0.1143	-0.3785	9.102e-06
rs12463343	19	32162875	0.1143	-0.3785	9.102e-06
rs73030257	19	32164255	0.1153	-0.3848	6.122e-06
rs537426408	19	32164351	0.1143	-0.3738	1.172e-05
rs530883757	19	32164353	0.1143	-0.3738	1.172e-05
rs149496928	19	32164470	0.1153	-0.3848	6.122e-06
rs73030258	19	32164536	0.1153	-0.3848	6.122e-06
rs111778886	19	32165798	0.1233	-0.3391	4.389e-05
rs73030259	19	32166754	0.1203	-0.3499	3.331e-05
rs8104309	19	32166846	0.1213	-0.3448	4.16e-05
rs28411082	19	32167269	0.1153	-0.3798	7.931e-06
rs73030276	19	32178927	0.1759	-0.36	5.212e-07
rs11669334	19	32200518	0.1034	-0.5173	9.206e-09
rs117623407	19	32204489	0.08748	-0.5741	3.084e-09
rs2043294	19	32207820	0.1034	-0.5173	9.206e-09
rs8102851	19	32208909	0.1213	-0.4466	1.119e-07
rs17593675	19	32219531	0.3032	-0.2836	1.92e-06
rs277432	19	32226182	0.2137	-0.3919	5.978e-08
rs60299932	19	32231190	0.3867	-0.2554	1.347e-05
rs7259952	19	32236994	0.06262	-0.6366	1.347e-07
rs16966238	19	32239512	0.05865	-0.7007	1.609e-08
rs34033368	19	32269075	0.08449	-0.5721	7.112e-08
rs12983868	19	32308773	0.08151	-0.4407	5.2e-05
rs62103358	19	32353424	0.1431	-0.4447	1.502e-08
rs1865055	19	32368991	0.1511	-0.4287	2.528e-08
rs17595822	19	32373077	0.1183	-0.386	4.721e-06
rs151025516	19	3304999	0.2133	0.1447	6.612e-05
rs72991116	19	3305788	0.2045	0.1448	9.295e-05
rs11666685	19	3319781	0.2756	-0.1337	5.332e-05
rs7259680	19	3327715	0.162	0.1827	9.738e-06
rs147247979	19	3330663	0.1652	0.1803	7.965e-06
rs78881732	19	3335464	0.1716	0.163	4.602e-05
rs72973026	19	3340746	0.1724	0.1709	1.881e-05
rs4805850	19	33565938	0.4412	-0.2251	2.487e-15
rs10413009	19	33574845	0.4408	-0.2256	2.298e-15
rs6510344	19	33583942	0.4408	-0.2258	1.964e-15
rs7249097	19	33589144	0.4408	-0.2258	1.964e-15
rs7246566	19	33589618	0.4408	-0.2258	1.964e-15
rs10423965	19	33600319	0.44	-0.2266	1.593e-15
rs111334206	19	3360310	0.166	0.157	8.035e-05
rs10421769	19	33605312	0.44	-0.2266	1.593e-15
rs8107275	19	33605778	0.4404	-0.2264	1.727e-15
rs55864511	19	3361726	0.1656	0.156	9.209e-05
rs28668474	19	3701699	0.1918	0.1462	9.036e-05
rs2303813	19	372875	0.2141	0.1401	9.717e-05
rs2303815	19	374016	0.1696	0.2145	3.118e-08
rs72986498	19	376263	0.2581	0.1381	6.704e-05
rs4897961	19	376632	0.2562	0.1428	4.012e-05
rs4803306	19	40403682	0.3131	0.2626	2.144e-05
rs4803307	19	40403691	0.3131	0.2626	2.144e-05
rs4803435	19	41651004	0.495	-0.2798	8.358e-07
rs149069890	19	41651414	0.4811	-0.2385	2.784e-05
rs12986151	19	41651718	0.493	-0.2599	4.333e-06
rs7253232	19	42704676	0.1799	0.2949	6.594e-05
rs1206034	19	42913354	0.3698	0.3455	1.883e-09
rs199615581	19	43318898	0.09443	0.4317	6.073e-06
rs549811314	19	43320505	0.09742	0.405	1.908e-05
rs59109345	19	43478479	0.2684	0.4588	2.451e-13
rs55649016	19	43478883	0.05368	0.5143	2.817e-05
rs71350632	19	43479892	0.162	0.4293	1.907e-08
rs71350633	19	43483449	0.1769	0.3221	1.204e-05
rs12462512	19	43485938	0.07356	0.5038	1.906e-06
rs28698577	19	43486047	0.1074	0.4431	2.544e-06
rs62112905	19	43488209	0.05567	0.4847	4.617e-05
rs113497743	19	43490409	0.07455	0.4849	4.154e-06
rs12461989	19	43494593	0.07555	0.4669	8.809e-06
rs62112939	19	43511746	0.05268	0.5132	2.357e-05
rs62110961	19	43521578	0.05368	0.488	5.241e-05
rs12462231	19	43547482	0.09145	0.4444	3.878e-06
rs62111049	19	43566851	0.05765	0.4772	9.535e-05
rs17633	19	43568394	0.05765	0.4772	9.535e-05
rs62111053	19	43570372	0.05765	0.4772	9.535e-05
rs62111055	19	43571787	0.05765	0.4772	9.535e-05
rs62113762	19	43711107	0.07853	0.4307	3.782e-05
rs2190843	19	43731159	0.05765	0.4673	2.381e-05
rs55972177	19	45080229	0.2684	0.2591	2.419e-05
rs62113861	19	4671914	0.3638	-0.1226	7.807e-05
rs57915629	19	46736655	0.06561	0.4833	2.817e-05
rs57074491	19	46736688	0.06561	0.4833	2.817e-05
rs77171466	19	46742525	0.06163	0.4811	4.924e-05
rs11671303	19	46743958	0.05865	0.4774	8.102e-05
rs117123340	19	46744475	0.05964	0.4956	3.739e-05
rs116227160	19	46747320	0.06064	0.493	3.558e-05
rs76401431	19	46747817	0.06064	0.493	3.558e-05
rs77901929	19	473316	0.498	0.1858	2.225e-10
rs1860326	19	4733613	0.4686	0.1214	6.967e-05
rs10411189	19	4734301	0.469	0.1223	6.442e-05
rs10406892	19	4734941	0.469	0.1223	6.442e-05
rs8103105	19	4735201	0.4686	0.1222	6.599e-05
rs35058722	19	4735521	0.4615	0.1246	4.647e-05
rs575605532	19	47791220	0.498	-0.2304	6.167e-05
rs12610511	19	503385	0.1088	0.2137	1.315e-05
rs566840189	19	51182177	0.1312	0.3395	8.587e-05
rs8103945	19	51193443	0.1769	0.3549	1.422e-06
rs62130840	19	512359	0.2772	0.1498	5.702e-06
rs10420439	19	51256586	0.3688	-0.2554	1.417e-05
rs73919614	19	512574	0.1307	0.2073	4.817e-06
rs73044701	19	51259077	0.07157	0.4751	2.944e-05
rs11085082	19	513350	0.2772	0.1498	5.702e-06
rs12459164	19	513379	0.2752	0.1479	7.975e-06
rs73919627	19	514511	0.1299	0.2034	7.568e-06
rs112850403	19	515464	0.1267	0.2152	1.583e-06
rs11880989	19	515554	0.2772	0.1498	5.702e-06
rs11085085	19	516777	0.2732	0.1465	1.1e-05
rs111220004	19	517711	0.2724	0.1462	1.132e-05
rs140326034	19	518043	0.3213	0.1425	7.175e-06
rs4919839	19	518718	0.2728	0.1538	3.891e-06
rs112370786	19	519336	0.2697	0.1525	5e-06
rs62130842	19	519694	0.2748	0.1379	3.464e-05
rs111785024	19	520513	0.2832	0.1486	5.442e-06
rs112188007	19	520516	0.2844	0.1514	3.464e-06
rs113528484	19	520549	0.2705	0.1547	3.476e-06
rs138550202	19	521715	0.1247	0.1926	2.682e-05
rs62130843	19	521816	0.2609	0.1489	1.132e-05
rs55949113	19	521878	0.2859	0.1755	8.09e-08
rs150298397	19	522047	0.2562	0.1514	9.321e-06
rs55714911	19	522145	0.3026	0.1699	1.206e-07
rs55901070	19	522280	0.301	0.169	1.524e-07
rs55746904	19	522500	0.282	0.1476	7.003e-06
rs72970279	19	522740	0.2832	0.147	7.422e-06
rs62130858	19	522896	0.282	0.1476	7.003e-06
rs12984984	19	523816	0.3689	0.1323	3.79e-05
rs12974124	19	523830	0.3689	0.1323	3.79e-05
rs12981731	19	523833	0.3689	0.13	4.986e-05
rs6507	19	532066	0.06561	0.5006	1.73e-05
rs12984645	19	533201	0.2029	-0.2222	1.243e-09
rs36194358	19	534419	0.3137	-0.1638	4.453e-07
rs62132563	19	534426	0.3137	-0.1638	4.453e-07
rs62132564	19	534434	0.2645	-0.1915	1.216e-08
rs10409849	19	535621	0.3817	-0.1212	6.447e-05
rs2011210	19	537645	0.201	-0.2291	4.388e-10
rs12985264	19	540678	0.2994	-0.1931	1.959e-09
rs1313712	19	540817	0.1839	-0.2349	4.408e-10
rs8104638	19	54091479	0.164	0.42	4.23e-08
rs8105084	19	54091677	0.164	0.4079	9.111e-08
rs8100918	19	54091879	0.163	0.4054	1.247e-07
rs62143924	19	54092171	0.164	0.4079	9.111e-08
rs62143925	19	54092297	0.165	0.4049	1.029e-07
rs62143926	19	54092417	0.164	0.4079	9.111e-08
rs62143927	19	54092435	0.164	0.4079	9.111e-08
rs60300377	19	54092752	0.2167	0.3154	1.39e-05
rs11879243	19	54093450	0.2266	0.2727	4.521e-05
rs4803147	19	54093587	0.162	0.4017	2.11e-07
rs11668264	19	54093832	0.2555	0.4046	1.123e-09
rs16990625	19	541095	0.2017	-0.2254	8.013e-10
rs12609463	19	541133	0.06461	0.4774	4.766e-05
rs7529	19	542009	0.06561	0.4731	4.964e-05
rs189085908	19	54339247	0.3439	0.2729	6.157e-06
rs16990722	19	543707	0.2804	-0.1331	7.709e-05
rs16990724	19	543737	0.06461	0.4774	4.766e-05
rs76512933	19	54422701	0.08946	0.6157	1.356e-10
rs75301446	19	54430764	0.1213	0.463	8.424e-08
rs56180628	19	544958	0.2087	0.2973	4.012e-05
rs2112821	19	54877165	0.3688	0.2317	4.713e-05
rs17207376	19	55248072	0.4642	0.2705	8.075e-07
rs35656676	19	55314897	0.3946	0.3432	1.844e-09
rs17173106	19	55314949	0.3946	0.3432	1.844e-09
rs607149	19	55315997	0.3111	0.2735	5.511e-06
rs2075767	19	55317025	0.2833	0.265	3.208e-05
rs2075768	19	55317100	0.3966	0.3403	2.816e-09
rs1051454	19	55317456	0.3996	0.3423	2.232e-09
rs1051456	19	55317669	0.4066	0.3339	3.811e-09
rs657395	19	55318200	0.4811	0.2375	7.428e-05
rs78428848	19	55318625	0.4105	0.311	4.415e-08
rs76827991	19	55318667	0.4105	0.311	4.415e-08
rs16985962	19	55320200	0.3598	0.3294	2.562e-08
rs76869409	19	55320692	0.4384	0.2622	3.824e-06
rs35579530	19	55320869	0.4016	0.3367	4.439e-09
rs16986024	19	55321513	0.3956	0.3514	8.708e-10
rs3786855	19	55322690	0.3072	0.2795	4.705e-06
rs3786857	19	55322746	0.3519	0.3189	4.665e-08
rs648689	19	55324474	0.3181	0.4026	1.262e-11
rs649117	19	55324566	0.3131	0.4202	1.869e-12
rs660773	19	55324860	0.3877	0.3424	2.087e-09
rs76100532	19	55326261	0.4384	0.3263	5.175e-09
rs678749	19	55326559	0.4453	0.3178	1.291e-08
rs35545130	19	55327097	0.2922	0.2742	1.214e-05
rs4969517	19	55327638	0.2584	0.2569	8.19e-05
rs78724563	19	55327707	0.4473	0.3131	2.005e-08
rs34583400	19	55327930	0.2922	0.464	4.655e-14
rs605219	19	55327960	0.2833	0.4683	3.616e-14
rs598375	19	55328084	0.2575	0.4344	1.912e-11
rs2273729	19	55329117	0.4294	0.3155	2.141e-08
rs4080176	19	55329378	0.4394	0.3219	8.89e-09
rs642893	19	55329783	0.4354	0.3369	2.03e-09
rs643347	19	55329901	0.4493	0.2984	1.035e-07
rs1049150	19	55329922	0.4493	0.2984	1.035e-07
rs4806569	19	55330862	0.2863	0.2766	1.037e-05
rs57311277	19	55332104	0.3459	0.3135	7.769e-08
rs679057	19	55332601	0.3459	0.3135	7.769e-08
rs76248118	19	55335934	0.341	0.2886	7.082e-07
rs10402857	19	55336127	0.341	0.2921	5.147e-07
rs3826877	19	55337576	0.3598	0.3137	4.635e-08
rs7255036	19	55338699	0.337	0.2883	7.297e-07
rs9676587	19	55341167	0.3241	0.2773	2.475e-06
rs11672006	19	55343362	0.3151	0.2573	1.636e-05
rs11672012	19	55343382	0.3131	0.2585	1.704e-05
rs11672015	19	55343403	0.3131	0.2585	1.704e-05
rs11667722	19	55343416	0.3131	0.2585	1.704e-05
rs11667798	19	55343432	0.3141	0.2555	2.019e-05
rs11667799	19	55343443	0.3151	0.2573	1.636e-05
rs6510836	19	558434	0.1315	-0.2066	1.585e-06
rs113119622	19	56214705	0.09841	0.4479	2.059e-06
rs4919815	19	603513	0.2033	0.1457	6.391e-05
rs10409268	19	604022	0.4376	0.1243	3.911e-05
rs11666354	19	604630	0.3074	0.2136	2.269e-11
rs11666355	19	604634	0.3074	0.2136	2.269e-11
rs35208581	19	606212	0.4114	0.1383	3.618e-06
rs4555276	19	606681	0.172	0.1954	1.167e-06
rs79629640	19	606855	0.1759	0.1964	7.111e-07
rs9304923	19	607027	0.2482	0.1679	1.214e-06
rs10853988	19	607735	0.2466	0.1931	2.704e-08
rs12980310	19	608511	0.2049	0.1952	1.028e-07
rs12973917	19	608563	0.2057	0.195	1.023e-07
rs12973933	19	608581	0.2045	0.1915	1.901e-07
rs12974196	19	608668	0.1763	0.1836	2.934e-06
rs201703738	19	612423	0.1593	0.2495	1.682e-09
rs12975101	19	612658	0.1676	0.2478	9.56e-10
rs199914059	19	612854	0.1787	0.2245	7.716e-09
rs2301778	19	613307	0.2542	0.1957	1.076e-08
rs55989591	19	613506	0.1624	0.2584	2.666e-10
rs572542220	19	613589	0.07029	0.2279	8.231e-05
rs546318058	19	613590	0.07029	0.2279	8.231e-05
rs62132645	19	615247	0.1664	0.2479	1.024e-09
rs62132646	19	615262	0.1656	0.2577	2.523e-10
rs41551212	19	617614	0.1164	0.2387	1.805e-07
rs10853989	19	619408	0.2724	0.1436	1.983e-05
rs41546216	19	623064	0.1616	0.2131	2.702e-07
rs41541615	19	623414	0.162	0.2135	2.531e-07
rs41554313	19	623670	0.1628	0.2035	8.74e-07
rs41542013	19	623728	0.162	0.2135	2.531e-07
rs41558812	19	624405	0.1612	0.2107	3.702e-07
rs56049146	19	626120	0.1604	0.2111	3.639e-07
rs149994833	19	626238	0.1612	0.2107	3.702e-07
rs59425267	19	626630	0.4114	0.1347	1.324e-05
rs11669897	19	630833	0.1398	0.2136	1.007e-06
rs144110127	19	631157	0.1668	0.1996	9.334e-07
rs151155563	19	632237	0.1438	0.2173	4.9e-07
rs1859268	19	632536	0.2732	0.1576	3.05e-06
rs57880842	19	633529	0.1521	0.2126	3.678e-07
rs12610384	19	634095	0.413	0.1205	9.809e-05
rs62134260	19	637909	0.1517	0.2344	3.247e-08
rs35975260	19	6398677	0.4662	0.1196	7.46e-05
rs7247388	19	6807785	0.05044	-0.2868	3.245e-05
rs8102009	19	6808301	0.05123	-0.2728	6.945e-05
rs11085204	19	6808762	0.05004	-0.2862	3.562e-05
rs10853998	19	6808784	0.05004	-0.2862	3.562e-05
rs62109606	19	7295915	0.477	0.1375	2.431e-06
rs62109608	19	7299515	0.4742	0.1354	3.063e-06
rs7260202	19	782854	0.3296	0.1621	5.395e-07
rs11450489	19	782933	0.3249	0.1761	4.83e-08
rs7257458	19	783052	0.274	0.1896	6.055e-08
rs543316580	19	783708	0.2562	0.1925	5.234e-08
rs11673121	19	783742	0.2732	0.1692	1.286e-06
rs11667659	19	783771	0.272	0.1772	4.149e-07
rs146728889	19	783851	0.3209	0.1772	5.172e-08
rs111603971	19	783869	0.189	0.1943	2.818e-07
rs58539553	19	784459	0.2292	0.1498	2.737e-05
rs8110687	19	784736	0.3261	0.1721	1.104e-07
rs8104701	19	784824	0.3261	0.1721	1.104e-07
rs372011336	19	785120	0.3157	0.1648	5.128e-07
rs374064882	19	785121	0.3157	0.1648	5.128e-07
rs374425616	19	785122	0.2844	0.1795	1.196e-07
rs548949700	19	785239	0.3221	0.1671	2.634e-07
rs113382075	19	785525	0.3137	0.1621	6.955e-07
rs74253440	19	785723	0.1966	0.1923	2.751e-07
rs7246483	19	785827	0.3157	0.1531	2.672e-06
rs7257992	19	785946	0.197	0.1917	2.993e-07
rs367966949	19	786368	0.3094	0.1627	6.617e-07
rs371611176	19	786371	0.3094	0.1627	6.617e-07
rs376209499	19	786372	0.3094	0.1627	6.617e-07
rs72039153	19	786447	0.3114	0.1582	1.385e-06
rs56727470	19	786858	0.2041	0.1643	1.054e-05
rs61449182	19	787041	0.1934	0.1652	1.205e-05
rs61483002	19	787070	0.1938	0.1662	1.06e-05
rs59653410	19	787096	0.1962	0.1549	3.302e-05
rs111232286	19	787267	0.193	0.184	1.013e-06
rs71335313	19	787324	0.245	0.1536	9.291e-06
rs10426319	19	787585	0.1886	0.1734	5.636e-06
rs376870408	19	8352293	0.139	0.1978	4.355e-06
rs6510981	19	837229	0.1819	0.206	1.657e-07
rs75797271	19	839701	0.1871	0.2039	1.685e-07
rs73492527	19	839763	0.1926	0.1863	1.237e-06
rs11669112	19	839921	0.1867	0.205	1.46e-07
rs2240305	19	840776	0.1871	0.2072	1.057e-07
rs111602940	19	841506	0.1867	0.206	1.267e-07
rs148244842	19	841590	0.168	0.1975	1.073e-06
rs116985340	19	843822	0.168	0.1984	9.792e-07
rs73492537	19	844042	0.1732	0.1912	1.666e-06
rs71335276	19	859368	0.2216	0.1464	7.951e-05
rs34367204	19	8642982	0.2212	0.1416	9.781e-05
rs35899557	19	8648703	0.2204	0.1443	7.201e-05
rs138501563	19	8649943	0.2204	0.1443	7.201e-05
rs34788887	19	8656331	0.218	0.1444	7.535e-05
rs35753930	19	916262	0.2994	0.136	2.802e-05
rs12985070	19	916267	0.2994	0.136	2.802e-05
rs141463398	19	930745	0.1871	0.1631	1.788e-05
rs71628928	1	1007222	0.1477	0.1684	5.104e-05
rs75479766	1	1009441	0.1382	0.2401	1.758e-08
rs138701857	1	1010290	0.1402	0.2319	4.794e-08
rs374305877	1	1012631	0.3304	0.1309	2.881e-05
rs373871345	1	1012663	0.08419	0.2362	1.252e-05
rs34297670	1	101293897	0.2029	0.1426	9.938e-05
rs12132100	1	1023788	0.1402	0.1744	4.319e-05
rs71088802	1	106295854	0.1275	0.222	4.056e-07
rs375290445	1	1075925	0.3685	0.1337	1.073e-05
rs11185187	1	108393108	0.2534	-0.1451	3.548e-05
rs6583052	1	108393409	0.2534	-0.1451	3.548e-05
rs34005895	1	108394519	0.2494	-0.1484	2.539e-05
rs11578794	1	108401237	0.2661	-0.1435	3.145e-05
rs10494081	1	108402103	0.2697	-0.1428	3.38e-05
rs2878516	1	108405957	0.2395	-0.1415	7.738e-05
rs7523810	1	109604662	0.3908	0.1193	7.042e-05
rs61633547	1	109773705	0.1529	0.1722	5.681e-05
rs11581614	1	110329003	0.1696	-0.1598	7.23e-05
rs12047887	1	111144007	0.2399	-0.1366	8.759e-05
rs1416813	1	111151753	0.1779	-0.1576	4.173e-05
rs4839542	1	111155595	0.1775	-0.1589	3.605e-05
rs201498541	1	113063954	0.3956	0.1304	1.232e-05
rs12063762	1	113828836	0.112	-0.1947	5.395e-05
rs1014314	1	113833086	0.1116	-0.1934	6.214e-05
rs6537785	1	113839805	0.1112	-0.1957	5.143e-05
rs12073383	1	113840351	0.1112	-0.1957	5.143e-05
rs61644780	1	113842736	0.1108	-0.1969	4.751e-05
rs10857988	1	113848334	0.1112	-0.1929	7.095e-05
rs145639393	1	116044194	0.06394	0.2328	8.431e-05
rs113164957	1	1179309	0.0969	0.2023	6.416e-05
rs66769674	1	119777168	0.07546	-0.2988	1.191e-07
rs61787486	1	120630983	0.09095	-0.2233	1.62e-05
rs76858104	1	120769004	0.2014	-0.2818	2.128e-14
rs200508180	1	120772701	0.07268	0.2422	4.978e-05
rs369945251	1	120827476	0.07744	0.231	7.307e-05
rs513709	1	120837927	0.4046	0.3689	7.177e-11
rs868920262	1	120845861	0.06712	-0.4018	1.372e-11
rs868951454	1	120845867	0.06712	-0.4018	1.372e-11
rs375741396	1	120868582	0.06712	-0.4018	1.372e-11
rs61804010	1	120896709	0.07943	0.2329	5.367e-05
rs202006389	1	120898441	0.07943	0.2329	5.367e-05
rs61804018	1	120902392	0.07863	0.2325	5.894e-05
rs61804019	1	120902540	0.07863	0.2325	5.894e-05
rs585387	1	120905120	0.07863	0.2325	5.894e-05
rs114418656	1	120906101	0.07863	0.2325	5.894e-05
rs115198068	1	120906102	0.07863	0.2325	5.894e-05
rs370582320	1	120909130	0.07863	0.2325	5.894e-05
rs200365641	1	120910405	0.07863	0.2325	5.894e-05
rs61804028	1	120911072	0.07863	0.2325	5.894e-05
rs61804029	1	120911446	0.07863	0.2325	5.894e-05
rs61804031	1	120912157	0.07863	0.2325	5.894e-05
rs200782200	1	120913100	0.07824	0.231	6.79e-05
rs112659790	1	120913956	0.4698	0.1488	7.566e-07
rs12566528	1	120914528	0.07744	0.2359	5.052e-05
rs200363409	1	120914585	0.4718	0.1379	4.746e-06
rs60568222	1	120914697	0.4686	0.1395	3.931e-06
rs144985590	1	120916056	0.07744	0.2359	5.052e-05
rs79955440	1	120924265	0.07744	0.2359	5.052e-05
rs199938111	1	121120111	0.4746	0.1611	1.119e-07
rs78758297	1	121122601	0.08777	0.2079	7.294e-05
rs6600673	1	121168848	0.4718	0.1395	4.282e-06
rs200322666	1	121173847	0.3741	0.2946	2.194e-22
rs56176610	1	121173849	0.3741	0.2946	2.194e-22
rs35633526	1	121189539	0.469	0.1345	9.295e-06
rs71074457	1	121224882	0.05004	-0.6874	1.458e-24
rs6600662	1	121230790	0.4726	0.1296	2.106e-05
rs4147001	1	121236110	0.05163	-0.682	8.703e-25
rs370415248	1	121240891	0.06163	-0.8722	5.534e-14
rs11577851	1	121262933	0.05083	-0.6783	3.41e-24
rs12724120	1	121268555	0.05004	-0.7048	2.686e-25
rs12562475	1	121268653	0.1243	-0.2193	1.031e-06
rs17842565	1	121283515	0.1231	-0.2059	4.871e-06
rs11249430	1	121288913	0.4738	0.127	3.031e-05
rs61804543	1	121365632	0.4265	0.1195	9.127e-05
rs79800768	1	121371752	0.06561	-0.7879	8.132e-12
rs139939625	1	121374025	0.3356	0.1291	5.195e-05
rs61806320	1	121375951	0.08459	-0.3478	1.8e-10
rs61801914	1	121380825	0.1044	-0.2397	9.852e-07
rs139226702	1	121383353	0.06751	-0.4512	3.805e-14
rs61803995	1	121384147	0.08022	-0.3398	7.728e-10
rs57371466	1	121426219	0.1442	-0.2262	7.961e-08
rs61804852	1	121429887	0.4801	0.1302	1.511e-05
rs79726192	1	121436998	0.133	-0.2055	6.644e-06
rs199829162	1	121449121	0.1465	0.1675	8.6e-05
rs370540207	1	121450795	0.06831	0.2511	4.756e-05
rs1769772	1	12897191	0.3987	0.1292	1.911e-05
rs57674869	1	13171847	0.1108	0.1831	8.771e-05
rs61632775	1	13172023	0.1108	0.1831	8.771e-05
rs61780789	1	13172503	0.1108	0.1831	8.771e-05
rs59516650	1	13173972	0.1108	0.1831	8.771e-05
rs3901945	1	13174589	0.2822	-0.373	4.095e-22
rs28625069	1	13174723	0.1108	0.1831	8.771e-05
rs28488227	1	13176463	0.1338	0.1753	4.527e-05
rs28492990	1	13176742	0.1136	0.1846	6.353e-05
rs4026372	1	13177471	0.1096	0.1908	5.269e-05
rs35548467	1	13179211	0.0969	0.2115	1.73e-05
rs28537666	1	13182899	0.1112	0.1807	9.962e-05
rs35794555	1	13184221	0.1124	0.1846	6.667e-05
rs34097936	1	13185887	0.1128	0.1861	5.709e-05
rs28611470	1	13186871	0.1128	0.1861	5.709e-05
rs35013890	1	13187294	0.137	0.177	3.066e-05
rs61780799	1	13188100	0.1128	0.1861	5.709e-05
rs61780800	1	13188104	0.1128	0.1861	5.709e-05
rs56266132	1	13189216	0.1128	0.1861	5.709e-05
rs35970846	1	13189431	0.1128	0.1861	5.709e-05
rs61777773	1	13897315	0.141	-0.2065	1.637e-06
rs2495052	1	14161251	0.09214	-0.3052	2.043e-09
rs2495046	1	14161483	0.08181	-0.3277	5.918e-10
rs932369	1	14161921	0.2752	0.1795	1.125e-07
rs1203690	1	14162023	0.2752	0.1795	1.125e-07
rs1203689	1	14162680	0.2824	0.151	7.373e-06
rs1203688	1	14162996	0.1033	-0.2546	1.124e-07
rs1203687	1	14163204	0.2526	0.1643	1.967e-06
rs1203686	1	14163428	0.2176	0.1473	4.857e-05
rs12143769	1	14163712	0.09531	-0.2802	1.889e-08
rs68184904	1	14165191	0.255	0.1694	9.083e-07
rs61775153	1	14165381	0.255	0.1694	9.083e-07
rs1973904	1	14170060	0.1037	-0.2579	8.224e-08
rs72641641	1	14390866	0.05242	-0.2638	8.141e-05
rs72641643	1	14391070	0.05719	-0.2685	3.175e-05
rs111676452	1	14391690	0.05639	-0.2674	5.561e-05
rs35353761	1	145661932	0.2518	0.1786	1.427e-07
rs3128345	1	1461090	0.3793	0.2977	1.877e-22
rs1553880223	1	146330237	0.2081	0.1408	9.032e-05
rs71249036	1	146358066	0.2145	0.1387	9.873e-05
rs4950449	1	146490216	0.2824	0.1369	3.076e-05
rs1124506	1	147059770	0.116	-0.217	2.749e-06
rs6695965	1	147060091	0.1064	-0.2087	1.695e-05
rs1390507	1	147060234	0.1017	-0.2231	6.326e-06
rs11240089	1	147060514	0.1072	-0.2017	2.861e-05
rs1553199791	1	147062406	0.1056	-0.2103	1.414e-05
rs2132441	1	147062571	0.1172	-0.2124	3.813e-06
rs10793693	1	147064299	0.09253	-0.2233	1.735e-05
rs10465881	1	147067318	0.09095	-0.2244	1.789e-05
rs10900383	1	147068238	0.09015	-0.2305	1.121e-05
rs2353525	1	147068992	0.1164	-0.2185	2.282e-06
rs1390505	1	147069094	0.1072	-0.2106	1.247e-05
rs7526407	1	147070609	0.1156	-0.2083	8.126e-06
rs75855019	1	147071286	0.09849	-0.2072	4.341e-05
rs11240092	1	147071308	0.1164	-0.2153	3.174e-06
rs1553201293	1	147073377	0.08936	-0.2319	1.16e-05
rs4950462	1	147073777	0.08936	-0.2319	1.16e-05
rs4950463	1	147074032	0.08936	-0.2319	1.16e-05
rs4950464	1	147074068	0.1152	-0.22	2.082e-06
rs587610441	1	147090753	0.2728	0.1435	2.093e-05
rs56131624	1	14721185	0.1386	-0.1786	4.75e-05
rs12025274	1	14721426	0.139	-0.1872	1.832e-05
rs12401863	1	14722510	0.1398	-0.1883	1.594e-05
rs61125940	1	14723745	0.1414	-0.1813	3.079e-05
rs72645911	1	14725665	0.1394	-0.186	2.06e-05
rs72645913	1	14725677	0.1402	-0.1824	2.892e-05
rs12048072	1	14725843	0.1402	-0.1824	2.892e-05
rs943919	1	14725869	0.1402	-0.1824	2.892e-05
rs12048115	1	14725946	0.1402	-0.1824	2.892e-05
rs34416593	1	14726000	0.1402	-0.1824	2.892e-05
rs943918	1	14726049	0.1402	-0.1824	2.892e-05
rs12045738	1	14726123	0.1402	-0.1824	2.892e-05
rs12048175	1	14726169	0.1402	-0.1824	2.892e-05
rs56305129	1	14726311	0.1406	-0.18	3.642e-05
rs12045797	1	14726328	0.1406	-0.18	3.642e-05
rs12045062	1	14726429	0.1231	-0.2311	4.685e-07
rs12031559	1	14730725	0.1291	-0.1992	9.747e-06
rs12405445	1	14732019	0.1386	-0.1776	4.879e-05
rs200108346	1	14732101	0.1374	-0.1775	5.096e-05
rs12033343	1	14732185	0.1386	-0.1737	7.077e-05
rs12023531	1	14732199	0.139	-0.1755	5.931e-05
rs12026045	1	14732325	0.1386	-0.1737	7.077e-05
rs34841662	1	14732370	0.139	-0.1755	5.931e-05
rs10927423	1	14732458	0.139	-0.1755	5.931e-05
rs10927424	1	14732500	0.139	-0.1755	5.931e-05
rs10927425	1	14732523	0.139	-0.1755	5.931e-05
rs10927426	1	14732605	0.1199	-0.2326	5.174e-07
rs10927427	1	14732708	0.139	-0.1755	5.931e-05
rs9437982	1	147374211	0.272	0.1598	2.047e-06
rs11811663	1	147797218	0.4305	0.1297	1.501e-05
rs192730094	1	1479082	0.056	0.2605	4.707e-05
rs11369350	1	150145086	0.3606	0.1188	7.465e-05
rs12094795	1	15194561	0.3713	-0.1243	3.984e-05
rs35932716	1	153535604	0.2585	0.1531	3.864e-06
rs59354791	1	15353600	0.06871	0.2789	3.186e-06
rs78592190	1	15427047	0.1084	0.2151	5.94e-06
rs58658629	1	15438825	0.3439	0.1355	2.358e-05
rs61817763	1	155681157	0.1477	0.1655	9.996e-05
rs112685832	1	155822629	0.1029	0.215	9.812e-06
rs11403707	1	156741475	0.2633	0.1356	9.539e-05
rs11811956	1	159735002	0.3332	0.1345	2.199e-05
rs4604689	1	159736139	0.3161	0.1311	4.093e-05
rs60788335	1	161499028	0.3384	0.1337	2.687e-05
rs149040504	1	161549210	0.1477	0.1645	7.523e-05
rs34869725	1	1666447	0.4071	0.1778	5.765e-09
rs704851	1	167463060	0.07109	-0.2367	4.229e-05
rs78725082	1	1675025	0.3173	0.2844	2.613e-18
rs35567207	1	1675153	0.438	0.2436	4.898e-16
rs71121789	1	169543491	0.09571	-0.208	4.901e-05
rs12755775	1	169547717	0.09373	-0.2124	3.192e-05
rs3917765	1	169573599	0.2014	-0.1699	7.086e-06
rs3917761	1	169574729	0.2629	-0.1559	6.178e-06
rs12094641	1	171374063	0.2808	-0.1354	4.422e-05
rs7367249	1	17223962	0.2285	-0.1855	3.292e-05
rs533616486	1	1738902	0.299	0.1504	3.956e-06
rs34812880	1	1767826	0.1541	-0.3063	4.965e-14
rs2377037	1	1838516	0.2474	0.2259	1.244e-11
rs2748975	1	1886519	0.4484	-0.1201	7.396e-05
rs851123	1	19046485	0.2482	-0.1324	9.409e-05
rs5772823	1	19050734	0.1017	-0.2158	7.892e-06
rs112532797	1	1911060	0.169	-0.08597	6.411e-05
rs36061527	1	19242136	0.1926	0.1489	5.519e-05
rs2759663	1	197384426	0.2133	-0.1416	8.338e-05
rs35624964	1	197493644	0.2252	-0.1399	6.822e-05
rs5779876	1	197497988	0.3233	-0.1359	3.016e-05
rs12118913	1	197512404	0.22	-0.1405	7.555e-05
rs12748009	1	197532369	0.22	-0.1405	7.555e-05
rs12724239	1	197532378	0.22	-0.1405	7.555e-05
rs11583319	1	197555860	0.2212	-0.1375	9.955e-05
rs6702421	1	197559324	0.2212	-0.1375	9.955e-05
rs35939830	1	197561510	0.2212	-0.1375	9.955e-05
rs12141028	1	197562511	0.2212	-0.1375	9.955e-05
rs2488397	1	197701279	0.2069	-0.1445	7.34e-05
rs2488398	1	197701376	0.2069	-0.1445	7.34e-05
rs16841904	1	197701992	0.2065	-0.1435	8.237e-05
rs16841912	1	197702476	0.2065	-0.1435	8.237e-05
rs35362999	1	197705275	0.2458	-0.1572	4.065e-06
rs2488393	1	197722240	0.2121	-0.1479	4.16e-05
rs1539414	1	197743506	0.2125	-0.1516	2.642e-05
rs3900909	1	197757846	0.1867	-0.161	2.219e-05
rs61435261	1	197774498	0.2121	-0.1473	4.531e-05
rs12123169	1	197780966	0.2085	-0.1427	8.332e-05
rs12134279	1	197781198	0.2085	-0.1427	8.332e-05
rs67462167	1	198364633	0.1974	-0.1712	4.893e-06
rs13303363	1	203494379	0.3721	0.1322	2.135e-05
rs13374192	1	203647681	0.33	0.1277	5.309e-05
rs28812587	1	206284047	0.4881	-0.1812	4.195e-09
rs28859998	1	206287944	0.1442	0.1672	9.962e-05
rs28625150	1	206288251	0.1438	0.1751	4.638e-05
rs28625608	1	206288452	0.1827	0.1743	6.775e-06
rs28616647	1	206289142	0.1835	0.1795	3.48e-06
rs4073659	1	206292350	0.1795	0.1785	4.327e-06
rs200586355	1	213319432	0.3062	0.1318	5.051e-05
rs34134821	1	2195305	0.1414	0.1726	6.154e-05
rs158718	1	222413305	0.3221	0.1385	9.209e-06
rs158721	1	222417607	0.3229	0.1387	8.966e-06
rs158726	1	222423254	0.2939	0.1593	7.43e-07
rs158727	1	222423577	0.3229	0.1387	8.966e-06
rs158730	1	222429440	0.3197	0.1664	1.092e-07
rs158759	1	222457260	0.08539	0.2582	1.119e-06
rs17506063	1	222484566	0.3288	0.1631	2.151e-07
rs35149087	1	222488691	0.2804	-0.1443	1.238e-05
rs1927166	1	222495463	0.4281	0.1197	6.677e-05
rs35586368	1	222498363	0.3892	0.1433	2.341e-06
rs17506432	1	222498861	0.3892	0.1433	2.341e-06
rs1927173	1	222500325	0.39	0.1432	2.345e-06
rs67953852	1	222502137	0.3999	0.1579	1.946e-07
rs1155471	1	222504752	0.3896	0.1487	9.649e-07
rs34512734	1	222509763	0.3896	0.1487	9.649e-07
rs17506821	1	222514259	0.3892	0.1513	6.124e-07
rs4364886	1	222515327	0.3082	0.1635	3.196e-07
rs10656757	1	222519858	0.4186	-0.1726	1.194e-08
rs35311232	1	222521431	0.3165	0.1319	2.944e-05
rs368022157	1	222525637	0.3161	0.1341	2.152e-05
rs11486076	1	222531418	0.3165	0.1319	2.944e-05
rs35700004	1	222533741	0.3161	0.1341	2.152e-05
rs34533739	1	222537733	0.3169	0.1242	7.978e-05
rs4459116	1	222547295	0.3094	0.2108	2.021e-11
rs35864991	1	222560502	0.3697	0.1753	5.542e-09
rs17508463	1	222594187	0.4095	0.1754	7.526e-09
rs1906274	1	222602903	0.4043	0.1884	6.174e-10
rs72734179	1	222614495	0.4162	0.1909	3.703e-10
rs17163136	1	222625645	0.384	0.1667	5.748e-08
rs17163137	1	222626659	0.3844	0.1636	9.755e-08
rs1890070	1	222628509	0.4134	0.1266	3.147e-05
rs1890071	1	222628669	0.3848	0.1752	1.067e-08
rs71642762	1	222642478	0.2466	0.1752	5.529e-07
rs200400055	1	222650329	0.3733	0.1553	8.14e-07
rs17509774	1	222711231	0.1501	0.1732	5.45e-05
rs17463531	1	222718314	0.1521	0.1797	2.655e-05
rs11487854	1	222729582	0.2661	0.1433	3.76e-05
rs35410133	1	222730959	0.3654	0.2105	5.452e-12
rs71675847	1	222731523	0.2633	0.1407	5.125e-05
rs11485179	1	222736405	0.2792	0.1372	3.753e-05
rs4846766	1	222742676	0.3813	0.1659	7.351e-08
rs3002124	1	222748085	0.2764	0.1373	3.964e-05
rs2936036	1	222748863	0.2744	0.1376	4.208e-05
rs3002128	1	222748973	0.2764	0.1373	3.964e-05
rs904323	1	222790366	0.1263	0.2032	4.165e-06
rs3008621	1	222804046	0.1199	0.2525	1.946e-08
rs3002145	1	222807013	0.1199	0.2525	1.946e-08
rs3008630	1	222836733	0.1116	0.2558	4.04e-08
rs75336311	1	223122424	0.1291	0.1897	2.324e-05
rs2789944	1	223196269	0.2701	0.1402	2.35e-05
rs2971993	1	223200831	0.2569	0.1969	1.495e-08
rs2241097	1	223300713	0.2045	0.1573	1.88e-05
rs67172013	1	223333600	0.1279	0.1783	7.726e-05
rs541545691	1	225850749	0.4845	-0.1169	6.723e-05
rs728724	1	225868723	0.2478	-0.1367	8.78e-05
rs10917214	1	22652501	0.4841	-0.1163	8.568e-05
rs12031880	1	226774916	0.2125	0.1464	5.268e-05
rs755780	1	226776224	0.2125	0.1464	5.268e-05
rs4648829	1	2275138	0.3328	0.1434	6.44e-06
rs6674705	1	2292653	0.08181	0.2452	3.638e-06
rs342788	1	229378889	0.4972	0.1251	3.843e-05
rs6695100	1	229385256	0.4972	0.1251	3.843e-05
rs56140920	1	229385897	0.4686	0.1405	4.45e-06
rs9435799	1	229395801	0.4869	0.124	4.768e-05
rs144643423	1	231744507	0.08102	0.2387	1.24e-05
rs6424230	1	232571382	0.4877	0.1482	1.332e-05
rs12025385	1	233228781	0.2768	-0.1433	1.542e-05
rs1005112	1	233229848	0.4738	-0.118	6.034e-05
rs717588	1	233256280	0.4424	0.1173	9.627e-05
rs35158474	1	233632046	0.1469	-0.1768	2.25e-05
rs72754174	1	235161469	0.3515	0.1477	1.621e-06
rs200676587	1	235161871	0.4293	0.1241	2.828e-05
rs68015892	1	235162217	0.3515	0.1477	1.621e-06
rs9659114	1	235163026	0.4297	0.121	4.767e-05
rs66784620	1	235167025	0.4527	-0.1328	1.032e-05
rs74783034	1	235167041	0.394	0.1509	1.16e-06
rs72632295	1	235167295	0.4535	-0.1323	1.113e-05
rs34484795	1	235169098	0.4591	-0.1364	5.982e-06
rs56239009	1	236681634	0.1926	-0.1824	1.837e-06
rs10925158	1	236686053	0.05401	-0.3175	9.943e-07
rs12408734	1	239952474	0.08022	-0.2167	9.052e-05
rs11590515	1	239961359	0.08022	-0.2167	9.052e-05
rs71174884	1	242151198	0.3793	0.1335	9.452e-06
rs141739768	1	242153465	0.2089	0.1437	6.695e-05
rs61846299	1	242155132	0.2069	0.1675	4.948e-06
rs61846300	1	242155618	0.2073	0.1639	7.418e-06
rs55642098	1	242156252	0.2061	0.161	1.152e-05
rs28699136	1	242156746	0.2049	0.1589	1.513e-05
rs28449792	1	242156949	0.2049	0.1589	1.513e-05
rs61846303	1	242157922	0.1736	0.1851	2.481e-06
rs28886093	1	242163800	0.1541	0.1755	2.646e-05
rs35991725	1	242181621	0.2724	0.1461	1.423e-05
rs34660302	1	243127205	0.05123	-0.2738	5.813e-05
rs10927165	1	244382448	0.3896	-0.146	1.737e-06
rs10927395	1	245267910	0.1589	-0.1594	7.502e-05
rs7539844	1	245271536	0.1581	-0.1678	3.603e-05
rs147084080	1	245275815	0.1783	-0.1564	5.496e-05
rs7538816	1	245276494	0.1589	-0.1695	2.752e-05
rs11580220	1	245281118	0.1549	-0.1609	9.246e-05
rs2941281	1	245406119	0.3268	-0.13	3.321e-05
rs71636531	1	245432789	0.1565	-0.1613	9.209e-05
rs12752659	1	245459537	0.1628	-0.167	3.19e-05
rs12728906	1	247176539	0.1716	-0.1565	7.415e-05
rs35930073	1	247176543	0.1716	-0.1565	7.415e-05
rs12746962	1	247176546	0.1712	-0.1592	5.837e-05
rs76060738	1	247176879	0.1728	-0.1533	9.242e-05
rs80038907	1	247176880	0.1728	-0.1533	9.242e-05
rs12130774	1	247250095	0.1402	-0.191	5.893e-06
rs12134244	1	247250103	0.1402	-0.191	5.893e-06
rs59992604	1	247251422	0.1402	-0.191	5.893e-06
rs12135374	1	247251453	0.09809	-0.2094	2.052e-05
rs2270616	1	247267668	0.3618	-0.1249	5.825e-05
rs11305510	1	247276832	0.06712	-0.2425	2.767e-05
rs76170357	1	247279057	0.06195	-0.2364	8.078e-05
rs546686788	1	247279230	0.05997	-0.2679	1.139e-05
rs113027410	1	247286851	0.06275	-0.236	6.92e-05
rs2890107	1	247286897	0.06831	-0.2245	9.438e-05
rs5782419	1	247336578	0.1747	-0.1723	1.223e-05
rs73139926	1	247340409	0.07824	-0.2363	1.54e-05
rs12723262	1	247345917	0.1823	-0.1777	5.889e-06
rs12741688	1	247346015	0.1823	-0.1777	5.889e-06
rs10924947	1	247346547	0.1819	-0.1778	6.216e-06
rs12027638	1	247346674	0.3765	-0.1306	2.747e-05
rs28408877	1	247347252	0.1819	-0.1785	5.373e-06
rs34660548	1	247356109	0.09214	-0.2241	1.064e-05
rs4925595	1	247356136	0.139	-0.2037	1.449e-06
rs12136392	1	247358075	0.09134	-0.2101	3.858e-05
rs4529749	1	247368887	0.3133	-0.1439	1.022e-05
rs7555638	1	247371918	0.1954	-0.1771	1.359e-06
rs61840474	1	247388411	0.1009	-0.1953	8.164e-05
rs61840475	1	247389120	0.1009	-0.1953	8.164e-05
rs12145632	1	247393142	0.08697	-0.2094	5.479e-05
rs10924968	1	247400259	0.1112	-0.1888	7.8e-05
rs142340777	1	247403919	0.1124	-0.2147	6.621e-06
rs55780662	1	247405981	0.1124	-0.2147	6.621e-06
rs61840513	1	247407829	0.2323	-0.1557	1.566e-05
rs55846716	1	247408168	0.1434	-0.2372	3.802e-08
rs61840515	1	247408670	0.1442	-0.2424	1.83e-08
rs77897112	1	247409764	0.1648	-0.2212	6.647e-08
rs199924555	1	247410613	0.1644	-0.2221	5.996e-08
rs12028329	1	247410791	0.1644	-0.2221	5.996e-08
rs2211274	1	247411391	0.1644	-0.2221	5.996e-08
rs2211275	1	247411641	0.1644	-0.2221	5.996e-08
rs4925599	1	247411647	0.2113	-0.1498	2.208e-05
rs61840516	1	247411958	0.1644	-0.2221	5.996e-08
rs61840517	1	247412227	0.1644	-0.2258	3.561e-08
rs61840519	1	247413046	0.1644	-0.2153	1.291e-07
rs10924975	1	247413460	0.2033	-0.1701	2.046e-06
rs76868695	1	247413556	0.1644	-0.2153	1.291e-07
rs6426231	1	247414184	0.2033	-0.1701	2.046e-06
rs41308154	1	247420421	0.1517	-0.2031	1.224e-06
rs34361406	1	247420968	0.1783	-0.1804	4.873e-06
rs10924976	1	247422121	0.1847	-0.1814	3.774e-06
rs6673457	1	247422860	0.1847	-0.1814	3.774e-06
rs12032406	1	247423892	0.1799	-0.1746	1.166e-05
rs201026727	1	247425311	0.133	-0.2482	2.049e-08
rs11804760	1	247425503	0.2323	-0.1406	5.36e-05
rs12565357	1	247428102	0.2339	-0.1388	6.229e-05
rs2380130	1	247428298	0.1886	-0.1833	2.623e-06
rs55913685	1	247431718	0.2295	-0.1437	3.704e-05
rs2890342	1	247436234	0.2327	-0.1385	7.001e-05
rs6426238	1	247436814	0.2327	-0.1385	7.001e-05
rs35678931	1	247436967	0.2327	-0.1385	7.001e-05
rs56245379	1	247439310	0.2292	-0.145	3.274e-05
rs6698803	1	247440133	0.2307	-0.1397	6.016e-05
rs58522562	1	247440155	0.1859	-0.189	1.553e-06
rs61841565	1	247442657	0.1096	-0.2753	1.589e-08
rs58747962	1	247443310	0.1386	-0.1696	7.168e-05
rs35921375	1	247450265	0.2387	-0.1343	9.789e-05
rs1192831	1	247455719	0.1624	-0.1539	9.054e-05
rs56013900	1	247457537	0.1882	-0.1848	2.153e-06
rs17721193	1	247457854	0.226	-0.1418	5.306e-05
rs78238319	1	247458525	0.06315	-0.248	5.67e-05
rs12026978	1	247458735	0.1882	-0.1848	2.153e-06
rs17664745	1	247459157	0.1867	-0.1794	4.682e-06
rs3831980	1	247461158	0.1867	-0.1794	4.682e-06
rs7522071	1	247468429	0.1871	-0.1783	5.306e-06
rs56396334	1	247468696	0.1867	-0.1794	4.682e-06
rs12404914	1	247468924	0.1871	-0.1783	5.306e-06
rs12023326	1	247471121	0.1859	-0.1794	4.75e-06
rs12034916	1	247472575	0.1859	-0.1794	4.75e-06
rs12034919	1	247472605	0.1859	-0.1794	4.75e-06
rs56322048	1	247474249	0.1859	-0.1794	4.75e-06
rs12048553	1	247477068	0.1859	-0.1794	4.75e-06
rs12035515	1	247478286	0.1871	-0.1817	3.516e-06
rs56366903	1	247483520	0.1898	-0.1633	2.691e-05
rs12027522	1	247484355	0.1898	-0.1633	2.691e-05
rs11579352	1	247484478	0.1374	-0.1702	7.366e-05
rs12035371	1	247485109	0.1898	-0.1633	2.691e-05
rs6426239	1	247486736	0.1902	-0.1624	2.955e-05
rs10754545	1	247488745	0.1902	-0.1624	2.955e-05
rs12567088	1	247489365	0.2037	-0.17	4.228e-06
rs6697861	1	247490399	0.1914	-0.1618	2.833e-05
rs6690864	1	247490707	0.1867	-0.1773	6.012e-06
rs200283600	1	247491070	0.1799	-0.2154	4.258e-08
rs201235971	1	247491075	0.1736	-0.2166	5.242e-08
rs202167034	1	247491081	0.1628	-0.2397	3.632e-09
rs200419992	1	247491082	0.1628	-0.2397	3.632e-09
rs72771947	1	247499567	0.1084	-0.266	5.383e-08
rs56335231	1	247500399	0.1652	-0.1767	1.538e-05
rs56740645	1	247501429	0.1688	-0.1642	5.608e-05
rs12047860	1	247501489	0.1636	-0.1819	9.098e-06
rs60859377	1	247507598	0.05639	-0.2777	2.041e-05
rs78917845	1	247507979	0.05361	-0.2681	6.601e-05
rs55636603	1	247508150	0.2153	-0.1721	2.601e-06
rs4925537	1	247509095	0.2089	-0.1719	3.292e-06
rs4925624	1	247509138	0.2089	-0.1719	3.292e-06
rs12022404	1	247509402	0.2089	-0.1719	3.292e-06
rs12037490	1	247509951	0.2085	-0.1736	2.651e-06
rs2386535	1	247509967	0.2085	-0.1736	2.651e-06
rs2386536	1	247509976	0.2085	-0.1736	2.651e-06
rs6696805	1	247515129	0.1374	-0.2504	6.743e-09
rs61838710	1	247517967	0.3185	-0.1272	5.978e-05
rs142510112	1	247518261	0.2069	-0.1668	4.788e-06
rs4925539	1	247519614	0.2566	-0.1661	7.602e-07
rs58632269	1	247519984	0.0691	-0.3679	2.92e-10
rs34437716	1	247520226	0.05878	-0.3359	1.259e-07
rs6683384	1	247526623	0.1839	-0.1743	3.656e-06
rs6671022	1	247526882	0.2041	-0.1551	1.755e-05
rs6686689	1	247527480	0.224	-0.1381	8.301e-05
rs10399826	1	247535535	0.08539	-0.2471	2.173e-06
rs111400028	1	247536768	0.1791	-0.2402	3.461e-10
rs112577845	1	247536963	0.1791	-0.2402	3.461e-10
rs10925000	1	247537126	0.1696	-0.2579	3.968e-11
rs10802486	1	247537688	0.1902	-0.2708	2.738e-13
rs12031464	1	247538751	0.411	-0.1318	1.697e-05
rs10925001	1	247540218	0.4432	-0.1298	1.757e-05
rs10925002	1	247540313	0.332	-0.1716	4.645e-08
rs4925637	1	247540679	0.4464	-0.1241	4.097e-05
rs12755317	1	247542399	0.1076	-0.224	2.342e-06
rs34506634	1	247544076	0.06712	-0.4495	2.238e-14
rs12124923	1	247544604	0.2419	-0.2684	1.731e-15
rs12118552	1	247545360	0.116	-0.192	3.51e-05
rs10925004	1	247546079	0.1577	-0.3361	1.085e-17
rs12738085	1	247546086	0.1076	-0.2169	4.863e-06
rs12737945	1	247546124	0.1076	-0.2169	4.863e-06
rs2105289	1	247546695	0.1465	-0.165	7.95e-05
rs12753437	1	247547281	0.108	-0.2115	8.261e-06
rs2386548	1	247547610	0.1076	-0.2169	4.863e-06
rs7542425	1	247550331	0.3554	-0.2112	6.235e-12
rs4925541	1	247550820	0.1068	-0.2203	3.675e-06
rs142416056	1	247553630	0.06553	-0.2622	1.2e-05
rs34639989	1	247553876	0.2057	-0.1879	3.566e-07
rs2386550	1	247554851	0.09929	-0.2223	4.947e-06
rs2386551	1	247554949	0.09929	-0.2223	4.947e-06
rs4925542	1	247556117	0.09929	-0.2232	4.53e-06
rs3956015	1	247556740	0.0838	-0.2188	3.852e-05
rs12760705	1	247557110	0.07427	-0.2337	3.059e-05
rs6693459	1	247559549	0.1056	-0.1907	5.707e-05
rs12756864	1	247560217	0.06871	-0.2577	7.969e-06
rs4925645	1	247560318	0.2645	-0.1354	3.158e-05
rs12127158	1	247560587	0.1454	-0.2068	5.87e-07
rs72771972	1	247561515	0.06632	-0.2467	3.859e-05
rs12129069	1	247561958	0.05004	-0.2755	5.26e-05
rs6685576	1	247562469	0.0969	-0.2374	1.459e-06
rs76501037	1	247562634	0.05004	-0.2755	5.26e-05
rs35268627	1	247563890	0.06593	-0.2429	5.252e-05
rs373279113	1	247563935	0.1763	-0.2085	1.159e-07
rs11374446	1	247564366	0.07943	-0.2548	2.254e-06
rs12133212	1	247567932	0.08102	-0.2436	6.349e-06
rs10737805	1	247568051	0.07784	-0.2612	1.477e-06
rs10925011	1	247568302	0.07903	-0.2475	6.158e-06
rs12134304	1	247568884	0.07903	-0.2475	6.158e-06
rs35836583	1	247569441	0.05481	-0.2795	1.511e-05
rs61838756	1	247569562	0.249	-0.2238	7.11e-11
rs61838757	1	247569564	0.2534	-0.2291	2.011e-11
rs61838758	1	247569565	0.2502	-0.2308	1.437e-11
rs72771980	1	247569646	0.1835	-0.1749	5.33e-06
rs72771982	1	247569728	0.1092	-0.3029	9.062e-11
rs61841160	1	247569739	0.1684	-0.2257	7.919e-09
rs61841162	1	247569754	0.2351	-0.1931	2.133e-08
rs61841163	1	247569760	0.2343	-0.193	2.189e-08
rs955328	1	247571674	0.1736	-0.1874	2.206e-06
rs72771987	1	247572032	0.07863	-0.2499	5.791e-06
rs10802496	1	247572528	0.08539	-0.232	9.522e-06
rs12145110	1	247572573	0.17	-0.1879	2.424e-06
rs10925012	1	247572628	0.1068	-0.3625	8.035e-15
rs76135724	1	247574078	0.07903	-0.2473	7.019e-06
rs12139508	1	247574117	0.07903	-0.2473	7.019e-06
rs56847144	1	247575261	0.2927	-0.1626	8.145e-07
rs10925014	1	247577811	0.2915	-0.2995	1.26e-19
rs2027432	1	247578441	0.07784	-0.2508	6.819e-06
rs36008445	1	247583125	0.2963	-0.288	2.756e-18
rs7512998	1	247583221	0.07903	-0.2334	2.553e-05
rs10925015	1	247583677	0.2955	-0.2886	2.68e-18
rs11375536	1	247584057	0.07347	-0.2354	3.629e-05
rs4925650	1	247584075	0.2963	-0.288	2.756e-18
rs10802497	1	247585244	0.2951	-0.2909	1.398e-18
rs11357625	1	247585444	0.2939	-0.2905	1.536e-18
rs870381	1	247585661	0.2939	-0.2905	1.536e-18
rs34953882	1	247589495	0.2744	-0.3138	5.345e-21
rs74154638	1	247590493	0.1013	-0.2116	2.767e-05
rs61841182	1	247591141	0.11	-0.2197	2.647e-06
rs141489636	1	247591947	0.2768	-0.3125	4.59e-21
rs140764778	1	247591949	0.2784	-0.3083	1.66e-20
rs200394543	1	247591951	0.2768	-0.3125	4.59e-21
rs35931358	1	247591962	0.1029	-0.207	3.741e-05
rs12728998	1	247592175	0.1037	-0.2061	3.477e-05
rs6699944	1	247593562	0.1021	-0.2078	3.587e-05
rs34058758	1	247594075	0.1056	-0.2363	1.641e-06
rs10925017	1	247594776	0.2879	-0.3062	1.091e-20
rs10925018	1	247595431	0.2883	-0.3007	5.66e-20
rs76351926	1	247596386	0.07983	-0.24	2.583e-05
rs74154640	1	247596860	0.07983	-0.24	2.583e-05
rs189440683	1	247597050	0.3594	-0.212	4.37e-12
rs181487854	1	247597054	0.3594	-0.212	4.37e-12
rs534167769	1	247597077	0.3344	-0.19	1.33e-09
rs556009311	1	247597082	0.2935	-0.1811	1.42e-08
rs11799687	1	247597085	0.2935	-0.1811	1.42e-08
rs79881253	1	247597149	0.1513	-0.1661	6.901e-05
rs10925023	1	247598051	0.2903	-0.3062	8.693e-21
rs1539019	1	247600301	0.2351	-0.2729	5.558e-15
rs61841187	1	247600791	0.07506	-0.4591	1.626e-16
rs10925025	1	247601160	0.1823	-0.3198	6.865e-18
rs12239046	1	247601595	0.2359	-0.2303	1.692e-11
rs201160513	1	247601676	0.166	-0.3567	4.673e-20
rs113705187	1	247601749	0.05719	-0.3926	5.059e-10
rs58546652	1	247601778	0.2359	-0.2303	1.692e-11
rs56015600	1	247601886	0.2327	-0.2289	3.132e-11
rs78810089	1	247602201	0.05719	-0.3926	5.059e-10
rs4925546	1	247602968	0.224	-0.2501	1.213e-12
rs4925657	1	247603396	0.1934	-0.2853	7.095e-15
rs10925026	1	247604258	0.1942	-0.2834	1.037e-14
rs12132272	1	247604431	0.2427	-0.1661	1.189e-06
rs58627755	1	247604503	0.2427	-0.1661	1.189e-06
rs59129056	1	247604973	0.1946	-0.2875	4.17e-15
rs10157379	1	247605599	0.2284	-0.2478	1.154e-12
rs56188865	1	247606276	0.2192	-0.2539	3.275e-13
rs60823583	1	247606877	0.2967	-0.1656	3.094e-07
rs56083970	1	247607030	0.06473	-0.4971	5.377e-17
rs12130711	1	247607642	0.272	-0.2024	1.123e-09
rs45624634	1	247608167	0.06315	-0.5291	7.969e-19
rs12119956	1	247608519	0.1029	-0.3263	5.229e-12
rs57689759	1	247608628	0.06315	-0.5291	7.969e-19
rs59882373	1	247608651	0.06315	-0.5291	7.969e-19
rs61295168	1	247608660	0.06315	-0.5291	7.969e-19
rs60641335	1	247608777	0.06315	-0.5291	7.969e-19
rs12131812	1	247608910	0.1029	-0.3263	5.229e-12
rs12565738	1	247609328	0.06315	-0.5291	7.969e-19
rs56214009	1	247609648	0.06315	-0.5291	7.969e-19
rs55977159	1	247610136	0.06434	-0.498	3.422e-17
rs56383829	1	247610411	0.4956	-0.1163	8.998e-05
rs60831025	1	247610963	0.4952	-0.1171	8.352e-05
rs112008153	1	247611313	0.06593	-0.5645	3.097e-22
rs4378247	1	247611327	0.0699	-0.5378	4.127e-21
rs11577509	1	247611459	0.06871	-0.5205	1.293e-19
rs11577510	1	247611460	0.06831	-0.5261	6.224e-20
rs10754558	1	247612036	0.2979	-0.1422	1.097e-05
rs10802501	1	247612202	0.07228	-0.4886	4.633e-18
rs10802502	1	247612295	0.4936	-0.1271	2.065e-05
rs10754559	1	247613321	0.4432	-0.1876	5.593e-10
rs10733111	1	247613348	0.4944	-0.1246	3.124e-05
rs10802503	1	247613436	0.3471	-0.2024	9.745e-11
rs12029903	1	247613544	0.07466	-0.3345	1.101e-09
rs10733112	1	247613888	0.4877	-0.1317	1.188e-05
rs12075565	1	247614194	0.05083	-0.4934	1.624e-13
rs12070953	1	247614386	0.05083	-0.4934	1.624e-13
rs12065526	1	247614407	0.05083	-0.4934	1.624e-13
rs12086048	1	247614553	0.05083	-0.4934	1.624e-13
rs11583410	1	247614896	0.3237	-0.1373	1.472e-05
rs4269805	1	247615470	0.05123	-0.2651	6.063e-05
rs6673459	1	247615512	0.1406	-0.3574	4.706e-18
rs4301663	1	247615669	0.07506	-0.381	3.327e-12
rs10802505	1	247615780	0.1176	-0.2027	6.356e-06
rs6665526	1	247615887	0.1191	-0.1874	3.89e-05
rs4353135	1	247617036	0.2288	-0.1554	9.839e-06
rs6677999	1	247617397	0.1176	-0.2062	9.863e-06
rs10754560	1	247617496	0.2554	-0.2436	9.609e-13
rs6656755	1	247617497	0.2554	-0.2436	9.609e-13
rs6672995	1	247621033	0.09849	-0.2277	7.599e-06
rs4925669	1	247621323	0.1068	-0.1928	7.982e-05
rs61492930	1	247621727	0.2768	-0.1758	7.807e-08
rs72655377	1	247622152	0.08499	-0.2475	3.691e-06
rs10732302	1	247622228	0.08936	-0.2214	2.771e-05
rs143297324	1	247622332	0.1072	-0.1906	9.412e-05
rs10733113	1	247622357	0.08975	-0.2171	3.524e-05
rs12129219	1	247622621	0.1068	-0.3305	1.551e-12
rs10925040	1	247622698	0.2653	-0.1409	4.455e-05
rs10925041	1	247622708	0.2653	-0.1409	4.455e-05
rs10754561	1	247622800	0.08737	-0.2677	2.817e-07
rs4925671	1	247622874	0.1851	-0.232	1.374e-09
rs56898072	1	247623013	0.07784	-0.2435	1.021e-05
rs12080860	1	247623053	0.08658	-0.2928	2.033e-08
rs12091081	1	247623064	0.08578	-0.289	3.365e-08
rs60311891	1	247623127	0.08618	-0.2821	6.873e-08
rs60444724	1	247623164	0.08618	-0.2821	6.873e-08
rs111807901	1	247623170	0.1029	-0.2575	1.711e-07
rs79405161	1	247623233	0.08539	-0.2902	3.089e-08
rs59221609	1	247623269	0.08578	-0.289	3.365e-08
rs113092282	1	247623293	0.08141	-0.3026	1.635e-08
rs112692029	1	247623312	0.08181	-0.2954	3.458e-08
rs182684544	1	247623315	0.08141	-0.2985	2.617e-08
rs558134901	1	247623316	0.08181	-0.2954	3.458e-08
rs111853262	1	247623324	0.08181	-0.2954	3.458e-08
rs113828398	1	247623387	0.08618	-0.2821	6.873e-08
rs74628129	1	247623436	0.08658	-0.2809	7.445e-08
rs12030899	1	247623446	0.08658	-0.2809	7.445e-08
rs12031694	1	247623653	0.0838	-0.2721	3.053e-07
rs12031721	1	247623773	0.0838	-0.2807	1.307e-07
rs12038656	1	247623816	0.0838	-0.2807	1.307e-07
rs12045675	1	247623915	0.0838	-0.2721	3.053e-07
rs12045700	1	247623974	0.0834	-0.2734	2.819e-07
rs113323494	1	247623999	0.0834	-0.2734	2.819e-07
rs112494599	1	247624008	0.08261	-0.28	1.584e-07
rs533072559	1	247624010	0.0834	-0.2734	2.819e-07
rs112278534	1	247624072	0.08261	-0.2723	3.44e-07
rs112872531	1	247624093	0.08261	-0.2723	3.44e-07
rs112992466	1	247624139	0.0834	-0.2734	2.819e-07
rs113405141	1	247624156	0.0834	-0.2734	2.819e-07
rs113096490	1	247624173	0.0834	-0.2734	2.819e-07
rs112449432	1	247624180	0.0834	-0.2734	2.819e-07
rs12038793	1	247624262	0.0834	-0.2734	2.819e-07
rs12031949	1	247624463	0.08419	-0.2651	5.885e-07
rs66721106	1	247624572	0.08419	-0.2651	5.885e-07
rs12038880	1	247624603	0.08419	-0.2651	5.885e-07
rs1106721	1	247624676	0.08419	-0.2651	5.885e-07
rs1106720	1	247624681	0.08419	-0.2651	5.885e-07
rs1106719	1	247624713	0.08419	-0.2651	5.885e-07
rs12039596	1	247624766	0.08419	-0.2651	5.885e-07
rs12036417	1	247624805	0.08419	-0.2651	5.885e-07
rs12039642	1	247624898	0.08419	-0.2651	5.885e-07
rs77469014	1	247625110	0.08419	-0.2651	5.885e-07
rs77123003	1	247625112	0.08419	-0.2651	5.885e-07
rs111321538	1	247625117	0.08419	-0.2651	5.885e-07
rs79780665	1	247625217	0.08261	-0.2945	4.824e-08
rs111928142	1	247625229	0.08181	-0.2857	1.556e-07
rs113132786	1	247625284	0.08141	-0.2743	3.771e-07
rs113793933	1	247625302	0.08022	-0.2767	3.434e-07
rs181993371	1	247625324	0.08022	-0.2767	3.434e-07
rs185836987	1	247625325	0.08022	-0.2767	3.434e-07
rs75944070	1	247625343	0.08022	-0.2767	3.434e-07
rs75600450	1	247625492	0.0834	-0.2734	2.819e-07
rs74154672	1	247625625	0.0838	-0.2721	3.053e-07
rs74154673	1	247625629	0.0838	-0.2721	3.053e-07
rs74154674	1	247625685	0.0834	-0.2734	2.819e-07
rs11490198	1	247625703	0.0834	-0.2734	2.819e-07
rs11490199	1	247625737	0.0834	-0.2734	2.819e-07
rs74154675	1	247625836	0.0834	-0.2734	2.819e-07
rs74154676	1	247625894	0.0834	-0.2734	2.819e-07
rs11490200	1	247625915	0.0834	-0.2734	2.819e-07
rs74948495	1	247625935	0.0834	-0.2734	2.819e-07
rs56704806	1	247626148	0.0834	-0.2734	2.819e-07
rs78058254	1	247626161	0.0834	-0.2734	2.819e-07
rs74154678	1	247626202	0.0834	-0.2734	2.819e-07
rs11490201	1	247626262	0.0834	-0.2734	2.819e-07
rs78689516	1	247626274	0.0834	-0.2734	2.819e-07
rs76761880	1	247626377	0.0834	-0.2734	2.819e-07
rs76138897	1	247626397	0.083	-0.2804	1.413e-07
rs78019731	1	247626430	0.0838	-0.2789	1.529e-07
rs77361748	1	247626475	0.0834	-0.2734	2.819e-07
rs79329288	1	247626513	0.0834	-0.2734	2.819e-07
rs79203328	1	247626581	0.0834	-0.2734	2.819e-07
rs77085665	1	247626675	0.0834	-0.2734	2.819e-07
rs75320597	1	247626751	0.0834	-0.2734	2.819e-07
rs35046441	1	247626812	0.0834	-0.2734	2.819e-07
rs80319072	1	247626835	0.0834	-0.2734	2.819e-07
rs34330532	1	247626844	0.0834	-0.2734	2.819e-07
rs34924545	1	247626892	0.0838	-0.283	1.001e-07
rs34443739	1	247626913	0.0838	-0.283	1.001e-07
rs12036460	1	247626928	0.0834	-0.2734	2.819e-07
rs10925043	1	247627001	0.0834	-0.2734	2.819e-07
rs10925044	1	247627071	0.0834	-0.2734	2.819e-07
rs10802509	1	247627158	0.0834	-0.2734	2.819e-07
rs7546720	1	247627229	0.0834	-0.2734	2.819e-07
rs7546805	1	247627259	0.0834	-0.2734	2.819e-07
rs7539082	1	247627260	0.0834	-0.2734	2.819e-07
rs7525209	1	247627404	0.0834	-0.2734	2.819e-07
rs7549495	1	247627806	0.09809	-0.2078	3.035e-05
rs60481911	1	247628049	0.09809	-0.2078	3.035e-05
rs57498874	1	247628053	0.09809	-0.2078	3.035e-05
rs76191272	1	247628055	0.09809	-0.2078	3.035e-05
rs7528219	1	247628307	0.09809	-0.2078	3.035e-05
rs7549955	1	247628321	0.09809	-0.2078	3.035e-05
rs67647150	1	247628387	0.2288	-0.273	1.329e-14
rs10802510	1	247628509	0.1589	-0.2203	5.109e-08
rs573662473	1	247628531	0.09809	-0.2078	3.035e-05
rs10633667	1	247628538	0.09809	-0.2078	3.035e-05
rs7552443	1	247628583	0.09809	-0.2078	3.035e-05
rs7552461	1	247628644	0.09809	-0.2078	3.035e-05
rs59240613	1	247628723	0.09809	-0.2078	3.035e-05
rs12045306	1	247628739	0.09809	-0.2078	3.035e-05
rs12035036	1	247628745	0.09809	-0.2078	3.035e-05
rs12568206	1	247628943	0.1013	-0.1976	5.321e-05
rs6677477	1	247629411	0.09809	-0.2078	3.035e-05
rs6680094	1	247629626	0.09809	-0.2078	3.035e-05
rs6692507	1	247629631	0.09809	-0.2078	3.035e-05
rs12093446	1	247629637	0.0977	-0.2156	1.654e-05
rs12083285	1	247629795	0.09809	-0.2078	3.035e-05
rs9943231	1	247629829	0.09809	-0.2078	3.035e-05
rs34926192	1	247629925	0.2188	-0.2875	8.021e-16
rs12037221	1	247631212	0.09809	-0.2078	3.035e-05
rs12074913	1	247631607	0.09809	-0.2078	3.035e-05
rs4925551	1	247631724	0.09809	-0.2078	3.035e-05
rs4925552	1	247631749	0.1013	-0.1943	7.027e-05
rs33921209	1	247631931	0.0977	-0.2156	1.654e-05
rs4436425	1	247632323	0.09809	-0.2078	3.035e-05
rs4411161	1	247632374	0.09809	-0.2078	3.035e-05
rs10802511	1	247633437	0.1827	-0.1993	1.857e-07
rs10802512	1	247633730	0.116	-0.1837	7.131e-05
rs10802513	1	247633919	0.116	-0.1837	7.131e-05
rs10925045	1	247634142	0.09214	-0.2347	4.3e-06
rs4489599	1	247635213	0.116	-0.1837	7.131e-05
rs4400652	1	247636479	0.116	-0.1837	7.131e-05
rs4472786	1	247636518	0.116	-0.1837	7.131e-05
rs4433437	1	247636580	0.09611	-0.2396	1.532e-06
rs4925673	1	247636800	0.116	-0.1837	7.131e-05
rs4925674	1	247636906	0.0973	-0.2269	4.535e-06
rs12726645	1	247637342	0.09174	-0.2328	9.005e-06
rs10925046	1	247637373	0.116	-0.1837	7.131e-05
rs78486847	1	247638515	0.05759	-0.2466	9.264e-05
rs12075566	1	247638593	0.09651	-0.2316	3.039e-06
rs4266925	1	247639165	0.116	-0.1837	7.131e-05
rs4546958	1	247639478	0.116	-0.1837	7.131e-05
rs7515859	1	247640057	0.116	-0.1837	7.131e-05
rs7549312	1	247640078	0.116	-0.1837	7.131e-05
rs59680928	1	247640120	0.1068	-0.2085	1.146e-05
rs12144524	1	247641835	0.07943	-0.4562	6.135e-18
rs12049066	1	247642655	0.1017	-0.2194	7.642e-06
rs7518428	1	247642773	0.4805	0.1274	1.54e-05
rs12040725	1	247644697	0.1005	-0.2219	5.936e-06
rs11588296	1	247645085	0.08062	-0.4604	2.052e-18
rs35362888	1	247646322	0.08221	-0.4463	1.038e-17
rs7512601	1	247647793	0.08221	-0.4661	4.057e-19
rs12058821	1	247649651	0.1001	-0.2296	3.096e-06
rs11411103	1	247650132	0.1124	-0.2353	5.324e-07
rs10925056	1	247650472	0.1001	-0.2296	3.096e-06
rs10925057	1	247650919	0.1001	-0.2296	3.096e-06
rs61184655	1	247651342	0.1005	-0.2301	2.839e-06
rs11577815	1	247652126	0.08062	-0.4604	2.052e-18
rs11587507	1	247652371	0.08062	-0.4604	2.052e-18
rs10754563	1	247652603	0.08221	-0.4661	4.057e-19
rs141804076	1	247653199	0.1001	-0.2296	3.096e-06
rs10802516	1	247653412	0.3805	-0.1314	3.171e-05
rs61070846	1	247654498	0.09214	-0.305	4.414e-09
rs10925061	1	247654993	0.1668	-0.2235	2.496e-08
rs12141850	1	247655275	0.1696	-0.2101	1.385e-07
rs12123109	1	247655516	0.16	-0.2481	9.255e-10
rs61838187	1	247655729	0.16	-0.2481	9.255e-10
rs11577737	1	247657548	0.08141	-0.4768	9.995e-19
rs10925062	1	247658978	0.08141	-0.2576	2.729e-06
rs12090434	1	247659286	0.1056	-0.2055	2.193e-05
rs72773758	1	247660504	0.07466	-0.4973	1.675e-18
rs12145791	1	247664487	0.1612	-0.2437	1.743e-09
rs10925064	1	247665340	0.1338	-0.2562	5.027e-09
rs80257886	1	247669907	0.1064	-0.2035	2.509e-05
rs10802518	1	247672372	0.08141	-0.2576	2.729e-06
rs12067025	1	247673330	0.08141	-0.2576	2.729e-06
rs113353497	1	247674014	0.106	-0.2004	3.421e-05
rs2387039	1	247674140	0.2708	-0.1664	6.472e-07
rs6667471	1	247674392	0.1616	-0.2481	8.688e-10
rs112498392	1	247674634	0.106	-0.2004	3.421e-05
rs2387038	1	247674919	0.08141	-0.2567	3.338e-06
rs10802519	1	247675472	0.2705	-0.1664	6.499e-07
rs141261092	1	247677782	0.1616	-0.2481	8.688e-10
rs1919858	1	247677940	0.106	-0.2004	3.421e-05
rs149534653	1	247678038	0.106	-0.2004	3.421e-05
rs55802735	1	247678955	0.08102	-0.4791	7.821e-19
rs10710175	1	247679855	0.2573	-0.1563	3.341e-06
rs11580591	1	247680293	0.2693	-0.1725	2.638e-07
rs74585966	1	247680453	0.1041	-0.2088	1.776e-05
rs7530722	1	247682206	0.1021	-0.2296	3.342e-06
rs12119928	1	247682337	0.1025	-0.2278	3.865e-06
rs68059491	1	247683070	0.08102	-0.2592	2.784e-06
rs55833777	1	247683779	0.06235	-0.4765	1.901e-14
rs10597982	1	247683828	0.07625	-0.3112	3.363e-08
rs141144634	1	247684668	0.08102	-0.2592	2.784e-06
rs373897629	1	247685173	0.08102	-0.2592	2.784e-06
rs185987778	1	247685440	0.08102	-0.2592	2.784e-06
rs186072663	1	247685532	0.2812	-0.253	4.296e-15
rs74200106	1	247685757	0.1013	-0.2363	2.031e-06
rs10158355	1	247685990	0.08102	-0.2592	2.784e-06
rs36008669	1	247686218	0.1946	-0.234	1.006e-09
rs12131528	1	247686237	0.1608	-0.2414	2.699e-09
rs10158379	1	247686352	0.08102	-0.2592	2.784e-06
rs12081895	1	247686666	0.08102	-0.2592	2.784e-06
rs12061460	1	247686787	0.08102	-0.2592	2.784e-06
rs12071797	1	247686871	0.08102	-0.2592	2.784e-06
rs67977965	1	247687835	0.08102	-0.2592	2.784e-06
rs66845073	1	247688010	0.08102	-0.2592	2.784e-06
rs7527856	1	247688139	0.08102	-0.2592	2.784e-06
rs12063141	1	247688343	0.08102	-0.2592	2.784e-06
rs1881796	1	247688931	0.08102	-0.2592	2.784e-06
rs41305741	1	247689543	0.08102	-0.2592	2.784e-06
rs2141543	1	247690320	0.1608	-0.2414	2.699e-09
rs12404733	1	247690417	0.08181	-0.2661	1.358e-06
rs12408686	1	247691141	0.08181	-0.2661	1.358e-06
rs12760515	1	247691300	0.1005	-0.232	3.352e-06
rs67714603	1	247693340	0.08141	-0.2556	3.655e-06
rs78356657	1	247693828	0.1001	-0.2338	2.88e-06
rs60288064	1	247694106	0.2017	-0.2106	1.157e-08
rs4925558	1	247694370	0.1033	-0.2781	1.176e-08
rs6678867	1	247694550	0.197	-0.2394	1.101e-10
rs6702695	1	247694958	0.1001	-0.253	4.014e-07
rs34220133	1	247695427	0.06632	-0.483	9.549e-16
rs10802521	1	247696047	0.1044	-0.2387	1.007e-06
rs11582603	1	247696122	0.06632	-0.483	9.549e-16
rs55852476	1	247696173	0.08102	-0.2458	9.964e-06
rs12730898	1	247696176	0.1183	-0.1827	9.669e-05
rs12749335	1	247696178	0.09015	-0.2137	6.113e-05
rs12567576	1	247696677	0.1005	-0.2586	2.102e-07
rs6698827	1	247697330	0.2109	-0.255	3.793e-12
rs12036349	1	247697447	0.1469	-0.3091	7.746e-14
rs12029308	1	247697508	0.1465	-0.3097	7.213e-14
rs12029330	1	247697584	0.1176	-0.3348	1.331e-13
rs6426255	1	247697724	0.1668	-0.2293	1.276e-08
rs2892240	1	247698164	0.1279	-0.2948	2.166e-11
rs61838223	1	247698283	0.1783	-0.1983	5.222e-07
rs6667757	1	247698782	0.1763	-0.2047	2.733e-07
rs1919857	1	247700795	0.1878	-0.1948	5.646e-07
rs10925073	1	247701607	0.1795	-0.2085	1.261e-07
rs2091620	1	247701814	0.1795	-0.2085	1.261e-07
rs2103336	1	247702118	0.1557	-0.1975	1.998e-06
rs10925075	1	247702678	0.1795	-0.2085	1.261e-07
rs10754567	1	247702690	0.1231	-0.3129	2.745e-12
rs10925076	1	247702886	0.1235	-0.3071	5.794e-12
rs6684510	1	247703437	0.1803	-0.208	1.32e-07
rs6698437	1	247704002	0.1795	-0.2085	1.261e-07
rs71757622	1	247704485	0.1882	-0.1926	7.047e-07
rs10436934	1	247705060	0.1803	-0.208	1.32e-07
rs10436935	1	247705074	0.1235	-0.3071	5.794e-12
rs61838224	1	247705251	0.1803	-0.208	1.32e-07
rs10436936	1	247706152	0.1807	-0.2114	6.893e-08
rs10436937	1	247706210	0.1807	-0.2114	6.893e-08
rs10436938	1	247706354	0.1799	-0.2119	6.578e-08
rs11808063	1	247706856	0.1819	-0.2112	6.985e-08
rs12130716	1	247708542	0.3225	-0.1241	9.682e-05
rs12078217	1	247709215	0.1156	-0.3299	4.706e-13
rs2859932	1	247709282	0.1168	-0.2224	2.109e-06
rs35231679	1	247709438	0.1235	-0.2188	1.679e-06
rs12117566	1	247709801	0.1319	-0.2897	2.896e-11
rs12079488	1	247709920	0.106	-0.3274	6.998e-12
rs36021812	1	247709942	0.09968	-0.3426	2.723e-12
rs202199639	1	247710250	0.135	-0.1795	3.211e-05
rs12567154	1	247710825	0.1656	-0.1557	7.961e-05
rs55767407	1	247713606	0.1569	-0.1727	1.962e-05
rs4925559	1	247715687	0.2383	-0.1805	2.297e-07
rs6426257	1	247715998	0.08181	-0.3594	3.367e-11
rs55642653	1	247718257	0.05083	-0.2765	6.042e-05
rs10802522	1	247726137	0.3403	-0.1263	4.839e-05
rs1176168	1	247726432	0.1187	-0.2181	1.483e-06
rs142922665	1	247726822	0.3372	-0.1608	2.806e-07
rs12726358	1	247727481	0.08261	-0.3608	1.069e-11
rs12117880	1	247727694	0.08221	-0.3571	1.887e-11
rs1176165	1	247728617	0.218	-0.1562	1.234e-05
rs1176064	1	247728684	0.2395	-0.1678	9.878e-07
rs1151694	1	247728962	0.2395	-0.1678	9.878e-07
rs77267164	1	247729206	0.1855	-0.2592	6.828e-12
rs12141535	1	247729391	0.08261	-0.3608	1.069e-11
rs12141536	1	247729400	0.08261	-0.3608	1.069e-11
rs1151693	1	247729613	0.2534	-0.1577	2.685e-06
rs1151692	1	247730225	0.2395	-0.1678	9.878e-07
rs2892239	1	247730594	0.08261	-0.3608	1.069e-11
rs139264792	1	247732305	0.2399	-0.1672	1.076e-06
rs78228349	1	247732314	0.08261	-0.3608	1.069e-11
rs1176060	1	247732878	0.2434	-0.16	2.535e-06
rs1176058	1	247734117	0.2125	-0.1681	2.789e-06
rs1176055	1	247734894	0.2506	-0.1614	1.737e-06
rs35134047	1	247735168	0.08261	-0.3608	1.069e-11
rs1176054	1	247735225	0.2125	-0.1681	2.789e-06
rs12133926	1	247736130	0.0838	-0.3682	1.843e-12
rs12723788	1	247736841	0.08539	-0.3643	2.288e-12
rs12723950	1	247736924	0.0834	-0.3713	1.316e-12
rs1183089	1	247741422	0.09531	-0.3703	1.91e-13
rs12117600	1	247741618	0.09214	-0.3654	2.46e-13
rs12130442	1	247742773	0.05163	-0.3459	2.596e-07
rs12130704	1	247743616	0.08975	-0.3792	8.116e-14
rs4925685	1	247744514	0.2712	-0.1313	8.462e-05
rs12133693	1	247746180	0.07824	-0.393	1.177e-12
rs35680457	1	247747216	0.2685	-0.132	8.134e-05
rs1176046	1	247748235	0.2685	-0.1311	8.851e-05
rs1176047	1	247748685	0.1843	-0.1734	4.144e-06
rs1578001	1	247749057	0.2061	-0.2578	1.106e-12
rs7539699	1	247749572	0.193	-0.2599	1.968e-12
rs1857585	1	247749970	0.05441	-0.5181	3.134e-16
rs61839864	1	247750177	0.1088	-0.1912	9.298e-05
rs35796794	1	247750461	0.1048	-0.3841	6.138e-16
rs142575084	1	247750765	0.05361	-0.5236	2.269e-16
rs13375424	1	247751032	0.05361	-0.5236	2.269e-16
rs13373932	1	247751045	0.05361	-0.5236	2.269e-16
rs1151688	1	247751047	0.05361	-0.5236	2.269e-16
rs5782431	1	247752987	0.06116	-0.2495	4.375e-05
rs868724	1	247753207	0.2772	-0.1644	1.003e-06
rs1151685	1	247753334	0.2744	-0.1663	8.555e-07
rs871317	1	247753375	0.2272	-0.1654	4.284e-06
rs5782432	1	247753538	0.2156	-0.1588	1.775e-05
rs869415	1	247754096	0.112	-0.2238	3.762e-06
rs2012686	1	247754183	0.2303	-0.1583	8.411e-06
rs869413	1	247754325	0.2832	-0.1369	3.478e-05
rs58444755	1	247756102	0.338	-0.1307	3.707e-05
rs201087543	1	247756556	0.0556	-0.2906	5.53e-06
rs12407167	1	247756787	0.05679	-0.2774	1.243e-05
rs12403919	1	247757986	0.05679	-0.2774	1.243e-05
rs10802524	1	247759187	0.3094	-0.1282	8.723e-05
rs78084796	1	247760041	0.1251	-0.2009	1.128e-05
rs112426411	1	247760387	0.1136	-0.1951	4.827e-05
rs4002806	1	247761306	0.3094	-0.1282	8.723e-05
rs12405267	1	247761656	0.0556	-0.2906	5.53e-06
rs7537011	1	247762249	0.0556	-0.2906	5.53e-06
rs946187	1	247762562	0.07744	-0.355	7.725e-11
rs77255192	1	247763019	0.2438	-0.138	7.506e-05
rs35876931	1	247763174	0.2438	-0.138	7.506e-05
rs4925690	1	247764393	0.3153	-0.1279	7.485e-05
rs1338392	1	247765394	0.09095	-0.2615	5.861e-07
rs34785865	1	247765420	0.17	-0.1999	3.474e-07
rs4925691	1	247766425	0.2105	-0.1442	8.842e-05
rs1151684	1	247767313	0.1791	-0.2524	6.34e-11
rs71798723	1	247768736	0.1195	-0.3263	7.552e-13
rs1151683	1	247769592	0.1199	-0.3219	1.447e-12
rs61730407	1	247769752	0.2903	-0.1377	2.268e-05
rs1176074	1	247771051	0.1187	-0.3334	3.064e-13
rs1176075	1	247771915	0.1199	-0.3219	1.447e-12
rs80281736	1	247772275	0.09452	-0.3495	1.735e-12
rs11805292	1	247772825	0.08896	-0.2657	4.772e-07
rs1144818	1	247773767	0.1195	-0.3259	7.996e-13
rs1144817	1	247774685	0.1203	-0.327	6.003e-13
rs1144816	1	247774693	0.1803	-0.2514	7.321e-11
rs1176169	1	247781013	0.1803	-0.2429	2.596e-10
rs59828242	1	247781091	0.1875	-0.2289	1.739e-09
rs1151682	1	247781105	0.1787	-0.2487	1.227e-10
rs1144815	1	247781569	0.3034	-0.1546	8.769e-07
rs2859867	1	247781778	0.2029	-0.1475	7.098e-05
rs5782434	1	247781841	0.195	-0.2385	1.816e-10
rs1151681	1	247782547	0.1878	-0.2434	1.313e-10
rs11587369	1	247782600	0.1799	-0.2687	2.91e-12
rs1144814	1	247783890	0.135	-0.1876	1.986e-05
rs1144812	1	247785143	0.2355	-0.1656	2.91e-06
rs1144811	1	247785254	0.2299	-0.178	5.781e-07
rs5782435	1	247787842	0.1819	-0.2846	1.171e-13
rs1176016	1	247788491	0.1859	-0.1815	2.122e-06
rs12139095	1	247788523	0.1382	-0.2752	7.283e-11
rs1176019	1	247789511	0.2486	-0.1667	1.155e-06
rs1176022	1	247789943	0.2486	-0.1667	1.155e-06
rs1176024	1	247790006	0.1843	-0.1868	1.228e-06
rs1306156	1	247790589	0.2486	-0.1667	1.155e-06
rs1306428	1	247791147	0.1692	-0.22	2.062e-08
rs1779897	1	247791974	0.2867	-0.158	1.646e-06
rs1766746	1	247792123	0.3106	-0.1781	2.134e-08
rs1779898	1	247792124	0.3106	-0.1781	2.134e-08
rs2091621	1	247792201	0.34	-0.147	3.337e-06
rs28409668	1	247793554	0.1608	-0.1893	2.577e-06
rs1176030	1	247793651	0.3296	-0.1276	5.582e-05
rs1176031	1	247793969	0.3296	-0.1276	5.582e-05
rs111303504	1	247794097	0.1183	-0.2024	7.414e-06
rs1176032	1	247794219	0.3296	-0.1276	5.582e-05
rs59351673	1	247795223	0.1604	-0.198	8.15e-07
rs1176034	1	247795926	0.3288	-0.1301	4.079e-05
rs1176035	1	247796003	0.3288	-0.1301	4.079e-05
rs58379075	1	247796167	0.1604	-0.198	8.15e-07
rs35705803	1	247797181	0.1604	-0.198	8.15e-07
rs28550998	1	247798314	0.1604	-0.198	8.15e-07
rs28564606	1	247800021	0.06195	-0.2959	1.089e-06
rs28731414	1	247800022	0.1604	-0.198	8.15e-07
rs28514495	1	247801870	0.1557	-0.2105	2.017e-07
rs28503794	1	247802038	0.1557	-0.2105	2.017e-07
rs28481280	1	247802670	0.1446	-0.2079	9.085e-07
rs28377211	1	247802923	0.1589	-0.2923	2.613e-13
rs75447906	1	247803868	0.06116	-0.2749	5.914e-06
rs28678249	1	247804003	0.09095	-0.3393	2.399e-11
rs937428	1	247804869	0.07427	-0.2528	5.604e-06
rs5782436	1	247806104	0.07427	-0.2528	5.604e-06
rs1143917	1	247806128	0.07427	-0.2528	5.604e-06
rs1779906	1	247806379	0.272	-0.1782	1.648e-07
rs1144810	1	247806590	0.07427	-0.2528	5.604e-06
rs4925567	1	247808221	0.141	-0.1907	1.016e-05
rs28535274	1	247808553	0.2391	-0.1728	8.119e-07
rs34799438	1	247808702	0.07665	-0.247	6.969e-06
rs34364633	1	247809168	0.07069	-0.2876	3.646e-07
rs1151674	1	247809575	0.07784	-0.2387	1.28e-05
rs1144807	1	247809751	0.07744	-0.2413	1.071e-05
rs1591753	1	247809766	0.07546	-0.2337	2.741e-05
rs1144806	1	247809851	0.07744	-0.2413	1.071e-05
rs1144805	1	247810054	0.07744	-0.2413	1.071e-05
rs1144804	1	247810114	0.07744	-0.2413	1.071e-05
rs1144802	1	247810400	0.07665	-0.2522	4.447e-06
rs28478614	1	247811197	0.1589	-0.1729	2.889e-05
rs60545535	1	247812557	0.2025	-0.1532	4.826e-05
rs1176052	1	247812609	0.0695	-0.2937	3.936e-07
rs2173358	1	247813706	0.1577	-0.1769	1.917e-05
rs28417119	1	247817042	0.1577	-0.1769	1.917e-05
rs28419255	1	247818340	0.2073	-0.1767	1.877e-06
rs36090983	1	247818473	0.2073	-0.1767	1.877e-06
rs36142118	1	247818814	0.2073	-0.1767	1.877e-06
rs35166162	1	247818882	0.2073	-0.1767	1.877e-06
rs28787081	1	247819107	0.2073	-0.1767	1.877e-06
rs58370213	1	247819337	0.2085	-0.1873	4.243e-07
rs34341021	1	247819469	0.2061	-0.1878	4.405e-07
rs55831027	1	247819654	0.16	-0.2064	5.936e-07
rs28857250	1	247819912	0.2081	-0.19	3.118e-07
rs28888724	1	247820229	0.2077	-0.188	3.888e-07
rs28763704	1	247820276	0.2041	-0.1779	1.785e-06
rs28790084	1	247820277	0.2041	-0.1779	1.785e-06
rs28839569	1	247820424	0.2085	-0.1873	4.243e-07
rs28822472	1	247820441	0.1517	-0.212	4.351e-07
rs28805876	1	247820449	0.2085	-0.1873	4.243e-07
rs34457351	1	247820551	0.2093	-0.1869	4.177e-07
rs28883401	1	247820722	0.2085	-0.1873	4.243e-07
rs28888158	1	247820853	0.2085	-0.1873	4.243e-07
rs28851924	1	247820962	0.2085	-0.1873	4.243e-07
rs28841019	1	247821025	0.2085	-0.1873	4.243e-07
rs28884019	1	247821289	0.2085	-0.1873	4.243e-07
rs28753186	1	247821375	0.2085	-0.1873	4.243e-07
rs28852110	1	247821649	0.2085	-0.1873	4.243e-07
rs28864511	1	247821660	0.2085	-0.1873	4.243e-07
rs34059949	1	247821827	0.1561	-0.1955	2.788e-06
rs59328562	1	247822692	0.2081	-0.1877	4.063e-07
rs28753092	1	247823121	0.2085	-0.1873	4.243e-07
rs34410498	1	247823215	0.2633	-0.1377	6.023e-05
rs28801165	1	247823276	0.2125	-0.1821	7.884e-07
rs28883273	1	247823306	0.2085	-0.1873	4.243e-07
rs35590655	1	247823402	0.2085	-0.1873	4.243e-07
rs28864105	1	247823711	0.2085	-0.1873	4.243e-07
rs28840477	1	247823787	0.2089	-0.188	3.812e-07
rs28873406	1	247823866	0.2085	-0.1873	4.243e-07
rs71298072	1	247824108	0.2423	-0.1789	3.55e-07
rs76917160	1	247824929	0.2081	-0.1876	4.116e-07
rs28827019	1	247825209	0.2089	-0.1837	6.655e-07
rs28765205	1	247825250	0.2089	-0.1837	6.655e-07
rs28882139	1	247825295	0.2081	-0.1876	4.116e-07
rs28870989	1	247825800	0.2081	-0.1876	4.116e-07
rs34484037	1	247826188	0.1561	-0.1955	2.788e-06
rs28768459	1	247826397	0.09134	-0.334	2.024e-11
rs28897480	1	247826455	0.09134	-0.334	2.024e-11
rs28440943	1	247826957	0.2081	-0.1876	4.116e-07
rs28829733	1	247827007	0.2081	-0.1876	4.116e-07
rs36170389	1	247827032	0.2081	-0.1876	4.116e-07
rs28822762	1	247827127	0.2081	-0.1876	4.116e-07
rs28773207	1	247827190	0.2081	-0.1876	4.116e-07
rs28862000	1	247827514	0.2081	-0.1876	4.116e-07
rs28830306	1	247827585	0.2081	-0.1876	4.116e-07
rs28840135	1	247827823	0.2081	-0.1876	4.116e-07
rs28869782	1	247827905	0.2081	-0.1876	4.116e-07
rs28733216	1	247828202	0.2081	-0.1876	4.116e-07
rs28470540	1	247828409	0.2081	-0.1876	4.116e-07
rs28654451	1	247828559	0.2081	-0.1876	4.116e-07
rs28394701	1	247828797	0.1561	-0.1955	2.788e-06
rs4094009	1	247828922	0.09174	-0.3412	6.768e-12
rs28597691	1	247829427	0.2081	-0.1876	4.116e-07
rs28538900	1	247829688	0.2081	-0.1876	4.116e-07
rs28520399	1	247829984	0.2081	-0.1876	4.116e-07
rs28710259	1	247830206	0.2081	-0.1876	4.116e-07
rs28599884	1	247830225	0.2081	-0.1876	4.116e-07
rs4925699	1	247830730	0.2081	-0.1876	4.116e-07
rs28584207	1	247831162	0.2081	-0.1876	4.116e-07
rs28361365	1	247831178	0.2081	-0.1876	4.116e-07
rs28490443	1	247831243	0.2081	-0.1876	4.116e-07
rs35182580	1	247831357	0.2248	-0.1802	5.933e-07
rs28681425	1	247831379	0.2081	-0.1876	4.116e-07
rs28439662	1	247831450	0.2081	-0.1876	4.116e-07
rs28558152	1	247831659	0.2081	-0.1876	4.116e-07
rs28669889	1	247831739	0.2081	-0.1876	4.116e-07
rs3862184	1	247832303	0.1656	-0.187	3.399e-06
rs3862185	1	247832872	0.2081	-0.1876	4.116e-07
rs71535206	1	247833858	0.2081	-0.1876	4.116e-07
rs67640451	1	247833918	0.1561	-0.1955	2.788e-06
rs28685881	1	247833940	0.2081	-0.1876	4.116e-07
rs28683523	1	247833946	0.2081	-0.1876	4.116e-07
rs28723634	1	247834126	0.2081	-0.1876	4.116e-07
rs28436756	1	247834217	0.2081	-0.1876	4.116e-07
rs28437388	1	247835034	0.2081	-0.1876	4.116e-07
rs28654221	1	247835120	0.2073	-0.1876	4.172e-07
rs28446289	1	247835674	0.2081	-0.1876	4.116e-07
rs28556931	1	247835908	0.2081	-0.1876	4.116e-07
rs28555391	1	247836008	0.2077	-0.1873	4.314e-07
rs28711149	1	247836207	0.2081	-0.1876	4.116e-07
rs28607552	1	247836494	0.2081	-0.1876	4.116e-07
rs4415611	1	247836813	0.2085	-0.1888	3.446e-07
rs3911804	1	247837730	0.2081	-0.1876	4.116e-07
rs4531322	1	247837918	0.2081	-0.1876	4.116e-07
rs28663408	1	247837974	0.2081	-0.1876	4.116e-07
rs28580535	1	247837990	0.2081	-0.1876	4.116e-07
rs3908898	1	247838476	0.2081	-0.1876	4.116e-07
rs28620249	1	247838870	0.2081	-0.1876	4.116e-07
rs61313432	1	247839790	0.2105	-0.1811	8.801e-07
rs28369436	1	247844842	0.1561	-0.1955	2.788e-06
rs61857794	1	247846812	0.2919	-0.1375	3.575e-05
rs1176070	1	247847917	0.1823	-0.2101	3.217e-08
rs140434119	1	247864046	0.08459	-0.2624	7.078e-07
rs112675751	1	247864411	0.1267	-0.2033	5.089e-06
rs7539987	1	247871851	0.1716	-0.1658	2.517e-05
rs11320035	1	247873825	0.1172	-0.3187	4.291e-12
rs7517197	1	247874515	0.1636	-0.1889	3.93e-06
rs2282316	1	247875415	0.1632	-0.1947	1.958e-06
rs6665599	1	247875583	0.05242	-0.3825	7.99e-09
rs6587382	1	247875608	0.1533	-0.2669	1.398e-10
rs7512807	1	247875689	0.05798	-0.3996	4.804e-10
rs6657143	1	247882540	0.0695	-0.379	1.024e-10
rs374132454	1	247890310	0.09245	-0.4602	1.053e-06
rs1416117	1	247896549	0.06394	-0.415	7.126e-12
rs34010887	1	247898361	0.1334	-0.2899	5.699e-11
rs79764305	1	247899471	0.09055	-0.358	2.478e-12
rs841158	1	247913766	0.09373	-0.3146	8.393e-10
rs12025669	1	247916258	0.1573	-0.2776	1.501e-11
rs2640035	1	247917903	0.1108	-0.223	3.308e-06
rs2788172	1	247918465	0.05957	-0.4149	5.279e-11
rs2640034	1	247918781	0.05878	-0.2829	5.523e-06
rs2647291	1	247918905	0.1076	-0.2226	4.992e-06
rs1552812	1	247921100	0.07268	-0.3006	1.751e-07
rs73134893	1	247924896	0.07455	-0.5966	5.441e-08
rs10788785	1	247925390	0.1108	-0.2023	1.546e-05
rs58164570	1	247925470	0.1207	-0.2704	1.716e-09
rs10888378	1	247925473	0.1807	-0.2136	5.657e-08
rs12124963	1	247925763	0.06116	-0.5425	9.225e-21
rs12041451	1	247925809	0.139	-0.2582	1.223e-09
rs61857833	1	247925995	0.1386	-0.3014	9.998e-14
rs60413889	1	247926325	0.1676	-0.1917	8.823e-07
rs10888379	1	247929510	0.1688	-0.1846	2.351e-06
rs71570444	1	247930339	0.05083	-0.5243	7.84e-16
rs12404600	1	247930389	0.05004	-0.4849	1.548e-13
rs12042965	1	247932404	0.1795	-0.1633	1.81e-05
rs12747565	1	247937019	0.1497	-0.2986	5.287e-13
rs6694222	1	247941192	0.1116	-0.1939	2.894e-05
rs7517994	1	247942703	0.05679	-0.3492	1.036e-07
rs6666115	1	247943336	0.05639	-0.3444	1.674e-07
rs9633402	1	247946160	0.07784	-0.3074	1.288e-08
rs2387385	1	247952582	0.1545	-0.2661	1.921e-11
rs12124679	1	247969027	0.07347	-0.3006	5.242e-08
rs12734733	1	247978135	0.07307	-0.2958	1.063e-07
rs1493257	1	247980864	0.1056	-0.2973	3.256e-10
rs61856504	1	247980956	0.07029	-0.2747	1.177e-06
rs5782443	1	247981005	0.1108	-0.2782	1.806e-09
rs1493258	1	247981100	0.106	-0.295	4.255e-10
rs4925716	1	247981507	0.07029	-0.2747	1.177e-06
rs61856525	1	247982104	0.07029	-0.2747	1.177e-06
rs116028370	1	247982702	0.1056	-0.2996	2.361e-10
rs11204515	1	247982794	0.106	-0.295	4.255e-10
rs59515532	1	247982987	0.07109	-0.2707	1.518e-06
rs11204516	1	247983144	0.106	-0.295	4.255e-10
rs10788725	1	247983246	0.106	-0.295	4.255e-10
rs12126730	1	247983304	0.07029	-0.2747	1.177e-06
rs12126764	1	247983407	0.07029	-0.2747	1.177e-06
rs34403906	1	247983601	0.106	-0.295	4.255e-10
rs12124029	1	247984054	0.07029	-0.2747	1.177e-06
rs11204517	1	247984363	0.07109	-0.2707	1.518e-06
rs12129305	1	247984421	0.07029	-0.2747	1.177e-06
rs12129310	1	247984469	0.07029	-0.2747	1.177e-06
rs12127895	1	247984708	0.07029	-0.2747	1.177e-06
rs34216018	1	247984805	0.07029	-0.2747	1.177e-06
rs55823229	1	247985256	0.08499	-0.313	9.525e-10
rs61464952	1	247985257	0.08499	-0.313	9.525e-10
rs12760941	1	247985648	0.1041	-0.2435	2.301e-07
rs12733713	1	247985819	0.07029	-0.2747	1.177e-06
rs12756518	1	247985871	0.09929	-0.2724	1.503e-08
rs12756520	1	247985887	0.07268	-0.2656	1.982e-06
rs12733873	1	247985923	0.09929	-0.2724	1.503e-08
rs12130569	1	247986129	0.09929	-0.2724	1.503e-08
rs1007592	1	247986774	0.07029	-0.2747	1.177e-06
rs1007593	1	247987241	0.09929	-0.2724	1.503e-08
rs12128210	1	247988079	0.07029	-0.2747	1.177e-06
rs6663031	1	247988395	0.09929	-0.2724	1.503e-08
rs1556945	1	247988831	0.07029	-0.2747	1.177e-06
rs370022072	1	247989216	0.1938	-0.154	4.344e-05
rs61856529	1	247989373	0.07029	-0.2747	1.177e-06
rs36072993	1	247989610	0.09929	-0.2724	1.503e-08
rs11281287	1	247989967	0.09929	-0.2724	1.503e-08
rs12133258	1	247990141	0.0695	-0.2828	7.25e-07
rs12133260	1	247990155	0.0695	-0.2828	7.25e-07
rs12134766	1	247990196	0.0695	-0.2828	7.25e-07
rs4925721	1	247990692	0.09929	-0.2724	1.503e-08
rs4925722	1	247990786	0.09929	-0.2724	1.503e-08
rs6700969	1	247991151	0.09929	-0.2724	1.503e-08
rs4925723	1	247991518	0.07029	-0.2747	1.177e-06
rs4925724	1	247991609	0.07863	-0.2771	2.931e-07
rs4925725	1	247991718	0.09968	-0.2768	8.345e-09
rs4925726	1	247991796	0.07029	-0.2747	1.177e-06
rs4925727	1	247991869	0.07029	-0.2747	1.177e-06
rs4925728	1	247991983	0.09929	-0.2724	1.503e-08
rs36005700	1	247992353	0.1005	-0.2572	7.216e-08
rs6693058	1	247992785	0.09929	-0.2724	1.503e-08
rs12133148	1	247992903	0.07029	-0.2747	1.177e-06
rs12732175	1	247993004	0.07029	-0.2747	1.177e-06
rs34901082	1	247993350	0.07029	-0.2747	1.177e-06
rs6665236	1	247993657	0.09929	-0.2724	1.503e-08
rs12133205	1	247993701	0.07029	-0.2747	1.177e-06
rs12133240	1	247993808	0.07029	-0.2747	1.177e-06
rs12128901	1	247993899	0.07029	-0.2747	1.177e-06
rs6587380	1	247994141	0.0834	-0.2281	1.369e-05
rs12130035	1	247995088	0.07029	-0.2747	1.177e-06
rs12742972	1	247995500	0.07029	-0.2747	1.177e-06
rs12136225	1	247995823	0.07029	-0.2747	1.177e-06
rs7526557	1	247996272	0.07029	-0.2747	1.177e-06
rs4925729	1	247996587	0.07029	-0.2747	1.177e-06
rs4925731	1	247996889	0.1072	-0.2345	5.771e-07
rs4925732	1	247996890	0.1072	-0.2345	5.771e-07
rs35033596	1	247996950	0.07029	-0.2747	1.177e-06
rs4925733	1	247996973	0.1064	-0.2423	2.51e-07
rs6664571	1	247998241	0.1064	-0.2423	2.51e-07
rs12138278	1	247998267	0.07029	-0.2747	1.177e-06
rs12140271	1	247999258	0.07029	-0.2747	1.177e-06
rs34734969	1	247999570	0.083	-0.2723	4.628e-07
rs12140404	1	247999693	0.07029	-0.2747	1.177e-06
rs4925734	1	248000108	0.07029	-0.2747	1.177e-06
rs4925735	1	248000319	0.07029	-0.2747	1.177e-06
rs61856558	1	248001319	0.06235	-0.3421	1.257e-08
rs12131627	1	248001532	0.06195	-0.3422	1.361e-08
rs34051168	1	248002040	0.06195	-0.3422	1.361e-08
rs6681483	1	248004296	0.05964	-0.4981	2.521e-05
rs6667389	1	248004614	0.05964	-0.4981	2.521e-05
rs10888255	1	248004687	0.05964	-0.4981	2.521e-05
rs10888256	1	248004775	0.05964	-0.4981	2.521e-05
rs4607924	1	248004848	0.05964	-0.4981	2.521e-05
rs10888257	1	248004877	0.05964	-0.4981	2.521e-05
rs7522811	1	248005213	0.05964	-0.4981	2.521e-05
rs4925738	1	248005613	0.05964	-0.4981	2.521e-05
rs10624041	1	248005995	0.0552	-0.3144	1.727e-06
rs34180908	1	248006180	0.05865	-0.4939	3.251e-05
rs72761014	1	248006564	0.05865	-0.4939	3.251e-05
rs35206672	1	248006660	0.228	-0.2536	2.738e-13
rs7537660	1	248006764	0.05964	-0.4738	6.016e-05
rs61855662	1	248010606	0.08975	-0.3354	4.097e-11
rs59865495	1	248011492	0.1104	-0.1936	4.772e-05
rs10749635	1	248014615	0.0507	-0.5817	8.313e-06
rs10888260	1	248014871	0.0507	-0.5817	8.313e-06
rs6659169	1	248017236	0.0699	-0.2722	2.68e-06
rs12354405	1	248021761	0.05401	-0.2964	7.256e-06
rs12354406	1	248021765	0.05361	-0.2839	1.853e-05
rs12092099	1	248022156	0.1013	-0.2333	1.746e-06
rs57248897	1	248022712	0.118	-0.2332	2.603e-07
rs58773793	1	248022781	0.1172	-0.2348	2.256e-07
rs60344373	1	248022790	0.1172	-0.2348	2.256e-07
rs61855700	1	248022833	0.05322	-0.2936	1.18e-05
rs60952901	1	248022907	0.1172	-0.2348	2.256e-07
rs72772790	1	248022911	0.07427	-0.3592	1.018e-10
rs61855702	1	248023069	0.1172	-0.2348	2.256e-07
rs12061136	1	248023684	0.1287	-0.1866	2.002e-05
rs56706089	1	248023727	0.1247	-0.1935	1.239e-05
rs3737277	1	248023966	0.1172	-0.2348	2.256e-07
rs3737276	1	248024073	0.1247	-0.1935	1.239e-05
rs140377937	1	248025191	0.05361	-0.3063	4.494e-06
rs4925572	1	248027152	0.137	-0.2009	2.044e-06
rs79322592	1	248028780	0.1044	-0.2965	1.535e-09
rs12066672	1	248029642	0.195	-0.1498	6.385e-05
rs12027924	1	248029658	0.07387	-0.3284	2.397e-09
rs61855705	1	248032102	0.06434	-0.2686	1.146e-05
rs12562065	1	248032263	0.2017	-0.1512	4.6e-05
rs12562817	1	248032277	0.07466	-0.3232	3.745e-09
rs12117966	1	248033167	0.1958	-0.1503	6.012e-05
rs12123108	1	248033282	0.1962	-0.1495	6.514e-05
rs35014079	1	248034278	0.09443	-0.4241	1.354e-05
rs12029078	1	248034700	0.07387	-0.3299	2.031e-09
rs61414011	1	248034939	0.06473	-0.2684	1.111e-05
rs61855713	1	248035714	0.06394	-0.2784	5.654e-06
rs12404622	1	248035778	0.07387	-0.3299	2.031e-09
rs56299556	1	248036331	0.06275	-0.2684	1.424e-05
rs4925746	1	248036352	0.1958	-0.1503	6.012e-05
rs4925747	1	248036554	0.1954	-0.1518	5.098e-05
rs59860752	1	248037277	0.06751	-0.3541	9.094e-10
rs9803874	1	248037278	0.106	-0.2478	1.731e-07
rs9803999	1	248037646	0.1791	-0.1767	5.685e-06
rs72774609	1	248037990	0.1509	-0.1738	2.806e-05
rs4925748	1	248038197	0.1461	-0.1973	2.616e-06
rs35340377	1	248038210	0.1211	-0.4367	4.451e-24
rs4925750	1	248038325	0.1485	-0.1755	2.625e-05
rs11374549	1	248038602	0.3122	-0.1337	4.753e-05
rs72774611	1	248038780	0.06791	-0.2428	4.629e-05
rs3811444	1	248039451	0.1684	-0.3597	7.146e-21
rs4925574	1	248040018	0.1176	-0.1805	9.99e-05
rs10888263	1	248041182	0.3098	-0.1569	1.927e-06
rs11204535	1	248041599	0.1172	-0.1823	8.593e-05
rs61855715	1	248041795	0.3249	-0.1579	5.032e-07
rs66858280	1	248041821	0.2028	-0.497	1.076e-13
rs59859266	1	248043791	0.2038	-0.5016	6.249e-14
rs56117576	1	248044098	0.3118	-0.1739	4.334e-08
rs12404125	1	248044459	0.3483	-0.1274	4.088e-05
rs11204538	1	248046272	0.3308	-0.1601	2.514e-07
rs11805142	1	248046897	0.07268	-0.2593	3.4e-06
rs11806215	1	248046902	0.07268	-0.2593	3.4e-06
rs7411965	1	248047115	0.1882	-0.2924	6.208e-15
rs7555271	1	248047175	0.1358	-0.1907	1.321e-05
rs6587385	1	248047256	0.1736	-0.322	4.726e-17
rs12037526	1	248047301	0.2554	-0.1888	2.753e-08
rs12035224	1	248047348	0.2356	-0.3644	2.925e-08
rs12037562	1	248047350	0.2356	-0.3644	2.925e-08
rs140799803	1	248047365	0.2411	-0.2058	5.229e-09
rs112667462	1	248047371	0.2411	-0.2058	5.229e-09
rs113456723	1	248047377	0.1732	-0.3272	2.786e-17
rs12036700	1	248047382	0.1708	-0.3353	4.162e-18
rs12744113	1	248047532	0.1624	-0.3532	2.349e-19
rs7517721	1	248047565	0.2515	-0.3376	2.467e-07
rs12733196	1	248047568	0.1767	-0.3389	5.587e-19
rs4925754	1	248047604	0.1183	-0.2364	2.058e-07
rs4925755	1	248047643	0.1005	-0.2853	7.653e-09
rs12744266	1	248047667	0.1644	-0.3547	1.377e-19
rs35638610	1	248047688	0.1747	-0.3527	1.502e-20
rs4925756	1	248048016	0.168	-0.327	5.577e-17
rs35403552	1	248048646	0.1509	-0.3352	1.16e-16
rs34268703	1	248050201	0.3713	-0.1382	8.663e-06
rs569488581	1	248051587	0.1827	-0.2316	1.697e-09
rs7526025	1	248057968	0.2375	-0.2324	2.012e-11
rs72761048	1	248058067	0.1918	-0.2906	3.102e-15
rs7519455	1	248058130	0.2375	-0.2333	1.854e-11
rs6587386	1	248058265	0.2411	-0.2184	2.554e-10
rs11204543	1	248058761	0.1847	-0.3084	1.916e-16
rs80255919	1	248059779	0.05838	-0.4812	2.396e-14
rs6587388	1	248060541	0.08737	-0.2666	5.277e-07
rs6587389	1	248060780	0.07863	-0.3284	3.697e-09
rs6695104	1	248060894	0.08856	-0.2623	7.073e-07
rs945955	1	248061921	0.1089	-0.3255	6.424e-08
rs3939638	1	248061935	0.1073	-0.3336	3.462e-08
rs61857463	1	248062061	0.07784	-0.3246	6.345e-09
rs6691570	1	248062101	0.07268	-0.4132	4.93e-13
rs6701196	1	248062123	0.2478	-0.1511	1.635e-05
rs61857464	1	248062547	0.07784	-0.3246	6.345e-09
rs113276534	1	248063312	0.06473	-0.5014	1.003e-16
rs57933422	1	248063457	0.07387	-0.4138	3.267e-13
rs4550090	1	248063480	0.09227	-0.4244	4.08e-11
rs4402156	1	248063506	0.08906	-0.4446	8.473e-12
rs4612657	1	248063509	0.08906	-0.4446	8.473e-12
rs12564888	1	248063705	0.07387	-0.4138	3.267e-13
rs12566007	1	248063722	0.07387	-0.4138	3.267e-13
rs12566230	1	248063820	0.07387	-0.4138	3.267e-13
rs35807264	1	248063886	0.07387	-0.4138	3.267e-13
rs12566203	1	248064043	0.07387	-0.4138	3.267e-13
rs111618999	1	248064086	0.06473	-0.5014	1.003e-16
rs142005153	1	248064205	0.07387	-0.4138	3.267e-13
rs115460042	1	248064229	0.06473	-0.5014	1.003e-16
rs78282954	1	248064239	0.07387	-0.4138	3.267e-13
rs55743408	1	248064856	0.07784	-0.3246	6.345e-09
rs11584865	1	248065132	0.06473	-0.5014	1.003e-16
rs2095711	1	248065255	0.1025	-0.3414	3.492e-08
rs13375801	1	248067004	0.06434	-0.4936	3.504e-16
rs11204550	1	248067736	0.07506	-0.3242	1.065e-08
rs13375731	1	248068115	0.06434	-0.4936	3.504e-16
rs6663808	1	248068275	0.07585	-0.434	2.353e-14
rs35406187	1	248068751	0.07268	-0.3279	1.291e-08
rs10449733	1	248069498	0.07886	-0.5196	6.863e-14
rs6684995	1	248069540	0.07886	-0.5196	6.863e-14
rs147062981	1	248069554	0.2792	-0.286	1.672e-17
rs11809558	1	248069623	0.0971	-0.4397	5.876e-12
rs149269213	1	248069757	0.06434	-0.4936	3.504e-16
rs6685303	1	248069827	0.07994	-0.5059	2.327e-13
rs11204553	1	248069912	0.09818	-0.4316	1.197e-11
rs143448721	1	248070369	0.07466	-0.3326	4.57e-09
rs10888271	1	248070734	0.07994	-0.5059	2.327e-13
rs142391790	1	248070799	0.06434	-0.4936	3.504e-16
rs10788733	1	248071097	0.09818	-0.4259	2.248e-11
rs11585973	1	248071120	0.06434	-0.4936	3.504e-16
rs6670590	1	248071583	0.07994	-0.5059	2.327e-13
rs10888272	1	248072529	0.2673	-0.135	5.594e-05
rs35981819	1	248072867	0.07347	-0.3499	1.081e-09
rs11204554	1	248072889	0.07886	-0.5196	6.863e-14
rs113032956	1	248073098	0.06434	-0.4936	3.504e-16
rs4450049	1	248073220	0.07387	-0.4646	5.288e-16
rs4593861	1	248073395	0.07387	-0.4646	5.288e-16
rs12406998	1	248073472	0.07347	-0.3499	1.081e-09
rs4259697	1	248073488	0.07506	-0.4592	7.646e-16
rs60820109	1	248073559	0.0552	-0.4617	9.31e-13
rs6587402	1	248073637	0.07387	-0.4646	5.288e-16
rs7518275	1	248073743	0.07625	-0.4728	4.048e-17
rs35306064	1	248073856	0.1199	-0.23	7.826e-07
rs35377115	1	248073864	0.1044	-0.4154	1.236e-05
rs112947750	1	248073872	0.05481	-0.4911	5.546e-14
rs12136488	1	248073940	0.2625	-0.1441	2.014e-05
rs7532011	1	248073986	0.07427	-0.4881	7.973e-18
rs6684008	1	248074512	0.1033	-0.3681	2.943e-14
rs6684010	1	248074516	0.1033	-0.3681	2.943e-14
rs6681018	1	248074560	0.1029	-0.3652	5.094e-14
rs10888273	1	248074747	0.1363	-0.3108	9.859e-09
rs12086538	1	248074940	0.1159	-0.4463	1.113e-14
rs11204555	1	248074978	0.2109	-0.2061	1.137e-08
rs12566646	1	248075327	0.2442	-0.1747	9.898e-07
rs12568003	1	248075495	0.0695	-0.3043	3.362e-07
rs11204556	1	248075547	0.1183	-0.2952	3.746e-10
rs11204557	1	248076269	0.08578	-0.3511	3.616e-11
rs11204558	1	248077345	0.1553	-0.2019	8.363e-07
rs10888274	1	248079963	0.1195	-0.2491	8.186e-08
rs72519482	1	248080131	0.1402	-0.2548	2.432e-09
rs10888275	1	248080421	0.1473	-0.2229	9.75e-08
rs57926668	1	248081189	0.1442	-0.251	3.104e-09
rs10788738	1	248081894	0.1382	-0.2734	1.886e-10
rs57032885	1	248082544	0.1374	-0.2727	2.223e-10
rs72761081	1	248083268	0.1374	-0.2743	1.72e-10
rs12046496	1	248083564	0.1382	-0.2698	3.257e-10
rs12048237	1	248084222	0.1561	-0.2118	2.636e-07
rs6692365	1	248084625	0.1549	-0.2285	3.771e-08
rs61857490	1	248084627	0.1549	-0.2285	3.771e-08
rs28689982	1	248084631	0.1247	-0.2928	1.134e-10
rs146023264	1	248084756	0.07744	-0.4424	1.677e-15
rs142841709	1	248084757	0.07744	-0.4424	1.677e-15
rs61857492	1	248084825	0.3805	-0.1291	1.933e-05
rs4474294	1	248084909	0.3268	-0.2607	1.185e-16
rs4362017	1	248084980	0.4448	-0.2107	1.996e-12
rs4595394	1	248085011	0.1414	-0.2642	5.841e-10
rs4590708	1	248085124	0.1279	-0.2589	1.101e-08
rs4925773	1	248085341	0.1533	-0.2182	1.458e-07
rs4925775	1	248085784	0.1529	-0.2188	1.373e-07
rs4925776	1	248085913	0.1545	-0.2183	1.373e-07
rs6587406	1	248087470	0.1108	-0.3074	1.807e-10
rs4925777	1	248087918	0.1616	-0.1953	1.605e-06
rs4925778	1	248088029	0.1573	-0.2088	3.979e-07
rs4925779	1	248088215	0.1569	-0.2091	3.864e-07
rs4925780	1	248088722	0.1565	-0.2038	7.731e-07
rs4925781	1	248088867	0.1557	-0.206	6.028e-07
rs4925782	1	248088874	0.1557	-0.206	6.028e-07
rs12753794	1	248089652	0.1549	-0.2019	1.128e-06
rs12120331	1	248089776	0.1549	-0.2019	1.128e-06
rs12094001	1	248090251	0.09611	-0.307	1.84e-09
rs10888278	1	248090583	0.1545	-0.2007	1.323e-06
rs7513295	1	248092546	0.09452	-0.3115	1.596e-09
rs58289960	1	248099706	0.1378	-0.2733	3.143e-10
rs6701018	1	248100333	0.4615	-0.1274	2.583e-05
rs10888280	1	248112915	0.1755	-0.2075	1.914e-07
rs12030937	1	248113121	0.1763	-0.2035	3.208e-07
rs185121979	1	248119592	0.1755	-0.2075	1.914e-07
rs80277477	1	248119805	0.1763	-0.2035	3.208e-07
rs11204570	1	248120518	0.1767	-0.2024	3.724e-07
rs78862957	1	248124631	0.1747	-0.2027	4.063e-07
rs11204576	1	248125190	0.1747	-0.2075	1.997e-07
rs6664332	1	248128929	0.2065	-0.1821	1.02e-06
rs56161350	1	248141630	0.08618	-0.2132	4.553e-05
rs6682073	1	248141802	0.08618	-0.2132	4.553e-05
rs113942207	1	248142841	0.06116	-0.4611	5.557e-14
rs6695603	1	248145644	0.08856	-0.2012	8.876e-05
rs72763226	1	248147481	0.08856	-0.2012	8.876e-05
rs72763227	1	248147482	0.08856	-0.2012	8.876e-05
rs2387370	1	248147649	0.1076	-0.2139	6.744e-06
rs11576203	1	248148188	0.1037	-0.2235	3.326e-06
rs7520414	1	248148917	0.08856	-0.2012	8.876e-05
rs12568577	1	248150630	0.08856	-0.2012	8.876e-05
rs11576208	1	248151215	0.08856	-0.2012	8.876e-05
rs141932004	1	248156171	0.05282	-0.5399	7.823e-17
rs71671149	1	248156339	0.06156	-0.2734	1.293e-05
rs61856388	1	248166526	0.1005	-0.2124	1.208e-05
rs6672542	1	248168597	0.1005	-0.2124	1.208e-05
rs7514393	1	248172953	0.1013	-0.2137	1.015e-05
rs67817657	1	248181097	0.09968	-0.1976	4.947e-05
rs79148635	1	248183036	0.06354	-0.4998	4.504e-17
rs6587413	1	248183662	0.09968	-0.1988	4.438e-05
rs4517382	1	248184604	0.09968	-0.1988	4.438e-05
rs28639639	1	248184651	0.06354	-0.4998	4.504e-17
rs11803988	1	248187100	0.09968	-0.1988	4.438e-05
rs6657700	1	248187665	0.09968	-0.1988	4.438e-05
rs11806752	1	248188231	0.06354	-0.4998	4.504e-17
rs11805736	1	248188406	0.09968	-0.1988	4.438e-05
rs7512325	1	248188962	0.0556	-0.5242	2.997e-16
rs7519235	1	248189253	0.09968	-0.1988	4.438e-05
rs7550779	1	248190478	0.09929	-0.201	3.704e-05
rs10437052	1	248190884	0.09968	-0.1988	4.438e-05
rs7549564	1	248191488	0.06315	-0.5101	1.128e-17
rs7511998	1	248191707	0.06354	-0.4998	4.504e-17
rs7543733	1	248192220	0.09968	-0.1988	4.438e-05
rs6693866	1	248193111	0.09968	-0.1988	4.438e-05
rs6662828	1	248193225	0.09968	-0.1988	4.438e-05
rs1832363	1	248195834	0.09968	-0.1988	4.438e-05
rs11277961	1	248196278	0.06315	-0.5026	3.593e-17
rs11204583	1	248197550	0.06275	-0.5129	8.926e-18
rs7526953	1	248198577	0.05467	-0.5969	1.136e-06
rs72475099	1	248200774	0.06275	-0.5129	8.926e-18
rs72763250	1	248200912	0.06275	-0.5129	8.926e-18
rs11585852	1	248200979	0.09968	-0.1988	4.438e-05
rs6658141	1	248202344	0.09968	-0.1988	4.438e-05
rs61856397	1	248205206	0.1005	-0.1976	4.676e-05
rs6689512	1	248206433	0.09968	-0.1988	4.438e-05
rs7522546	1	248210501	0.05163	-0.5535	3.952e-17
rs7531785	1	248210872	0.05203	-0.5405	1.817e-16
rs61856398	1	248212641	0.05878	-0.493	2.285e-15
rs61856399	1	248213165	0.05798	-0.5073	4.681e-16
rs561209781	1	248215065	0.06076	-0.4843	3.112e-15
rs6587416	1	248215264	0.05838	-0.496	1.834e-15
rs144804188	1	248219205	0.06434	-0.4287	9.875e-13
rs12562434	1	248219620	0.06434	-0.4287	9.875e-13
rs73145253	1	248220250	0.06434	-0.4287	9.875e-13
rs76289694	1	248222046	0.06434	-0.4287	9.875e-13
rs59385443	1	248223537	0.06434	-0.4287	9.875e-13
rs6666048	1	248224099	0.06434	-0.4287	9.875e-13
rs6658227	1	248224216	0.06434	-0.4287	9.875e-13
rs55937620	1	248224398	0.06434	-0.4287	9.875e-13
rs61856413	1	248225340	0.06434	-0.4287	9.875e-13
rs74163836	1	248266342	0.2855	-0.1284	8.112e-05
rs149316915	1	248284032	0.08817	-0.2117	5.209e-05
rs9435877	1	248303681	0.06553	-0.4164	4.003e-12
rs73141280	1	248307398	0.05798	-0.3427	9.001e-08
rs9435910	1	248307603	0.05838	-0.3314	2.193e-07
rs28749860	1	248310105	0.05242	-0.3987	3.194e-09
rs28837817	1	248310665	0.05203	-0.4117	1.078e-09
rs7553764	1	248316406	0.05957	-0.3241	3.199e-07
rs6699713	1	248317037	0.07546	-0.3106	4.271e-08
rs6655937	1	248317096	0.07546	-0.3106	4.271e-08
rs6659253	1	248317407	0.07546	-0.3106	4.271e-08
rs61856443	1	248320065	0.07546	-0.3106	4.271e-08
rs61856444	1	248320091	0.07546	-0.3106	4.271e-08
rs9435883	1	248320229	0.07546	-0.3106	4.271e-08
rs61856445	1	248320384	0.07546	-0.3106	4.271e-08
rs9435884	1	248321731	0.07546	-0.3106	4.271e-08
rs7556131	1	248321873	0.07625	-0.3078	4.955e-08
rs11804999	1	248322479	0.07546	-0.3106	4.271e-08
rs201395435	1	248324222	0.06235	-0.4218	7.935e-12
rs7537031	1	248342837	0.1175	-0.2837	1.035e-06
rs11204597	1	248343021	0.2681	-0.1469	1.222e-05
rs9435919	1	248343543	0.274	-0.1348	6.79e-05
rs4244171	1	248343945	0.2744	-0.134	7.519e-05
rs4916104	1	248343990	0.2697	-0.1398	3.815e-05
rs4916105	1	248344442	0.2697	-0.1398	3.815e-05
rs9435920	1	248344559	0.2585	-0.147	1.729e-05
rs9435891	1	248344598	0.2697	-0.1398	3.815e-05
rs11810171	1	248344625	0.05472	-0.3375	2.981e-05
rs9435921	1	248344984	0.2697	-0.1398	3.815e-05
rs9435892	1	248345118	0.2697	-0.1398	3.815e-05
rs4430366	1	248345277	0.2716	-0.1369	5.327e-05
rs4430367	1	248345482	0.2716	-0.1369	5.327e-05
rs3010202	1	248345592	0.2716	-0.1369	5.327e-05
rs3001305	1	248345668	0.2712	-0.1368	5.426e-05
rs7553421	1	248346140	0.2701	-0.1399	3.918e-05
rs7549018	1	248346199	0.2716	-0.1369	5.327e-05
rs4436422	1	248346239	0.2716	-0.1369	5.327e-05
rs12756779	1	248346853	0.2712	-0.1361	5.928e-05
rs12756781	1	248346855	0.2712	-0.1361	5.928e-05
rs7417968	1	248346943	0.272	-0.1375	4.976e-05
rs4571999	1	248347092	0.2716	-0.1369	5.327e-05
rs11204600	1	248347184	0.2716	-0.1369	5.327e-05
rs4424545	1	248347419	0.2716	-0.1369	5.327e-05
rs4415609	1	248347458	0.2701	-0.1372	5.344e-05
rs4559543	1	248347480	0.2716	-0.1369	5.327e-05
rs4628537	1	248347498	0.2716	-0.1369	5.327e-05
rs11204601	1	248347920	0.2716	-0.1369	5.327e-05
rs11204602	1	248347990	0.2716	-0.1369	5.327e-05
rs10888315	1	248348194	0.272	-0.1373	5.038e-05
rs10888316	1	248348284	0.2693	-0.1371	5.391e-05
rs10888317	1	248348337	0.2752	-0.1356	5.505e-05
rs10888318	1	248348720	0.2605	-0.1433	2.724e-05
rs7515550	1	248348924	0.2573	-0.1493	1.329e-05
rs7518270	1	248348986	0.2708	-0.1378	4.792e-05
rs7520734	1	248349064	0.2581	-0.1472	1.7e-05
rs7513567	1	248349185	0.2708	-0.1378	4.792e-05
rs4615870	1	248349215	0.2593	-0.1451	2.23e-05
rs7521431	1	248349800	0.2712	-0.1386	4.289e-05
rs7518603	1	248349904	0.1116	-0.3321	1.544e-12
rs12094919	1	248350064	0.2669	-0.1421	2.81e-05
rs6692096	1	248350376	0.2708	-0.1378	4.792e-05
rs6692295	1	248350529	0.2708	-0.1378	4.792e-05
rs6700218	1	248350666	0.2708	-0.1378	4.792e-05
rs6697190	1	248350701	0.2689	-0.1396	3.909e-05
rs10788758	1	248350755	0.2685	-0.1388	4.358e-05
rs10788759	1	248350776	0.2685	-0.1388	4.358e-05
rs10888319	1	248350975	0.2708	-0.1378	4.792e-05
rs10888320	1	248351014	0.2708	-0.1378	4.792e-05
rs66507830	1	248351038	0.384	-0.2006	6.814e-11
rs61832672	1	248351045	0.2708	-0.1378	4.792e-05
rs10888321	1	248351082	0.2673	-0.1413	3.142e-05
rs11204604	1	248351388	0.2585	-0.1447	2.069e-05
rs7555652	1	248352043	0.1839	-0.2653	2.675e-12
rs4309011	1	248352194	0.2708	-0.1378	4.792e-05
rs4475788	1	248352285	0.2708	-0.1378	4.792e-05
rs4475789	1	248352334	0.2593	-0.1451	2.23e-05
rs7551888	1	248352830	0.2701	-0.1355	5.875e-05
rs6587429	1	248352858	0.2673	-0.1393	4.027e-05
rs6587430	1	248353111	0.1322	-0.2478	1.259e-08
rs7516704	1	248353249	0.1334	-0.2461	1.448e-08
rs4916106	1	248353537	0.1231	-0.2919	5.561e-11
rs4916107	1	248353621	0.1116	-0.3321	1.544e-12
rs6587431	1	248354978	0.1116	-0.3321	1.544e-12
rs6587432	1	248355130	0.1116	-0.3321	1.544e-12
rs6587433	1	248355279	0.1116	-0.3321	1.544e-12
rs6587434	1	248355563	0.112	-0.3379	6.072e-13
rs6587435	1	248355585	0.112	-0.3379	6.072e-13
rs6587436	1	248355605	0.1136	-0.3256	2.213e-12
rs6587437	1	248355867	0.112	-0.3379	6.072e-13
rs6587438	1	248355881	0.112	-0.3379	6.072e-13
rs34339059	1	248356425	0.112	-0.3379	6.072e-13
rs12025218	1	248356440	0.112	-0.3379	6.072e-13
rs11204607	1	248357448	0.112	-0.3379	6.072e-13
rs7529953	1	248357645	0.112	-0.3379	6.072e-13
rs7522945	1	248357857	0.112	-0.3379	6.072e-13
rs7530153	1	248357891	0.112	-0.3379	6.072e-13
rs4390205	1	248358273	0.112	-0.3379	6.072e-13
rs4576682	1	248358694	0.112	-0.3379	6.072e-13
rs4546956	1	248358953	0.112	-0.3379	6.072e-13
rs4271247	1	248359171	0.112	-0.3379	6.072e-13
rs4453077	1	248359191	0.112	-0.3379	6.072e-13
rs7529247	1	248359877	0.112	-0.3379	6.072e-13
rs7533755	1	248359891	0.112	-0.3379	6.072e-13
rs7548525	1	248360026	0.1116	-0.3321	1.544e-12
rs7544149	1	248360096	0.112	-0.3379	6.072e-13
rs11204608	1	248360379	0.1124	-0.3321	1.158e-12
rs4916108	1	248360633	0.1124	-0.3321	1.158e-12
rs4916109	1	248360659	0.1124	-0.3321	1.158e-12
rs4916110	1	248360783	0.1124	-0.3321	1.158e-12
rs10888323	1	248361201	0.1124	-0.3321	1.158e-12
rs10888324	1	248361268	0.1124	-0.3321	1.158e-12
rs7541625	1	248362018	0.1124	-0.3321	1.158e-12
rs7512756	1	248362179	0.1124	-0.3321	1.158e-12
rs7550630	1	248362311	0.1124	-0.3321	1.158e-12
rs11204610	1	248363324	0.1124	-0.3321	1.158e-12
rs12117067	1	248363568	0.1124	-0.3321	1.158e-12
rs11204611	1	248364697	0.1124	-0.3321	1.158e-12
rs4916082	1	248367415	0.1124	-0.3321	1.158e-12
rs7521717	1	248370463	0.1128	-0.3243	3.792e-12
rs4328104	1	248373326	0.1108	-0.3372	1.043e-12
rs4508045	1	248373567	0.1108	-0.3372	1.043e-12
rs12125093	1	248375786	0.09373	-0.2146	2.978e-05
rs6587439	1	248376070	0.11	-0.3455	3.112e-13
rs58334610	1	248376701	0.1533	-0.2857	4.422e-12
rs4916113	1	248377292	0.1104	-0.3405	6.784e-13
rs6691024	1	248378245	0.11	-0.3455	3.112e-13
rs10888328	1	248378777	0.1235	-0.3254	1.701e-13
rs11204613	1	248379155	0.1319	-0.3371	2.051e-15
rs4916115	1	248383316	0.1386	-0.2659	3.523e-10
rs4309012	1	248383642	0.1251	-0.3274	9.487e-14
rs4916083	1	248385116	0.1207	-0.3372	3.091e-14
rs9662722	1	248385891	0.1227	-0.3328	5.037e-14
rs7349159	1	248386242	0.1251	-0.3274	9.487e-14
rs4916117	1	248387187	0.1227	-0.3328	5.037e-14
rs34944517	1	248387804	0.1251	-0.3274	9.487e-14
rs6697831	1	248392205	0.1211	-0.3398	2.246e-14
rs6701277	1	248393205	0.09373	-0.2146	2.978e-05
rs6695316	1	248394322	0.1227	-0.3328	5.037e-14
rs4474292	1	248396646	0.1346	-0.2841	4.286e-11
rs4390207	1	248400174	0.1231	-0.3381	1.839e-14
rs12081306	1	248400958	0.09651	-0.2135	2.779e-05
rs4347239	1	248401116	0.1374	-0.2814	3.86e-11
rs6666148	1	248402758	0.1402	-0.2717	1.091e-10
rs10888329	1	248404654	0.1243	-0.346	3.673e-15
rs4428922	1	248406894	0.1219	-0.3134	1.158e-12
rs6672981	1	248407200	0.1172	-0.3279	2.147e-13
rs6694598	1	248409490	0.1203	-0.3255	2.137e-13
rs6689894	1	248409579	0.1231	-0.3152	7.483e-13
rs10888330	1	248410506	0.1203	-0.3255	2.137e-13
rs10788761	1	248410663	0.1172	-0.3279	2.147e-13
rs4642918	1	248411057	0.1211	-0.3205	4.612e-13
rs4397683	1	248411089	0.1172	-0.3279	2.147e-13
rs4412629	1	248411399	0.1219	-0.316	9.166e-13
rs4430368	1	248411573	0.1092	-0.2828	7.945e-10
rs4453078	1	248411889	0.1307	-0.255	4.785e-09
rs4559544	1	248412507	0.1279	-0.2655	1.019e-09
rs5782457	1	248414231	0.1271	-0.2634	1.66e-09
rs10749644	1	248414587	0.1251	-0.2695	1.116e-09
rs7546964	1	248414960	0.1251	-0.2718	7.889e-10
rs6587440	1	248415662	0.1255	-0.2674	1.448e-09
rs6703399	1	248416343	0.1195	-0.2831	2.84e-10
rs6686045	1	248416358	0.1195	-0.2831	2.84e-10
rs6700515	1	248416517	0.1255	-0.2674	1.448e-09
rs10788762	1	248416806	0.1251	-0.2718	7.889e-10
rs10888335	1	248417180	0.1255	-0.2674	1.448e-09
rs12144538	1	248417638	0.1279	-0.2573	3.836e-09
rs147817682	1	248417971	0.1219	-0.2721	8.265e-10
rs12741935	1	248418012	0.1219	-0.2721	8.265e-10
rs201159136	1	248418159	0.1001	-0.276	2.24e-08
rs75286076	1	248418877	0.1283	-0.2577	3.476e-09
rs79235483	1	248418892	0.1259	-0.2644	2.151e-09
rs141962587	1	248418933	0.1255	-0.2688	1.18e-09
rs10749645	1	248420255	0.1025	-0.2671	4.903e-08
rs10458557	1	248421673	0.1223	-0.2694	1.19e-09
rs57573440	1	248422195	0.1195	-0.2831	2.84e-10
rs4382760	1	248422343	0.1247	-0.2744	5.558e-10
rs4526648	1	248422503	0.1275	-0.2615	2.139e-09
rs4466692	1	248423174	0.1251	-0.2718	7.889e-10
rs4526647	1	248423788	0.1247	-0.2744	5.558e-10
rs6695468	1	248424596	0.1211	-0.2762	4.883e-10
rs6698503	1	248425247	0.1211	-0.2762	4.883e-10
rs7515408	1	248425738	0.1211	-0.262	3.2e-09
rs10159227	1	248425898	0.1227	-0.2583	4.637e-09
rs4517383	1	248426484	0.1251	-0.254	6.258e-09
rs6587443	1	248426546	0.09412	-0.2968	4.342e-09
rs7528645	1	248427291	0.1326	-0.2403	2.21e-08
rs10888337	1	248428227	0.1326	-0.2403	2.21e-08
rs10788763	1	248429070	0.1342	-0.2344	4.07e-08
rs10749646	1	248429719	0.1247	-0.2541	6.35e-09
rs4295906	1	248429861	0.1247	-0.2541	6.35e-09
rs4460676	1	248431781	0.1247	-0.2541	6.35e-09
rs4916121	1	248432003	0.1247	-0.2541	6.35e-09
rs10749647	1	248432661	0.1247	-0.2541	6.35e-09
rs10749648	1	248432774	0.1247	-0.2541	6.35e-09
rs7414419	1	248433012	0.09651	-0.302	1.995e-09
rs7414420	1	248433014	0.09651	-0.302	1.995e-09
rs4285735	1	248433410	0.1247	-0.2541	6.35e-09
rs4298770	1	248433465	0.1251	-0.254	6.258e-09
rs77801326	1	248433939	0.0838	-0.2633	7.28e-07
rs4578248	1	248434069	0.1251	-0.254	6.258e-09
rs7412034	1	248434150	0.1326	-0.2403	2.21e-08
rs7534188	1	248434303	0.1247	-0.2558	5.048e-09
rs66503957	1	248434711	0.1247	-0.2541	6.35e-09
rs4581305	1	248435253	0.1303	-0.2495	9.242e-09
rs7521689	1	248435831	0.1247	-0.2541	6.35e-09
rs10909376	1	248436616	0.1223	-0.2774	4.26e-10
rs28407436	1	248437210	0.08936	-0.2873	3.185e-08
rs67335738	1	248437247	0.1255	-0.2581	3.456e-09
rs4586010	1	248437568	0.1255	-0.2581	3.456e-09
rs6587444	1	248438452	0.1259	-0.2569	3.979e-09
rs12028569	1	248439531	0.07943	-0.2776	3.028e-07
rs10888340	1	248440381	0.1259	-0.2569	3.979e-09
rs6587445	1	248440915	0.1259	-0.2569	3.979e-09
rs10888341	1	248441995	0.1271	-0.2571	3.504e-09
rs10888342	1	248441999	0.1338	-0.2408	1.719e-08
rs71538180	1	248443810	0.1275	-0.2547	4.745e-09
rs71498946	1	248443812	0.1275	-0.2547	4.745e-09
rs77950189	1	248443813	0.1267	-0.2534	6.119e-09
rs6685754	1	248443818	0.1275	-0.2547	4.745e-09
rs6676061	1	248443887	0.1283	-0.254	4.962e-09
rs6676064	1	248443890	0.1283	-0.254	4.962e-09
rs11204621	1	248443904	0.1283	-0.254	4.962e-09
rs11204622	1	248443906	0.1283	-0.254	4.962e-09
rs373768792	1	248443912	0.1263	-0.2542	5.588e-09
rs372785777	1	248443913	0.1263	-0.2542	5.588e-09
rs376724791	1	248443915	0.1263	-0.2542	5.588e-09
rs376990076	1	248443916	0.1263	-0.2542	5.588e-09
rs369335150	1	248443921	0.1299	-0.2454	1.615e-08
rs372774799	1	248443922	0.1295	-0.2471	1.331e-08
rs375890555	1	248443925	0.1295	-0.2471	1.331e-08
rs370190955	1	248443926	0.1358	-0.2322	5.441e-08
rs12032508	1	248443935	0.1271	-0.2594	2.828e-09
rs6693572	1	248443943	0.1271	-0.2594	2.828e-09
rs6685871	1	248443949	0.1271	-0.2594	2.828e-09
rs6690554	1	248443951	0.1271	-0.2594	2.828e-09
rs370075162	1	248443967	0.1334	-0.2365	3.077e-08
rs373700722	1	248443972	0.1259	-0.2569	3.979e-09
rs368746046	1	248443974	0.1259	-0.2569	3.979e-09
rs377502538	1	248443989	0.1267	-0.254	5.647e-09
rs371087040	1	248443992	0.1267	-0.254	5.647e-09
rs370986503	1	248443995	0.1267	-0.254	5.647e-09
rs374330278	1	248444008	0.1267	-0.254	5.647e-09
rs74163847	1	248444141	0.1326	-0.2447	1.226e-08
rs66586360	1	248444146	0.1326	-0.2447	1.226e-08
rs4514268	1	248444600	0.1326	-0.2447	1.226e-08
rs6699797	1	248445374	0.1259	-0.2569	3.979e-09
rs10788765	1	248445642	0.1263	-0.2554	4.739e-09
rs9651177	1	248445702	0.1263	-0.2554	4.739e-09
rs4512685	1	248446246	0.1263	-0.2554	4.739e-09
rs10888343	1	248446642	0.1251	-0.2529	7.294e-09
rs10888344	1	248446655	0.1267	-0.2566	3.876e-09
rs9651175	1	248446888	0.1263	-0.2554	4.739e-09
rs9651176	1	248447343	0.1259	-0.2569	3.979e-09
rs10888345	1	248447533	0.1259	-0.2569	3.979e-09
rs34513650	1	248448245	0.1259	-0.2569	3.979e-09
rs10888346	1	248448310	0.07983	-0.2939	5.56e-08
rs10888347	1	248448566	0.1259	-0.2569	3.979e-09
rs10888348	1	248448610	0.1267	-0.2566	3.876e-09
rs10888349	1	248448625	0.1259	-0.2569	3.979e-09
rs11388369	1	248449321	0.1763	-0.1554	6.123e-05
rs4486480	1	248449714	0.1227	-0.2508	1.371e-08
rs35578038	1	248450088	0.1334	-0.2376	2.768e-08
rs10888350	1	248450454	0.08658	-0.2607	7.05e-07
rs4278391	1	248450495	0.1263	-0.2581	3.253e-09
rs4497248	1	248450525	0.1271	-0.252	7.165e-09
rs10888351	1	248451608	0.1255	-0.2501	1.048e-08
rs10888352	1	248451965	0.1255	-0.2501	1.048e-08
rs11204623	1	248452569	0.1255	-0.2501	1.048e-08
rs7513161	1	248453422	0.1259	-0.2513	8.609e-09
rs76866990	1	248454022	0.08618	-0.2648	4.236e-07
rs12037921	1	248454167	0.1263	-0.2499	1.021e-08
rs4916123	1	248454980	0.1255	-0.2501	1.048e-08
rs10888353	1	248455295	0.1263	-0.2499	1.021e-08
rs10888354	1	248455512	0.08658	-0.2616	6.426e-07
rs10736378	1	248455769	0.1263	-0.2499	1.021e-08
rs10736379	1	248455876	0.1259	-0.2526	7.241e-09
rs10788768	1	248456027	0.1259	-0.2513	8.609e-09
rs35672067	1	248456058	0.08658	-0.2624	5.178e-07
rs4381224	1	248456826	0.1255	-0.2501	1.048e-08
rs4525076	1	248456876	0.1255	-0.2501	1.048e-08
rs10888355	1	248457180	0.1259	-0.2513	8.609e-09
rs67325195	1	248457198	0.1263	-0.2499	1.021e-08
rs10788769	1	248457426	0.1259	-0.2513	8.609e-09
rs10788770	1	248457474	0.1255	-0.2501	1.048e-08
rs6667171	1	248457979	0.1299	-0.2568	2.752e-09
rs11204625	1	248457993	0.08658	-0.2624	5.178e-07
rs28409263	1	248458736	0.08737	-0.2594	7.375e-07
rs12135684	1	248458760	0.09015	-0.2494	1.337e-06
rs11339452	1	248458875	0.08697	-0.258	7.7e-07
rs11204626	1	248458974	0.1255	-0.2501	1.048e-08
rs12133669	1	248459231	0.08658	-0.2624	5.178e-07
rs12138966	1	248459497	0.08658	-0.2624	5.178e-07
rs7547808	1	248460335	0.1263	-0.2499	1.021e-08
rs140803038	1	248460473	0.1366	-0.2179	2.907e-07
rs150452781	1	248460474	0.1358	-0.2213	1.961e-07
rs113870732	1	248460477	0.143	-0.2127	3.552e-07
rs113404099	1	248460613	0.06037	-0.3907	1.402e-10
rs199998313	1	248460615	0.06037	-0.3907	1.402e-10
rs201003296	1	248460617	0.06037	-0.3907	1.402e-10
rs199718835	1	248460671	0.08539	-0.2683	3.747e-07
rs4600078	1	248461093	0.1267	-0.2468	1.52e-08
rs7415807	1	248461798	0.133	-0.2417	1.612e-08
rs10749650	1	248461908	0.133	-0.2417	1.612e-08
rs9662385	1	248462142	0.1255	-0.2501	1.048e-08
rs10788773	1	248462384	0.08658	-0.2624	5.178e-07
rs6697456	1	248462744	0.1279	-0.2401	3.439e-08
rs6687975	1	248462767	0.1239	-0.2527	9.573e-09
rs6659585	1	248463213	0.09015	-0.2559	7.128e-07
rs6656551	1	248463298	0.1259	-0.2516	8.229e-09
rs4579792	1	248463742	0.1255	-0.2501	1.048e-08
rs4430369	1	248464330	0.1255	-0.2501	1.048e-08
rs4372295	1	248464871	0.1263	-0.2499	1.021e-08
rs10888356	1	248465044	0.1263	-0.2499	1.021e-08
rs6697735	1	248465315	0.1263	-0.2499	1.021e-08
rs6666690	1	248465323	0.1263	-0.2499	1.021e-08
rs6666903	1	248465582	0.133	-0.2417	1.612e-08
rs6663952	1	248465682	0.1259	-0.2513	8.609e-09
rs6659039	1	248465689	0.1259	-0.2513	8.609e-09
rs7517319	1	248466408	0.1259	-0.2513	8.609e-09
rs4916124	1	248466495	0.1259	-0.2513	8.609e-09
rs4916125	1	248466583	0.1259	-0.2513	8.609e-09
rs4916126	1	248466604	0.1259	-0.2513	8.609e-09
rs4916127	1	248466615	0.1259	-0.2513	8.609e-09
rs4916128	1	248466706	0.1259	-0.2513	8.609e-09
rs4244172	1	248466838	0.1259	-0.2513	8.609e-09
rs4244173	1	248466899	0.1291	-0.2601	1.802e-09
rs4360553	1	248467092	0.1259	-0.2513	8.609e-09
rs7527822	1	248467301	0.1259	-0.2513	8.609e-09
rs7511706	1	248467360	0.1259	-0.2513	8.609e-09
rs35218424	1	248467439	0.1259	-0.2513	8.609e-09
rs7525344	1	248467565	0.1263	-0.2476	1.235e-08
rs4244174	1	248467956	0.1259	-0.2513	8.609e-09
rs4244175	1	248468084	0.1259	-0.2513	8.609e-09
rs4244176	1	248468231	0.1259	-0.2513	8.609e-09
rs4244177	1	248468279	0.1251	-0.2418	3.268e-08
rs4244178	1	248468441	0.1247	-0.2406	3.954e-08
rs4306162	1	248468509	0.1251	-0.2418	3.268e-08
rs4360555	1	248468591	0.1251	-0.2418	3.268e-08
rs4543835	1	248468608	0.1334	-0.2288	9.331e-08
rs4453079	1	248468839	0.1251	-0.2418	3.268e-08
rs4344359	1	248468940	0.1247	-0.2406	3.954e-08
rs10218489	1	248469121	0.1247	-0.2406	3.954e-08
rs10888357	1	248469180	0.08618	-0.2648	4.236e-07
rs146507971	1	248469282	0.1251	-0.2418	3.268e-08
rs145662520	1	248470181	0.3229	-0.2695	7.789e-18
rs146154114	1	248470182	0.3229	-0.2695	7.789e-18
rs4474293	1	248470438	0.1251	-0.2418	3.268e-08
rs4589143	1	248470446	0.1247	-0.2406	3.954e-08
rs4489592	1	248470697	0.1247	-0.2406	3.954e-08
rs4244179	1	248470984	0.1247	-0.2406	3.954e-08
rs4244180	1	248471033	0.1247	-0.2406	3.954e-08
rs4244181	1	248471118	0.1247	-0.2406	3.954e-08
rs4244182	1	248471174	0.1247	-0.2406	3.954e-08
rs4244183	1	248471222	0.1251	-0.2418	3.268e-08
rs10888358	1	248471467	0.1247	-0.2406	3.954e-08
rs10788774	1	248471712	0.1251	-0.2418	3.268e-08
rs10788775	1	248471945	0.1251	-0.2418	3.268e-08
rs7519334	1	248472076	0.1319	-0.2354	4.502e-08
rs11204628	1	248472162	0.08658	-0.2624	5.178e-07
rs4390208	1	248472211	0.1322	-0.2325	5.829e-08
rs4576683	1	248472390	0.1319	-0.2354	4.502e-08
rs4523548	1	248472399	0.1319	-0.2354	4.502e-08
rs4564179	1	248472422	0.1319	-0.2354	4.502e-08
rs4644528	1	248472508	0.1319	-0.2354	4.502e-08
rs4390209	1	248472613	0.1319	-0.2354	4.502e-08
rs7524700	1	248472816	0.1319	-0.2354	4.502e-08
rs10749651	1	248472930	0.1319	-0.2354	4.502e-08
rs4336885	1	248473168	0.1319	-0.2354	4.502e-08
rs4297335	1	248473421	0.1319	-0.2354	4.502e-08
rs4275482	1	248473506	0.1358	-0.2233	1.425e-07
rs4575112	1	248473534	0.1319	-0.2354	4.502e-08
rs4529743	1	248473683	0.1319	-0.2354	4.502e-08
rs4292985	1	248473692	0.1319	-0.2354	4.502e-08
rs4603165	1	248473799	0.1319	-0.2354	4.502e-08
rs12731721	1	248474210	0.1319	-0.2354	4.502e-08
rs28524655	1	248474331	0.1319	-0.2354	4.502e-08
rs6143728	1	248474416	0.139	-0.2078	7.831e-07
rs5009868	1	248474495	0.1247	-0.2406	3.954e-08
rs4307598	1	248474544	0.1319	-0.2354	4.502e-08
rs4472779	1	248474603	0.1319	-0.2354	4.502e-08
rs4453080	1	248474671	0.1319	-0.2354	4.502e-08
rs4345830	1	248474845	0.1319	-0.2354	4.502e-08
rs33989645	1	248474927	0.1319	-0.2354	4.502e-08
rs4474289	1	248474972	0.1315	-0.2363	4.077e-08
rs5782459	1	248474981	0.1315	-0.2363	4.077e-08
rs4534423	1	248474993	0.1315	-0.2363	4.077e-08
rs4457614	1	248475035	0.1319	-0.2354	4.502e-08
rs4472780	1	248475087	0.1319	-0.2354	4.502e-08
rs4282853	1	248475127	0.1319	-0.2354	4.502e-08
rs4347240	1	248475403	0.1319	-0.2354	4.502e-08
rs4427438	1	248475556	0.1319	-0.2354	4.502e-08
rs4453081	1	248475691	0.1311	-0.239	3.306e-08
rs4341391	1	248475720	0.1311	-0.239	3.306e-08
rs4310471	1	248475798	0.1315	-0.237	3.69e-08
rs58607621	1	248475901	0.1319	-0.2354	4.502e-08
rs4376768	1	248476088	0.1319	-0.2354	4.502e-08
rs4540687	1	248476099	0.1319	-0.2354	4.502e-08
rs4581306	1	248476158	0.1319	-0.2354	4.502e-08
rs10127803	1	248476196	0.1319	-0.2354	4.502e-08
rs11204629	1	248476529	0.08658	-0.2624	5.178e-07
rs6678798	1	248476617	0.1319	-0.2354	4.502e-08
rs6678934	1	248476755	0.1319	-0.2354	4.502e-08
rs6683717	1	248476792	0.1247	-0.2406	3.954e-08
rs6669290	1	248476804	0.1319	-0.2354	4.502e-08
rs60540901	1	248476839	0.1319	-0.2339	5.459e-08
rs6686911	1	248476969	0.1247	-0.2406	3.954e-08
rs6686474	1	248477116	0.1319	-0.2354	4.502e-08
rs57069282	1	248477139	0.1319	-0.2354	4.502e-08
rs6689553	1	248477255	0.1319	-0.2354	4.502e-08
rs6672079	1	248477256	0.1319	-0.2354	4.502e-08
rs6689556	1	248477267	0.1247	-0.2406	3.954e-08
rs6689570	1	248477297	0.1319	-0.2354	4.502e-08
rs6686797	1	248477430	0.1319	-0.2354	4.502e-08
rs11204630	1	248477535	0.08658	-0.2624	5.178e-07
rs4558008	1	248477641	0.1319	-0.2354	4.502e-08
rs7545751	1	248478094	0.1247	-0.2406	3.954e-08
rs7538645	1	248478137	0.1319	-0.2354	4.502e-08
rs36149860	1	248478866	0.1319	-0.2354	4.502e-08
rs4409693	1	248479061	0.1247	-0.2406	3.954e-08
rs10788776	1	248479177	0.1315	-0.237	3.727e-08
rs10888360	1	248479282	0.1251	-0.2418	3.268e-08
rs4534422	1	248479482	0.1295	-0.2355	5.167e-08
rs4423045	1	248479495	0.1299	-0.2337	6.451e-08
rs11204631	1	248479530	0.1287	-0.2392	3.318e-08
rs11204632	1	248479532	0.1287	-0.2392	3.318e-08
rs12568122	1	248479562	0.1247	-0.2406	3.954e-08
rs4448547	1	248479608	0.1319	-0.2354	4.502e-08
rs12744455	1	248479960	0.1319	-0.2354	4.502e-08
rs12046632	1	248479995	0.09452	-0.2975	5.311e-09
rs4593862	1	248480176	0.1247	-0.2406	3.954e-08
rs4427440	1	248480337	0.1319	-0.2354	4.502e-08
rs6587450	1	248480496	0.1319	-0.2354	4.502e-08
rs4309013	1	248480768	0.1319	-0.2354	4.502e-08
rs10158431	1	248481253	0.1247	-0.2406	3.954e-08
rs10749653	1	248481384	0.1247	-0.2406	3.954e-08
rs10158180	1	248481423	0.1319	-0.2354	4.502e-08
rs10788778	1	248481551	0.1247	-0.2406	3.954e-08
rs10788779	1	248481661	0.1319	-0.2354	4.502e-08
rs34300989	1	248481892	0.1426	-0.2103	4.789e-07
rs12044126	1	248481952	0.1319	-0.2354	4.502e-08
rs12042598	1	248482016	0.1315	-0.2372	3.633e-08
rs12039929	1	248482018	0.1315	-0.2372	3.633e-08
rs12042602	1	248482053	0.1319	-0.2354	4.502e-08
rs59828438	1	248482618	0.1319	-0.2354	4.502e-08
rs6681336	1	248482756	0.1315	-0.2372	3.633e-08
rs6681339	1	248482761	0.1315	-0.2372	3.633e-08
rs6681423	1	248482834	0.1247	-0.2406	3.954e-08
rs6671702	1	248482851	0.1319	-0.2354	4.502e-08
rs6689193	1	248482900	0.1319	-0.2354	4.502e-08
rs6671789	1	248482931	0.1247	-0.2406	3.954e-08
rs11204633	1	248483490	0.08658	-0.2624	5.178e-07
rs10788780	1	248483598	0.1319	-0.2354	4.502e-08
rs74163860	1	248483774	0.1315	-0.2361	4.201e-08
rs10888362	1	248483975	0.1247	-0.2406	3.954e-08
rs9660769	1	248484558	0.1247	-0.2406	3.954e-08
rs9662041	1	248484701	0.1319	-0.2354	4.502e-08
rs4409694	1	248485498	0.1322	-0.2325	5.829e-08
rs6587451	1	248485848	0.1319	-0.2354	4.502e-08
rs6587452	1	248485931	0.1247	-0.2406	3.954e-08
rs6702113	1	248486151	0.1319	-0.2354	4.502e-08
rs4279879	1	248486475	0.1319	-0.2354	4.502e-08
rs4244184	1	248486895	0.1319	-0.2354	4.502e-08
rs4244185	1	248486913	0.1319	-0.2354	4.502e-08
rs4451579	1	248487016	0.08697	-0.2606	5.979e-07
rs4916130	1	248487338	0.1319	-0.2354	4.502e-08
rs7555310	1	248487638	0.1319	-0.2354	4.502e-08
rs7555424	1	248487768	0.1319	-0.2354	4.502e-08
rs142941222	1	248488128	0.1319	-0.2354	4.502e-08
rs10157089	1	248488157	0.1319	-0.2354	4.502e-08
rs10888364	1	248488387	0.1319	-0.2354	4.502e-08
rs4508046	1	248488988	0.1247	-0.2406	3.954e-08
rs4551626	1	248489128	0.1319	-0.2354	4.502e-08
rs4350233	1	248489994	0.1319	-0.2354	4.502e-08
rs4433430	1	248490085	0.1322	-0.2325	5.829e-08
rs4405158	1	248490647	0.1319	-0.2354	4.502e-08
rs4537598	1	248490803	0.1319	-0.2354	4.502e-08
rs11448411	1	248490940	0.1319	-0.2354	4.502e-08
rs4457616	1	248492198	0.1243	-0.2406	4.016e-08
rs4369256	1	248492274	0.1247	-0.2406	3.954e-08
rs11204636	1	248492409	0.1247	-0.2406	3.954e-08
rs11204637	1	248492581	0.1319	-0.2354	4.502e-08
rs58545519	1	248493046	0.1319	-0.2354	4.502e-08
rs4244186	1	248493319	0.1319	-0.2354	4.502e-08
rs4244187	1	248493511	0.1315	-0.2363	4.593e-08
rs4916087	1	248493833	0.1319	-0.2354	4.502e-08
rs7553333	1	248493956	0.1247	-0.2406	3.954e-08
rs7515080	1	248494073	0.1247	-0.2406	3.954e-08
rs10788781	1	248494262	0.1247	-0.2406	3.954e-08
rs6697863	1	248495588	0.1247	-0.2406	3.954e-08
rs6663817	1	248495613	0.1247	-0.2406	3.954e-08
rs10788782	1	248496132	0.1247	-0.2406	3.954e-08
rs11204638	1	248496506	0.06473	-0.375	3.135e-10
rs4554750	1	248496530	0.1243	-0.2404	4.171e-08
rs113924006	1	248496798	0.08618	-0.2648	4.236e-07
rs4481887	1	248496863	0.1247	-0.2406	3.954e-08
rs11204640	1	248498435	0.08618	-0.2648	4.236e-07
rs10788784	1	248499145	0.1247	-0.2406	3.954e-08
rs147849394	1	248499255	0.08618	-0.2648	4.236e-07
rs10888369	1	248499351	0.08618	-0.2648	4.236e-07
rs10888370	1	248499676	0.1247	-0.2406	3.954e-08
rs6662913	1	248500720	0.1247	-0.2406	3.954e-08
rs6699764	1	248501063	0.1247	-0.2406	3.954e-08
rs28799402	1	248501179	0.08618	-0.2648	4.236e-07
rs28795130	1	248501911	0.133	-0.2385	1.617e-08
rs28769015	1	248501951	0.1021	-0.2505	3.259e-07
rs28828707	1	248501961	0.1021	-0.2505	3.259e-07
rs28770254	1	248502026	0.08539	-0.2621	6.96e-07
rs28795805	1	248502037	0.1259	-0.2479	1.349e-08
rs71538192	1	248502040	0.1259	-0.2479	1.349e-08
rs28883135	1	248502045	0.1255	-0.2499	1.062e-08
rs28883970	1	248502070	0.08539	-0.2621	6.96e-07
rs28749168	1	248502309	0.1223	-0.2443	3.171e-08
rs112922043	1	248502524	0.08618	-0.2648	4.236e-07
rs141479282	1	248502619	0.09015	-0.2558	7.159e-07
rs11485477	1	248502651	0.09889	-0.2464	6.811e-07
rs28782809	1	248502678	0.1418	-0.2165	2.601e-07
rs114394742	1	248502721	0.08737	-0.2549	1.022e-06
rs11485478	1	248502769	0.08539	-0.2881	2.744e-08
rs56344892	1	248502947	0.3245	-0.2438	6.386e-15
rs71538193	1	248502953	0.3272	-0.24	1.69e-14
rs184712718	1	248502968	0.2863	-0.3182	4.813e-23
rs189034748	1	248502969	0.2863	-0.3182	4.813e-23
rs181299248	1	248502976	0.2986	-0.2901	1.258e-19
rs184683723	1	248502983	0.2871	-0.3167	9.036e-23
rs111598418	1	248502987	0.2915	-0.3078	1.069e-21
rs115045875	1	248502991	0.2915	-0.3078	1.069e-21
rs28804713	1	248503140	0.08658	-0.2612	5.887e-07
rs28809269	1	248503790	0.08618	-0.2615	5.987e-07
rs28819159	1	248503850	0.1239	-0.2429	3.054e-08
rs28789418	1	248504077	0.08975	-0.244	2.358e-06
rs28888416	1	248504303	0.09531	-0.2265	7.196e-06
rs28787378	1	248504447	0.1434	-0.2002	1.311e-06
rs28864092	1	248505055	0.0973	-0.2152	1.767e-05
rs28815542	1	248505061	0.0973	-0.2152	1.767e-05
rs28847306	1	248505062	0.0973	-0.2152	1.767e-05
rs1934544	1	248505582	0.1414	-0.2032	1.071e-06
rs1934543	1	248505602	0.1422	-0.2012	1.317e-06
rs28581861	1	248506028	0.1414	-0.2032	1.071e-06
rs28579823	1	248506881	0.1414	-0.2032	1.071e-06
rs1890804	1	248507094	0.09611	-0.2224	9.992e-06
rs28475023	1	248508459	0.09095	-0.2378	3.844e-06
rs4537599	1	248508741	0.1303	-0.2291	1.072e-07
rs1339992	1	248509182	0.1422	-0.2012	1.317e-06
rs1339991	1	248509363	0.1422	-0.2012	1.317e-06
rs1339990	1	248509495	0.1422	-0.2012	1.317e-06
rs28451623	1	248509783	0.1422	-0.2012	1.317e-06
rs1339989	1	248511624	0.1422	-0.2012	1.317e-06
rs34974927	1	248511750	0.143	-0.1993	1.602e-06
rs28448343	1	248512498	0.09611	-0.2183	1.333e-05
rs6692618	1	248513956	0.09333	-0.2355	4.038e-06
rs1538709	1	248514674	0.3161	-0.2481	3.32e-15
rs1934542	1	248515019	0.3165	-0.2483	3.209e-15
rs5782460	1	248515030	0.3137	-0.2515	1.36e-15
rs5782461	1	248515156	0.3165	-0.2483	3.209e-15
rs1934541	1	248515194	0.3165	-0.2483	3.209e-15
rs35803853	1	248515535	0.3161	-0.2482	3.268e-15
rs28525318	1	248515606	0.3165	-0.2483	3.209e-15
rs4366353	1	248515694	0.3165	-0.2483	3.209e-15
rs34389617	1	248515847	0.3165	-0.2483	3.209e-15
rs28708457	1	248515888	0.3161	-0.2481	3.32e-15
rs28583925	1	248515909	0.3129	-0.2497	2.5e-15
rs11488102	1	248516023	0.09412	-0.2347	4.053e-06
rs28582047	1	248516114	0.3074	-0.2583	2.7e-16
rs28590551	1	248516152	0.3161	-0.2481	3.32e-15
rs28698981	1	248516468	0.09412	-0.2347	4.053e-06
rs28390128	1	248516694	0.3523	-0.1955	3.115e-10
rs28692768	1	248516701	0.3546	-0.1945	3.915e-10
rs35274032	1	248516720	0.3546	-0.1945	3.915e-10
rs28393239	1	248516822	0.09412	-0.2347	4.053e-06
rs28507033	1	248516884	0.09214	-0.24	2.891e-06
rs34850199	1	248516896	0.3491	-0.2112	1.441e-11
rs57554775	1	248516942	0.3491	-0.2112	1.441e-11
rs6702450	1	248517173	0.3161	-0.2487	2.816e-15
rs6697835	1	248517348	0.3193	-0.2462	5.585e-15
rs6702640	1	248517350	0.3193	-0.2462	5.585e-15
rs6688371	1	248517375	0.3193	-0.2462	5.585e-15
rs7541765	1	248517476	0.09412	-0.2347	4.053e-06
rs6702777	1	248517484	0.3157	-0.249	2.589e-15
rs10647336	1	248517572	0.3157	-0.249	2.589e-15
rs6698060	1	248517585	0.3157	-0.249	2.589e-15
rs6688663	1	248517690	0.3157	-0.249	2.589e-15
rs11204645	1	248518014	0.09055	-0.2395	3.387e-06
rs28574687	1	248518251	0.3157	-0.249	2.589e-15
rs7515962	1	248518500	0.09412	-0.2347	4.053e-06
rs7545074	1	248518633	0.09412	-0.2347	4.053e-06
rs7545170	1	248518768	0.0973	-0.2219	9.043e-06
rs7516127	1	248519280	0.3447	-0.1971	1.653e-10
rs1538701	1	248519532	0.3133	-0.254	7.186e-16
rs1538702	1	248519665	0.09412	-0.2386	2.778e-06
rs3927687	1	248520025	0.3153	-0.248	2.96e-15
rs35489390	1	248520062	0.3149	-0.2518	1.06e-15
rs28701914	1	248520201	0.3133	-0.253	1.036e-15
rs946761	1	248521032	0.1672	-0.1614	4.646e-05
rs946762	1	248521291	0.3423	-0.2112	1.215e-11
rs884544	1	248521534	0.3419	-0.2139	7.155e-12
rs35841873	1	248521658	0.09571	-0.2303	5.902e-06
rs5782463	1	248521786	0.3316	-0.2322	1.307e-13
rs946763	1	248521935	0.3332	-0.2288	3.156e-13
rs946764	1	248522033	0.1672	-0.1614	4.646e-05
rs28698802	1	248522047	0.09214	-0.2355	4.741e-06
rs946765	1	248522139	0.336	-0.2215	1.802e-12
rs2153388	1	248522276	0.336	-0.2215	1.802e-12
rs10599667	1	248522575	0.09571	-0.2303	5.902e-06
rs946766	1	248522636	0.328	-0.2308	2.181e-13
rs946767	1	248522680	0.336	-0.2215	1.802e-12
rs141688637	1	248522811	0.336	-0.2215	1.802e-12
rs7541216	1	248522896	0.09571	-0.2303	5.902e-06
rs6143729	1	248523159	0.336	-0.2215	1.802e-12
rs1556967	1	248523223	0.336	-0.2215	1.802e-12
rs1538704	1	248523554	0.1672	-0.1614	4.646e-05
rs1538705	1	248523581	0.3507	-0.2053	6.091e-11
rs7515376	1	248523860	0.3396	-0.2163	5.351e-12
rs7544362	1	248523861	0.3396	-0.2163	5.351e-12
rs28547518	1	248524040	0.328	-0.2305	1.566e-13
rs1544175	1	248524262	0.334	-0.2251	8.774e-13
rs1544176	1	248524648	0.34	-0.2149	6.836e-12
rs1544177	1	248524683	0.1672	-0.1614	4.646e-05
rs28415565	1	248525053	0.08896	-0.2592	7.607e-07
rs28491677	1	248525060	0.08975	-0.2515	1.489e-06
rs28499298	1	248525071	0.0977	-0.2142	2.448e-05
rs28637620	1	248525285	0.09531	-0.2291	6.851e-06
rs57728407	1	248525290	0.09452	-0.2332	4.969e-06
rs28540568	1	248525291	0.08578	-0.2539	1.558e-06
rs61248663	1	248525328	0.0838	-0.2817	1.418e-07
rs56721857	1	248525330	0.0838	-0.2817	1.418e-07
rs34079073	1	248525638	0.3364	-0.2191	2.718e-12
rs28405645	1	248525647	0.08856	-0.2617	6.218e-07
rs28602650	1	248525650	0.08896	-0.2592	7.607e-07
rs28718027	1	248525657	0.08896	-0.2592	7.607e-07
rs28698997	1	248525780	0.08896	-0.2592	7.607e-07
rs2226009	1	248526181	0.08896	-0.2592	7.607e-07
rs28703584	1	248526328	0.08459	-0.2704	3.936e-07
rs1361412	1	248526560	0.08737	-0.2496	1.986e-06
rs28408294	1	248526604	0.3364	-0.2191	2.718e-12
rs28557295	1	248526693	0.08896	-0.2592	7.607e-07
rs28635846	1	248526812	0.08896	-0.2592	7.607e-07
rs28591111	1	248526951	0.08896	-0.2592	7.607e-07
rs28545558	1	248527044	0.3312	-0.2257	5.747e-13
rs28415498	1	248527059	0.08896	-0.2592	7.607e-07
rs28434510	1	248527071	0.08896	-0.2592	7.607e-07
rs28507949	1	248527311	0.08896	-0.2592	7.607e-07
rs7520424	1	248527314	0.3364	-0.2191	2.718e-12
rs7524978	1	248527319	0.1692	-0.1579	6.146e-05
rs28536060	1	248527489	0.08896	-0.2592	7.607e-07
rs7520659	1	248527586	0.1696	-0.1587	5.632e-05
rs7527991	1	248527649	0.1696	-0.1587	5.632e-05
rs7511986	1	248527810	0.1696	-0.1587	5.632e-05
rs28450223	1	248527879	0.08896	-0.2592	7.607e-07
rs28578269	1	248528438	0.08896	-0.2592	7.607e-07
rs28379921	1	248528453	0.08896	-0.2592	7.607e-07
rs28705095	1	248528818	0.08896	-0.2592	7.607e-07
rs6669472	1	248528837	0.08896	-0.2592	7.607e-07
rs6669587	1	248528981	0.08896	-0.2592	7.607e-07
rs6587457	1	248529859	0.3388	-0.2296	2.131e-13
rs28508140	1	248530258	0.08221	-0.2224	4.391e-05
rs6696565	1	248530391	0.3388	-0.2296	2.131e-13
rs28627313	1	248530598	0.3348	-0.2343	5.486e-14
rs34931048	1	248530644	0.07744	-0.2317	3.05e-05
rs28507576	1	248530726	0.08221	-0.2224	4.391e-05
rs34293617	1	248531035	0.08221	-0.2224	4.391e-05
rs28460449	1	248532488	0.08221	-0.2224	4.391e-05
rs6672432	1	248532520	0.08221	-0.2224	4.391e-05
rs6664804	1	248532671	0.08221	-0.2224	4.391e-05
rs28473234	1	248533037	0.07863	-0.2289	3.472e-05
rs7529877	1	248533253	0.08221	-0.2224	4.391e-05
rs7513691	1	248533284	0.08221	-0.2224	4.391e-05
rs7523228	1	248533836	0.3356	-0.2322	8.71e-14
rs4113176	1	248534237	0.08221	-0.2224	4.391e-05
rs4113175	1	248534468	0.08181	-0.227	3.141e-05
rs4113174	1	248534475	0.08181	-0.227	3.141e-05
rs3904968	1	248534518	0.08221	-0.2224	4.391e-05
rs28829705	1	248534604	0.08221	-0.2224	4.391e-05
rs28868664	1	248535178	0.08221	-0.2224	4.391e-05
rs28873833	1	248535226	0.08221	-0.2224	4.391e-05
rs6587460	1	248535263	0.3388	-0.2296	2.131e-13
rs28887495	1	248535392	0.07863	-0.2289	3.472e-05
rs28832670	1	248535759	0.08221	-0.2224	4.391e-05
rs28848937	1	248535899	0.08221	-0.2224	4.391e-05
rs28750552	1	248535921	0.08221	-0.2224	4.391e-05
rs67609220	1	248539941	0.08102	-0.225	3.947e-05
rs201560912	1	248539943	0.08102	-0.225	3.947e-05
rs6678999	1	248540684	0.3352	-0.2352	4.452e-14
rs61304640	1	248541052	0.08221	-0.2224	4.391e-05
rs11485479	1	248541865	0.07863	-0.2289	3.472e-05
rs11488132	1	248542353	0.08578	-0.3473	5.13e-11
rs28541953	1	248542826	0.07863	-0.2289	3.472e-05
rs10718786	1	248544086	0.3209	-0.246	5.264e-15
rs28407727	1	248544517	0.07863	-0.2289	3.472e-05
rs2066148	1	248545093	0.08221	-0.2224	4.391e-05
rs28496519	1	248545364	0.3304	-0.2366	3.766e-14
rs35884955	1	248545443	0.3844	-0.1613	1.161e-07
rs28683073	1	248545655	0.3304	-0.2366	3.766e-14
rs28729893	1	248545772	0.3435	-0.2285	2.719e-13
rs28572435	1	248546394	0.1525	-0.1751	2.248e-05
rs28680476	1	248546396	0.3133	0.1407	2.47e-05
rs61832939	1	248546865	0.1799	-0.4577	2.667e-35
rs61832940	1	248546872	0.1771	-0.4507	1.101e-33
rs71538199	1	248546933	0.2546	-0.3325	4.761e-24
rs76326665	1	248546936	0.2546	-0.3325	4.761e-24
rs77795510	1	248547333	0.2693	-0.3027	1.237e-20
rs61832941	1	248547687	0.2879	-0.255	1.526e-15
rs68150543	1	248547953	0.2434	-0.3591	1.692e-26
rs6688853	1	248548006	0.1656	-0.1556	9.579e-05
rs76569234	1	248548047	0.07744	-0.2287	3.926e-05
rs28684663	1	248548325	0.1815	-0.1529	7.506e-05
rs75916495	1	248548330	0.08181	-0.222	4.655e-05
rs11488133	1	248548380	0.166	-0.1572	8.078e-05
rs28555620	1	248548750	0.3312	-0.2362	3.799e-14
rs28514998	1	248548787	0.3308	-0.2354	4.682e-14
rs28738670	1	248548826	0.3304	-0.2366	3.766e-14
rs7513570	1	248548974	0.3483	-0.2178	1.436e-12
rs6587466	1	248549219	0.08181	-0.222	4.655e-05
rs28483175	1	248550183	0.0838	-0.2118	8.267e-05
rs954474	1	248551560	0.0838	-0.2118	8.267e-05
rs28437787	1	248551955	0.0838	-0.2118	8.267e-05
rs1538708	1	248552188	0.0838	-0.2118	8.267e-05
rs5782467	1	248552408	0.08221	-0.2223	4.029e-05
rs1538706	1	248552478	0.0838	-0.2118	8.267e-05
rs5782466	1	248552562	0.0838	-0.2118	8.267e-05
rs6659157	1	248553109	0.0838	-0.2118	8.267e-05
rs1339987	1	248553940	0.3479	-0.2246	2.093e-13
rs1339986	1	248554054	0.3344	-0.2347	3.488e-14
rs7517805	1	248554292	0.0838	-0.2118	8.267e-05
rs7547007	1	248554454	0.0838	-0.2118	8.267e-05
rs28684883	1	248555098	0.0838	-0.2118	8.267e-05
rs28687659	1	248555153	0.0838	-0.2118	8.267e-05
rs28484957	1	248555178	0.0838	-0.2118	8.267e-05
rs28661364	1	248555358	0.0838	-0.2118	8.267e-05
rs28408486	1	248555471	0.0838	-0.2118	8.267e-05
rs1934540	1	248555635	0.0838	-0.2118	8.267e-05
rs28593347	1	248555729	0.0838	-0.2118	8.267e-05
rs28433578	1	248556092	0.0838	-0.2118	8.267e-05
rs28624353	1	248556231	0.0838	-0.2118	8.267e-05
rs28734988	1	248556552	0.0838	-0.2118	8.267e-05
rs28715675	1	248556675	0.0838	-0.2118	8.267e-05
rs6587469	1	248557257	0.0838	-0.2118	8.267e-05
rs6587470	1	248557425	0.0838	-0.2118	8.267e-05
rs7527907	1	248557673	0.0838	-0.2118	8.267e-05
rs7527990	1	248557738	0.0838	-0.2118	8.267e-05
rs28800272	1	248558327	0.0838	-0.2118	8.267e-05
rs28829878	1	248558953	0.0838	-0.2118	8.267e-05
rs28849489	1	248558962	0.0838	-0.2118	8.267e-05
rs28822454	1	248559096	0.0838	-0.2118	8.267e-05
rs28805587	1	248559280	0.0838	-0.2118	8.267e-05
rs28891146	1	248559422	0.0838	-0.2118	8.267e-05
rs12401986	1	248559625	0.08539	-0.2157	5.388e-05
rs6694115	1	248560561	0.0838	-0.2118	8.267e-05
rs28893010	1	248560569	0.3336	-0.2335	4.917e-14
rs6694429	1	248560886	0.0838	-0.2118	8.267e-05
rs28864772	1	248561137	0.0838	-0.2118	8.267e-05
rs28778372	1	248561596	0.0838	-0.2118	8.267e-05
rs1591921	1	248561613	0.0838	-0.2118	8.267e-05
rs28812571	1	248561812	0.0838	-0.2118	8.267e-05
rs28842565	1	248561899	0.07943	-0.22	6.027e-05
rs4515825	1	248562279	0.0838	-0.2118	8.267e-05
rs28571660	1	248562691	0.0838	-0.2118	8.267e-05
rs28634680	1	248562702	0.0838	-0.2118	8.267e-05
rs34690640	1	248563071	0.08102	-0.2125	9.529e-05
rs28534600	1	248564257	0.3284	-0.2371	2.436e-14
rs11488108	1	248564795	0.0838	-0.2118	8.267e-05
rs11488134	1	248564913	0.0838	-0.2118	8.267e-05
rs7555683	1	248564962	0.0838	-0.2118	8.267e-05
rs28714293	1	248565574	0.0838	-0.2118	8.267e-05
rs28514680	1	248565577	0.0838	-0.2118	8.267e-05
rs28510733	1	248565692	0.0838	-0.2118	8.267e-05
rs28493831	1	248565813	0.0838	-0.2118	8.267e-05
rs28382317	1	248565971	0.0838	-0.2118	8.267e-05
rs28523425	1	248566323	0.4019	-0.1569	1.374e-07
rs28667587	1	248566400	0.07983	-0.2203	5.691e-05
rs7552972	1	248566903	0.0838	-0.2118	8.267e-05
rs7521474	1	248566965	0.0838	-0.2118	8.267e-05
rs28523915	1	248566967	0.3475	-0.2254	1.702e-13
rs144768956	1	248567300	0.0838	-0.2118	8.267e-05
rs28711342	1	248567366	0.0838	-0.2118	8.267e-05
rs28661952	1	248567383	0.332	-0.2365	2.692e-14
rs11488109	1	248567543	0.05322	-0.2815	1.983e-05
rs11485457	1	248567544	0.05322	-0.2815	1.983e-05
rs28479937	1	248567625	0.0838	-0.2118	8.267e-05
rs73145589	1	248567834	0.0838	-0.2118	8.267e-05
rs28402201	1	248568080	0.0838	-0.2118	8.267e-05
rs28369558	1	248568095	0.0838	-0.2118	8.267e-05
rs28524986	1	248568202	0.08419	-0.2107	8.717e-05
rs4592280	1	248568634	0.3324	-0.235	3.639e-14
rs28667896	1	248569282	0.3304	-0.24	1.281e-14
rs28599722	1	248569369	0.3634	-0.2291	1.124e-13
rs6695780	1	248570440	0.09095	-0.3215	4.897e-10
rs28376879	1	248570664	0.3284	-0.2522	4.841e-16
rs28718688	1	248571175	0.247	-0.135	9.836e-05
rs28687288	1	248571227	0.3261	-0.2507	8.788e-16
rs112512230	1	248571362	0.06672	-0.2486	3.769e-05
rs565424695	1	248571938	0.4917	0.2152	3e-13
rs28642279	1	248572486	0.09134	-0.2983	6.964e-09
rs28515652	1	248572613	0.09412	-0.2976	4.674e-09
rs72766999	1	248573228	0.2911	-0.323	9.559e-24
rs61545824	1	248575117	0.1009	-0.231	3.266e-06
rs6681871	1	248575436	0.4885	-0.1516	5.101e-07
rs1934553	1	248575888	0.2867	-0.3426	1.456e-26
rs28450166	1	248576540	0.4913	-0.1483	9.15e-07
rs6680959	1	248577502	0.2867	-0.3426	1.456e-26
rs6587475	1	248578622	0.1009	-0.231	3.266e-06
rs4504921	1	248582011	0.1001	-0.2328	3.224e-06
rs2095952	1	248583845	0.1001	-0.2328	3.224e-06
rs2185358	1	248585259	0.09968	-0.2326	3.333e-06
rs7537777	1	248586581	0.2907	-0.3399	2.65e-26
rs75202780	1	248587909	0.4901	-0.149	7.635e-07
rs28716479	1	248589576	0.2935	-0.3152	5.546e-23
rs28694154	1	248589647	0.06235	-0.2623	2.397e-05
rs7364694	1	248589707	0.09929	-0.238	2.249e-06
rs11485460	1	248590981	0.09889	-0.2406	1.796e-06
rs28720023	1	248592643	0.2911	-0.3416	1.174e-26
rs4462183	1	248593614	0.4932	-0.1492	7.649e-07
rs28698445	1	248594098	0.4932	-0.1492	7.649e-07
rs28404051	1	248594762	0.09809	-0.2428	1.555e-06
rs28444499	1	248595299	0.0977	-0.2454	1.235e-06
rs6665451	1	248595379	0.06831	-0.2569	1.328e-05
rs72482065	1	248595517	0.494	-0.1471	1.097e-06
rs7552184	1	248596117	0.07347	-0.2536	9.973e-06
rs57614759	1	248596258	0.4563	0.2075	5.228e-12
rs72769010	1	248596308	0.2049	-0.3858	7.833e-28
rs6661146	1	248596504	0.1076	-0.2094	1.113e-05
rs79431636	1	248596602	0.2979	-0.2979	1.156e-21
rs140993549	1	248597909	0.4396	-0.1695	1.897e-08
rs28768746	1	248598224	0.2486	-0.3983	8.993e-33
rs55712902	1	248598458	0.2554	-0.3772	7.398e-30
rs34397723	1	248598718	0.4662	0.2049	5.786e-12
rs199722736	1	248598801	0.2029	-0.3534	2.068e-22
rs67602449	1	248599034	0.2943	-0.3376	3.352e-26
rs28730953	1	248603910	0.05917	-0.274	1.654e-05
rs71642447	1	248605436	0.276	-0.2748	4.335e-17
rs71642448	1	248605442	0.284	-0.2767	1.586e-17
rs72770905	1	248895812	0.05878	-0.3733	2.511e-09
rs61840343	1	248896563	0.06156	-0.3288	7.803e-08
rs72770909	1	248897095	0.05044	-0.4397	3.852e-11
rs61840345	1	248897288	0.1195	-0.215	2.325e-06
rs72770910	1	248897352	0.06195	-0.3296	5.373e-08
rs72770911	1	248897353	0.06394	-0.3101	2.24e-07
rs34357779	1	248900633	0.05878	-0.35	1.234e-08
rs35736558	1	248900639	0.05878	-0.35	1.234e-08
rs34539076	1	248901590	0.05083	-0.4709	1.247e-12
rs34757466	1	248901797	0.05083	-0.4709	1.247e-12
rs61840347	1	248901933	0.05083	-0.4709	1.247e-12
rs35094505	1	248901980	0.05083	-0.4709	1.247e-12
rs36056695	1	248902054	0.05083	-0.4709	1.247e-12
rs369722953	1	248906113	0.07546	-0.2441	1.327e-05
rs139417290	1	248907914	0.05004	-0.4482	1.845e-11
rs7532941	1	249066372	0.1239	-0.1887	2.402e-05
rs6685512	1	249068006	0.05759	-0.3391	6.602e-08
rs35352518	1	249073147	0.1243	-0.4676	2.01e-08
rs12405416	1	249073885	0.08221	-0.23	2.187e-05
rs71570473	1	249074106	0.0994	-0.376	7.767e-05
rs12404271	1	249074375	0.08022	-0.2184	5.818e-05
rs12404860	1	249074427	0.0994	-0.376	7.767e-05
rs12041846	1	249074825	0.08221	-0.23	2.187e-05
rs11205391	1	249075535	0.08221	-0.23	2.187e-05
rs6604739	1	249084014	0.0617	-0.4405	6.324e-09
rs12726124	1	249084373	0.1132	-0.2212	2.74e-06
rs36073456	1	249097545	0.05472	-0.3515	2.157e-05
rs12031372	1	249126543	0.0515	-0.4151	1.185e-06
rs12027301	1	249126825	0.2415	0.1637	1.85e-06
rs12566773	1	249127548	0.1005	-0.2302	3.829e-06
rs12564018	1	249127557	0.06751	-0.3299	3.28e-08
rs6587757	1	249128317	0.05719	-0.3948	4.349e-10
rs12071510	1	249172187	0.4508	0.1468	8.064e-07
rs10707512	1	249172381	0.1529	-0.2329	3.3e-08
rs202125684	1	31313097	0.4333	-0.1294	1.27e-05
rs369774737	1	31313105	0.4333	-0.1294	1.27e-05
rs199652378	1	31904768	0.34	0.13	3.951e-05
rs28402919	1	32044607	0.2101	0.1612	9.404e-06
rs41303861	1	3342109	0.2133	0.1509	3.501e-05
rs34681041	1	3369824	0.3356	-0.1241	8.786e-05
rs1891143	1	3385256	0.4277	-0.1399	2.945e-06
rs1203148	1	35968899	0.1354	-0.1962	4.387e-06
rs1203147	1	35969652	0.1299	-0.1998	5.856e-06
rs35774770	1	36283012	0.1573	0.1618	9.404e-05
rs12751941	1	36375526	0.168	0.1674	2.63e-05
rs709286	1	36674559	0.1052	-0.2082	2.043e-05
rs74374037	1	36675482	0.07387	-0.2633	4.183e-06
rs146532712	1	36681458	0.1199	-0.2138	3.105e-06
rs55683137	1	36683115	0.1203	-0.2206	1.45e-06
rs56032104	1	36683973	0.1203	-0.2206	1.45e-06
rs6669605	1	36684046	0.1223	-0.2177	1.758e-06
rs148232065	1	36684460	0.1203	-0.2206	1.45e-06
rs144473301	1	36685107	0.1203	-0.2206	1.45e-06
rs115371630	1	36685884	0.1199	-0.2165	2.286e-06
rs17439489	1	36690599	0.1203	-0.2206	1.45e-06
rs272814	1	36690870	0.1223	-0.2177	1.758e-06
rs150235079	1	36693040	0.1203	-0.2206	1.45e-06
rs505661	1	36693170	0.1223	-0.2177	1.758e-06
rs795049	1	36693448	0.1223	-0.2177	1.758e-06
rs795048	1	36693474	0.1223	-0.2177	1.758e-06
rs9661123	1	36695912	0.1223	-0.2177	1.758e-06
rs55661714	1	36696774	0.1203	-0.2206	1.45e-06
rs56131853	1	36697914	0.1203	-0.2206	1.45e-06
rs201269029	1	36698507	0.1203	-0.2206	1.45e-06
rs4545304	1	36700181	0.1223	-0.2177	1.758e-06
rs115608494	1	36703422	0.1207	-0.2225	1.161e-06
rs115112870	1	36704921	0.1203	-0.2206	1.45e-06
rs115926051	1	36705056	0.1203	-0.2206	1.45e-06
rs149326487	1	36707443	0.1203	-0.2206	1.45e-06
rs4653169	1	36709110	0.1263	-0.2053	5.061e-06
rs75373209	1	36709436	0.1223	-0.2177	1.758e-06
rs6662146	1	36711643	0.1223	-0.2177	1.758e-06
rs151124391	1	36714526	0.1203	-0.2206	1.45e-06
rs35410710	1	36714794	0.3519	-0.1264	4.492e-05
rs140567443	1	36714838	0.1203	-0.2206	1.45e-06
rs2062668	1	36716820	0.1223	-0.2177	1.758e-06
rs55911053	1	36717397	0.1203	-0.2206	1.45e-06
rs55694857	1	36720575	0.1203	-0.2206	1.45e-06
rs78052001	1	36720861	0.1203	-0.2206	1.45e-06
rs77033154	1	36723066	0.1203	-0.2206	1.45e-06
rs6689979	1	36727014	0.1223	-0.2177	1.758e-06
rs77675202	1	36730292	0.1203	-0.2206	1.45e-06
rs76811106	1	36731256	0.1203	-0.2206	1.45e-06
rs11446813	1	36731761	0.1418	-0.2151	5.419e-07
rs924564	1	36732857	0.1223	-0.2177	1.758e-06
rs142384321	1	36733518	0.1227	-0.2153	2.213e-06
rs146559298	1	36733519	0.1227	-0.2153	2.213e-06
rs12726228	1	36733539	0.1231	-0.2126	2.951e-06
rs12726230	1	36733540	0.1231	-0.2126	2.951e-06
rs12026040	1	36733696	0.1223	-0.2177	1.758e-06
rs12036627	1	36733729	0.1223	-0.2177	1.758e-06
rs55912857	1	36736976	0.1203	-0.2206	1.45e-06
rs75073574	1	36738334	0.1203	-0.2206	1.45e-06
rs76946057	1	36738592	0.1203	-0.2206	1.45e-06
rs12066559	1	36740832	0.1223	-0.2177	1.758e-06
rs77372854	1	36743341	0.1203	-0.2206	1.45e-06
rs11331243	1	36747179	0.1259	-0.2062	4.988e-06
rs397760717	1	36747688	0.1203	-0.2206	1.45e-06
rs4652904	1	36749148	0.1223	-0.2177	1.758e-06
rs17439943	1	36749925	0.1203	-0.2206	1.45e-06
rs56138303	1	36750518	0.1203	-0.2206	1.45e-06
rs55863536	1	36751209	0.1203	-0.2206	1.45e-06
rs6425977	1	36752433	0.1207	-0.2253	9.075e-07
rs4653173	1	36755635	0.1251	-0.2151	1.846e-06
rs75021591	1	36758605	0.1187	-0.2283	7.411e-07
rs116136245	1	36763239	0.1187	-0.2283	7.411e-07
rs143194836	1	36764903	0.1187	-0.2283	7.411e-07
rs151139674	1	36764904	0.1187	-0.2283	7.411e-07
rs115705359	1	36764937	0.1187	-0.2283	7.411e-07
rs9659765	1	36766138	0.1207	-0.2253	9.075e-07
rs10908293	1	36766975	0.1207	-0.2253	9.075e-07
rs882799	1	36767400	0.1207	-0.2253	9.075e-07
rs7525593	1	36768752	0.1207	-0.2253	9.075e-07
rs369334345	1	36770605	0.1191	-0.226	9.343e-07
rs138016197	1	36773074	0.1183	-0.2233	1.332e-06
rs10908294	1	36775658	0.1243	-0.2092	3.681e-06
rs10908295	1	36775745	0.1195	-0.2175	2.283e-06
rs4652905	1	36776721	0.1195	-0.2175	2.283e-06
rs55667179	1	36777606	0.1168	-0.2161	3.406e-06
rs76394222	1	36779015	0.1168	-0.2161	3.406e-06
rs10908297	1	36781060	0.1207	-0.2276	6.338e-07
rs59279425	1	36781829	0.1207	-0.2276	6.338e-07
rs77460292	1	36783135	0.118	-0.2265	9.504e-07
rs58567392	1	36784499	0.1799	-0.1612	3.296e-05
rs10796881	1	36787294	0.1211	-0.2079	5.786e-06
rs1610419	1	36790626	0.1187	-0.2236	1.347e-06
rs150805656	1	36791358	0.1164	-0.2197	2.409e-06
rs370158086	1	36791836	0.1319	-0.1961	9.63e-06
rs4652906	1	36792078	0.1187	-0.2236	1.347e-06
rs35555314	1	36792789	0.1187	-0.2164	2.928e-06
rs55730607	1	36793959	0.1164	-0.2197	2.409e-06
rs55787730	1	36794138	0.116	-0.219	2.679e-06
rs4653177	1	36794192	0.1183	-0.2166	2.932e-06
rs112775994	1	36798891	0.1172	-0.2198	2.219e-06
rs56141838	1	36800671	0.1164	-0.2201	2.262e-06
rs13375005	1	36801061	0.1168	-0.2208	2.032e-06
rs3903075	1	36802798	0.1164	-0.2037	1.32e-05
rs56394568	1	36810816	0.1187	-0.1925	3.023e-05
rs55703317	1	36814473	0.1187	-0.1925	3.023e-05
rs11805720	1	36815492	0.1187	-0.1925	3.023e-05
rs11805734	1	36815605	0.1187	-0.1925	3.023e-05
rs11804663	1	36815846	0.1187	-0.1925	3.023e-05
rs72663457	1	36816096	0.1187	-0.1925	3.023e-05
rs6701013	1	36818501	0.1187	-0.1925	3.023e-05
rs6701311	1	36818791	0.1187	-0.1925	3.023e-05
rs11263875	1	36820927	0.1187	-0.1815	8.517e-05
rs11804595	1	36821402	0.1187	-0.1925	3.023e-05
rs56051965	1	36822604	0.1187	-0.1925	3.023e-05
rs56005607	1	36828659	0.1183	-0.1923	3.16e-05
rs7526739	1	36829700	0.1227	-0.1864	4.315e-05
rs67668902	1	36830581	0.1187	-0.1942	2.602e-05
rs112266717	1	36830614	0.1183	-0.1923	3.16e-05
rs6680494	1	36833080	0.1187	-0.1942	2.602e-05
rs3890769	1	36833256	0.1187	-0.1942	2.602e-05
rs55884843	1	36833886	0.1227	-0.1864	4.315e-05
rs6690378	1	36835804	0.1239	-0.1811	6.756e-05
rs6425984	1	36836351	0.1239	-0.1811	6.756e-05
rs113128017	1	36836620	0.1231	-0.1805	7.34e-05
rs72663467	1	36837953	0.1235	-0.1796	7.909e-05
rs55862173	1	36838615	0.1235	-0.1796	7.909e-05
rs56409909	1	36840265	0.1235	-0.1796	7.909e-05
rs55811039	1	36840464	0.1235	-0.1796	7.909e-05
rs111335513	1	36841347	0.1191	-0.1888	4.262e-05
rs55738958	1	36844999	0.1418	-0.1844	2.279e-05
rs72663471	1	36857144	0.1168	-0.1844	8.578e-05
rs35172072	1	37776436	0.2359	0.1419	3.799e-05
rs202160540	1	38356023	0.2442	0.1504	1.233e-05
rs6661168	1	4009956	0.1239	-0.1811	5.708e-05
rs12741207	1	40395856	0.394	-0.192	1.805e-10
rs56115997	1	46345244	0.3515	-0.1234	8.006e-05
rs35019022	1	49307072	0.3066	-0.1321	4.828e-05
rs372279550	1	53239979	0.2669	-0.1339	5.256e-05
rs12068309	1	53268012	0.137	-0.1894	1.624e-05
rs34588418	1	53355385	0.3705	-0.1175	9.689e-05
rs36013100	1	54605319	0.3685	0.128	5.125e-05
rs4927061	1	54607546	0.3828	0.1272	3.831e-05
rs1571540	1	54608119	0.2752	-0.1297	7.715e-05
rs33981514	1	54609689	0.3876	0.1268	3.841e-05
rs11314265	1	54611854	0.3948	0.1469	2.369e-06
rs111204080	1	56128425	0.3161	-0.1978	3.427e-10
rs111214082	1	56128455	0.2983	-0.1818	1.137e-08
rs111214209	1	56128724	0.2895	-0.1635	4.472e-07
rs111204083	1	56128759	0.2919	-0.1599	6.36e-07
rs62653749	1	56128870	0.4869	0.2042	1.812e-12
rs7512821	1	62774469	0.4619	0.1334	1.452e-05
rs189052754	1	69343679	0.05798	-0.2427	9.97e-05
rs202181252	1	69343690	0.05798	-0.2427	9.97e-05
rs2456910	1	69554417	0.2899	0.1355	3.77e-05
rs10157329	1	759293	0.118	0.2811	1.324e-09
rs12095200	1	762485	0.1092	0.2656	2.749e-08
rs67751522	1	768116	0.166	-0.3935	2.64e-07
rs61768207	1	790465	0.1148	0.2826	2.323e-09
rs12083781	1	796375	0.1203	0.2831	5.719e-10
rs58013264	1	797440	0.1203	0.2831	5.719e-10
rs61768212	1	801467	0.1203	0.2746	1.901e-09
rs10157494	1	802496	0.1203	0.2746	1.901e-09
rs7526310	1	804759	0.1203	0.2746	1.901e-09
rs6605064	1	812743	0.1203	0.2879	2.868e-10
rs76024087	1	81929392	0.08697	0.2385	6.644e-06
rs531328413	1	8373573	0.2311	0.1453	6.045e-05
rs72722662	1	85772772	0.05203	-0.2852	2.571e-05
rs79095356	1	85778440	0.05798	-0.2688	3.189e-05
rs72722672	1	85794568	0.0556	-0.2898	1.069e-05
rs71654706	1	85983660	0.05282	-0.2653	6.204e-05
rs5775879	1	86398793	0.07188	-0.255	9.705e-06
rs56011649	1	88243122	0.3419	0.1251	7.847e-05
rs3034519	1	88464522	0.2311	-0.1395	7.804e-05
rs7556128	1	9065879	0.1362	-0.1936	7.693e-06
rs28548431	1	909419	0.2145	0.2524	1.379e-12
rs77020418	1	91577618	0.05639	-0.2518	9.039e-05
rs28566954	1	916590	0.1807	0.2354	1.21e-09
rs41285816	1	917640	0.2434	0.1563	5.202e-06
rs28552711	1	918238	0.2438	0.1566	5.003e-06
rs28469033	1	919127	0.2419	0.1442	2.673e-05
rs116781904	1	919855	0.1342	0.2365	3.162e-08
rs28896913	1	920503	0.137	0.1827	3.777e-05
rs28869591	1	920640	0.1442	0.1814	2.783e-05
rs55692389	1	920977	0.1394	0.1827	2.839e-05
rs114583033	1	922483	0.1426	0.1917	8.628e-06
rs140144962	1	926968	0.1442	0.1945	5.171e-06
rs144071868	1	929565	0.1434	0.1967	4.131e-06
rs3128110	1	930533	0.4071	0.1808	8.644e-09
rs3128111	1	930751	0.4134	0.1349	1.754e-05
rs2799060	1	931362	0.4142	0.1325	2.64e-05
rs74718486	1	931500	0.143	0.1959	4.636e-06
rs58305877	1	931634	0.2375	0.1354	9.409e-05
rs9697384	1	934130	0.143	0.1986	3.402e-06
rs116904365	1	935671	0.1426	0.1935	6.136e-06
rs201014604	1	937575	0.1013	0.2113	2.696e-05
rs58913475	1	940809	0.4122	0.1545	8.609e-07
rs3128116	1	941284	0.4126	0.1533	1.019e-06
rs57683598	1	941334	0.4122	0.1556	6.816e-07
rs2465140	1	943687	0.4186	0.128	4.594e-05
rs3128117	1	944564	0.419	0.1248	7.175e-05
rs1891906	1	950243	0.4174	0.1245	7.612e-05
rs59612205	1	951305	0.417	0.1242	8.084e-05
rs3128118	1	952003	0.4166	0.1287	4.311e-05
rs59239970	1	952494	0.4166	0.1304	3.517e-05
rs75267490	1	954032	0.3388	0.1424	1.25e-05
rs115173026	1	955597	0.3384	0.1369	2.643e-05
rs199682825	1	956061	0.3368	0.128	9.037e-05
rs116130865	1	956077	0.3296	0.1309	6.613e-05
rs3121553	1	957120	0.3292	0.1321	5.414e-05
rs28637280	1	964230	0.08062	0.2189	6.43e-05
rs200116641	1	966467	0.3022	0.154	2.929e-06
rs2710872	1	990517	0.143	0.2002	2.371e-06
rs2799072	1	990773	0.1489	0.1727	3.39e-05
rs2799073	1	990806	0.1489	0.1727	3.39e-05
rs8014	1	990984	0.1414	0.208	1.02e-06
rs3121562	1	991724	0.1589	0.1708	2.666e-05
rs2710885	1	991982	0.1426	0.2046	1.442e-06
rs3121564	1	992042	0.1414	0.1969	3.707e-06
rs2710886	1	992084	0.141	0.2013	2.271e-06
rs2799074	1	992094	0.141	0.2013	2.271e-06
rs2245754	1	992327	0.1426	0.2046	1.442e-06
rs150915126	1	992840	0.1426	0.2046	1.442e-06
rs199540740	1	992852	0.1577	0.1869	4.764e-06
rs309066	1	99422767	0.1684	-0.1592	6.614e-05
rs1329467	1	99423624	0.2057	-0.1608	9.286e-06
rs2488991	1	994391	0.1549	0.1677	5.06e-05
rs28479311	1	996248	0.1481	0.2	1.609e-06
rs145846158	1	997436	0.1505	0.1659	6.512e-05
rs73079991	20	11606882	0.08419	-0.3569	3.129e-11
rs6033968	20	14466145	0.303	-0.1337	4.18e-05
rs1885414	20	20972949	0.05957	-0.2503	7.997e-05
rs71198089	20	21239702	0.4218	0.1284	3.147e-05
rs6047866	20	22058881	0.365	0.1249	5.205e-05
rs201149	20	22090387	0.3785	-0.1237	4.226e-05
rs201150	20	22090581	0.3777	-0.1243	3.773e-05
rs12479604	20	22091220	0.2851	-0.1298	6.283e-05
rs6082601	20	22091247	0.3777	-0.1243	3.773e-05
rs6082602	20	22091918	0.3777	-0.1243	3.773e-05
rs3064757	20	22092787	0.3777	-0.1243	3.773e-05
rs6047901	20	22093685	0.3241	-0.1296	3.234e-05
rs12625978	20	22093886	0.3773	-0.123	4.691e-05
rs6113524	20	22094192	0.2851	-0.1298	6.283e-05
rs6113525	20	22094206	0.2851	-0.1298	6.283e-05
rs6113526	20	22094215	0.2851	-0.1298	6.283e-05
rs2206751	20	22095328	0.2863	-0.1292	6.828e-05
rs2206752	20	22095749	0.3241	-0.1296	3.234e-05
rs2206753	20	22095853	0.3773	-0.123	4.691e-05
rs7362729	20	22095989	0.2851	-0.1298	6.283e-05
rs6082605	20	22096494	0.3773	-0.123	4.691e-05
rs6082606	20	22097170	0.3241	-0.1296	3.234e-05
rs6036046	20	22097542	0.3773	-0.123	4.691e-05
rs71182386	20	22097665	0.3241	-0.1296	3.234e-05
rs6047908	20	22098198	0.3241	-0.1296	3.234e-05
rs7362397	20	22100070	0.2855	-0.1296	6.446e-05
rs7362398	20	22100072	0.2855	-0.1296	6.446e-05
rs6082608	20	22100275	0.3773	-0.123	4.691e-05
rs6075879	20	22100303	0.3781	-0.1217	5.529e-05
rs28897169	20	22100542	0.3773	-0.123	4.691e-05
rs6137542	20	22100685	0.2851	-0.1298	6.283e-05
rs200594285	20	22100780	0.2851	-0.1298	6.283e-05
rs11481366	20	22103698	0.2851	-0.1298	6.283e-05
rs6047917	20	22104421	0.3773	-0.123	4.691e-05
rs151001626	20	22104959	0.3241	-0.1296	3.234e-05
rs11698068	20	22106230	0.3773	-0.123	4.691e-05
rs6036052	20	22109127	0.3241	-0.1296	3.234e-05
rs6137547	20	22109895	0.2851	-0.1298	6.283e-05
rs1303872	20	22111034	0.3241	-0.1296	3.234e-05
rs58389656	20	22111386	0.3237	-0.1297	3.163e-05
rs6137550	20	22112235	0.2855	-0.1296	6.446e-05
rs6106457	20	22112669	0.2859	-0.1324	4.468e-05
rs4589825	20	22112695	0.3241	-0.1296	3.234e-05
rs145838574	20	22113632	0.3765	-0.1236	4.314e-05
rs147354644	20	22113827	0.2828	-0.1333	4.298e-05
rs6113532	20	22114069	0.2832	-0.1331	4.413e-05
rs6113533	20	22114109	0.2828	-0.1333	4.298e-05
rs1090259	20	22114111	0.3765	-0.1236	4.314e-05
rs1090260	20	22114198	0.3765	-0.1236	4.314e-05
rs7363466	20	22114785	0.282	-0.1349	3.404e-05
rs1090261	20	22115202	0.3765	-0.1236	4.314e-05
rs4280518	20	22115573	0.282	-0.1349	3.404e-05
rs804516	20	22115729	0.3765	-0.1236	4.314e-05
rs804517	20	22115794	0.3233	-0.1304	2.936e-05
rs6113534	20	22117778	0.2847	-0.1305	5.823e-05
rs6113535	20	22118733	0.2847	-0.1305	5.823e-05
rs804520	20	22119141	0.4019	-0.1439	1.425e-06
rs973106	20	22119832	0.2844	-0.1307	5.675e-05
rs708996	20	22122158	0.3229	-0.1294	3.369e-05
rs804524	20	22122810	0.4011	-0.1438	1.485e-06
rs6113539	20	22123129	0.2847	-0.1309	5.525e-05
rs804528	20	22125053	0.4011	-0.1438	1.485e-06
rs56146537	20	22125501	0.2847	-0.1309	5.525e-05
rs804531	20	22128554	0.4011	-0.1438	1.485e-06
rs6113543	20	22129323	0.2847	-0.1309	5.525e-05
rs804533	20	22129932	0.4011	-0.1438	1.485e-06
rs1415798	20	22130529	0.2847	-0.1309	5.525e-05
rs1415799	20	22131194	0.2851	-0.1308	5.67e-05
rs6106462	20	22134783	0.2804	-0.1365	2.696e-05
rs6113546	20	22134784	0.2804	-0.1365	2.696e-05
rs2328701	20	22136001	0.4051	-0.1401	3.081e-06
rs6047929	20	22136786	0.3689	-0.1339	1.217e-05
rs6137561	20	22144267	0.4114	-0.1287	2.224e-05
rs804553	20	22144775	0.4758	-0.1205	5.688e-05
rs11481448	20	22146056	0.4758	-0.1205	5.688e-05
rs804558	20	22146064	0.4758	-0.1205	5.688e-05
rs804559	20	22146853	0.4754	-0.1192	7.075e-05
rs721353	20	22148401	0.4754	-0.1192	7.075e-05
rs804571	20	22152012	0.4754	-0.1192	7.075e-05
rs804573	20	22152230	0.4754	-0.1192	7.075e-05
rs1090268	20	22154530	0.4754	-0.1192	7.075e-05
rs1832369	20	22155353	0.4114	-0.1297	2.037e-05
rs1068420	20	22157058	0.4754	-0.1192	7.075e-05
rs71330839	20	22157084	0.4114	-0.1297	2.037e-05
rs55833732	20	22158078	0.4114	-0.1297	2.037e-05
rs804577	20	22158226	0.4754	-0.1192	7.075e-05
rs709002	20	22159268	0.4754	-0.1192	7.075e-05
rs804580	20	22160981	0.4754	-0.1192	7.075e-05
rs1090272	20	22162593	0.4754	-0.1192	7.075e-05
rs6137567	20	22162856	0.4114	-0.1297	2.037e-05
rs804582	20	22163015	0.4754	-0.1192	7.075e-05
rs66522324	20	22164749	0.4114	-0.1297	2.037e-05
rs6106468	20	22165812	0.4122	-0.1351	8.962e-06
rs1090273	20	22166565	0.4754	-0.1192	7.075e-05
rs1090275	20	22169022	0.4754	-0.1192	7.075e-05
rs56329543	20	22169404	0.4114	-0.1297	2.037e-05
rs804587	20	22169522	0.4754	-0.1192	7.075e-05
rs804589	20	22169724	0.4754	-0.1192	7.075e-05
rs1090276	20	22171277	0.4754	-0.1192	7.075e-05
rs709003	20	22172567	0.4754	-0.1192	7.075e-05
rs1090277	20	22173473	0.4758	-0.1216	5.097e-05
rs1090280	20	22174951	0.4754	-0.1192	7.075e-05
rs1090282	20	22176505	0.4754	-0.1192	7.075e-05
rs1090284	20	22176858	0.4118	-0.131	1.638e-05
rs1090286	20	22180707	0.4754	-0.1192	7.075e-05
rs1090287	20	22181663	0.4754	-0.1192	7.075e-05
rs804592	20	22184856	0.4754	-0.1192	7.075e-05
rs804596	20	22186593	0.4754	-0.1192	7.075e-05
rs804598	20	22188311	0.4754	-0.1192	7.075e-05
rs804600	20	22189917	0.4754	-0.1192	7.075e-05
rs804601	20	22189939	0.4754	-0.1192	7.075e-05
rs1090291	20	22190210	0.4754	-0.1192	7.075e-05
rs804602	20	22190672	0.4754	-0.1192	7.075e-05
rs804604	20	22190939	0.4754	-0.1192	7.075e-05
rs34723343	20	22191122	0.4754	-0.1192	7.075e-05
rs804605	20	22192057	0.4754	-0.1192	7.075e-05
rs6132492	20	22193192	0.4754	-0.1192	7.075e-05
rs11480937	20	22329590	0.1851	-0.1727	3.825e-06
rs199828	20	22331889	0.1827	-0.179	2.082e-06
rs169233	20	22333108	0.1827	-0.179	2.082e-06
rs12481593	20	22333364	0.05441	-0.3002	8.444e-06
rs183219	20	22333643	0.1831	-0.177	2.69e-06
rs199829	20	22334203	0.1831	-0.177	2.69e-06
rs199830	20	22335009	0.1831	-0.177	2.69e-06
rs12624812	20	22335867	0.05441	-0.3002	8.444e-06
rs6137615	20	22338259	0.05441	-0.3002	8.444e-06
rs6137616	20	22338380	0.05441	-0.3002	8.444e-06
rs199834	20	22339520	0.1827	-0.1768	2.766e-06
rs199836	20	22340710	0.1827	-0.1768	2.766e-06
rs199837	20	22342513	0.1962	-0.184	6.216e-07
rs175324	20	22347155	0.1827	-0.1768	2.766e-06
rs199779	20	22349711	0.1827	-0.1768	2.766e-06
rs127930	20	22350037	0.1823	-0.1739	4.262e-06
rs127932	20	22350190	0.1823	-0.1739	4.262e-06
rs2328718	20	22351923	0.1823	-0.1739	4.262e-06
rs6137619	20	22352186	0.06831	-0.3175	9.411e-08
rs8115469	20	22352349	0.06831	-0.3175	9.411e-08
rs34193959	20	22352966	0.1307	-0.2285	1.611e-07
rs34541401	20	22352971	0.1307	-0.2285	1.611e-07
rs76083538	20	22352972	0.1307	-0.2285	1.611e-07
rs6106504	20	22355887	0.1303	-0.2305	1.283e-07
rs743188	20	22357152	0.1303	-0.2305	1.283e-07
rs743190	20	22357509	0.1303	-0.2305	1.283e-07
rs6106505	20	22357638	0.1303	-0.2305	1.283e-07
rs6048058	20	22357706	0.1303	-0.2305	1.283e-07
rs6132508	20	22357879	0.1303	-0.2305	1.283e-07
rs55872642	20	22358169	0.1303	-0.2305	1.283e-07
rs6048059	20	22359056	0.1307	-0.2304	1.272e-07
rs11468453	20	22359080	0.1187	-0.2487	4.789e-08
rs199811	20	22359178	0.1271	-0.2387	6.835e-08
rs117371645	20	22359264	0.06791	-0.3149	1.288e-07
rs6137621	20	22360108	0.1291	-0.2327	1.263e-07
rs11481877	20	22360560	0.06751	-0.316	1.245e-07
rs199840	20	22360932	0.05322	-0.2891	1.854e-05
rs199841	20	22361041	0.06751	-0.3034	3.292e-07
rs172038	20	22361396	0.06751	-0.3034	3.292e-07
rs6137622	20	22362183	0.06751	-0.3034	3.292e-07
rs199842	20	22365076	0.06473	-0.3188	1.566e-07
rs199843	20	22365546	0.06473	-0.3188	1.566e-07
rs199844	20	22366272	0.06473	-0.3188	1.566e-07
rs199845	20	22366404	0.06473	-0.3188	1.566e-07
rs17815494	20	22368158	0.06593	-0.3047	4.475e-07
rs199761	20	22368741	0.2057	-0.1652	5.267e-06
rs6048195	20	2308307	0.4281	-0.1149	9.609e-05
rs151114313	20	25975390	0.1394	0.2465	1.125e-08
rs6084055	20	26057110	0.2951	0.1843	3.783e-08
rs6051140	20	26062709	0.4793	0.1212	4.981e-05
rs5742261	20	26063560	0.473	0.1298	1.318e-05
rs6132918	20	26073030	0.1998	-0.1536	5.185e-05
rs6084065	20	26089552	0.09373	0.2517	1.033e-06
rs61558423	20	26103976	0.09373	0.2103	4.183e-05
rs13044896	20	26118062	0.0695	0.2732	3.997e-06
rs6076402	20	26121154	0.1247	0.2189	1.116e-06
rs75898136	20	26149418	0.2224	-0.1513	3.168e-05
rs143295485	20	26169356	0.06791	0.2524	2.15e-05
rs35264168	20	26234532	0.07149	0.2521	1.685e-05
rs141697783	20	26288197	0.1001	0.2186	1.192e-05
rs1853068	20	29420066	0.3245	0.1932	1.585e-09
rs1853067	20	29420083	0.3245	0.1932	1.585e-09
rs28578681	20	29420297	0.3193	0.1999	4.81e-10
rs6118902	20	29421338	0.3197	0.2002	4.26e-10
rs6057196	20	29422384	0.3209	0.1898	3.462e-09
rs1936200	20	29424384	0.2907	0.1789	5.735e-08
rs3954512	20	29427280	0.3264	0.1969	8.81e-10
rs1936186	20	29427396	0.3213	0.1972	8.292e-10
rs6057523	20	29428167	0.2951	0.181	4.186e-08
rs4085507	20	29428602	0.3447	0.203	8.842e-11
rs6057268	20	29431979	0.3213	0.1972	8.292e-10
rs4407322	20	29432916	0.3336	0.1895	1.783e-09
rs2208186	20	29439463	0.3213	0.1933	1.633e-09
rs4578929	20	29443707	0.3094	0.1882	4.987e-09
rs6057428	20	29444244	0.3094	0.1882	4.987e-09
rs6057441	20	29455104	0.3106	0.188	4.973e-09
rs6057199	20	29455405	0.3245	0.18	1.222e-08
rs3861327	20	29457869	0.3181	0.1859	4.37e-09
rs3861328	20	29457870	0.3181	0.1859	4.37e-09
rs6118930	20	29458283	0.3221	0.1825	7.731e-09
rs6057445	20	29458541	0.3221	0.1825	7.731e-09
rs67190843	20	29460702	0.3181	0.1859	4.37e-09
rs2379808	20	29460911	0.3181	0.1859	4.37e-09
rs6057458	20	29468391	0.361	0.2232	1.214e-13
rs2093071	20	29471154	0.3574	0.2229	1.731e-13
rs4010686	20	29471235	0.3622	0.2209	2.159e-13
rs2379797	20	29471432	0.3622	0.22	2.464e-13
rs2424784	20	29473545	0.3622	0.22	2.464e-13
rs4010699	20	29475799	0.3582	0.2285	2.921e-14
rs4010698	20	29475865	0.361	0.2232	1.214e-13
rs3865555	20	29477279	0.361	0.2232	1.214e-13
rs4119197	20	29477430	0.3622	0.22	2.464e-13
rs66587450	20	29478202	0.361	0.2232	1.214e-13
rs6119182	20	29485118	0.3638	0.2211	1.69e-13
rs6057493	20	29485174	0.3618	0.2237	1.022e-13
rs7273439	20	29488046	0.3618	0.2237	1.022e-13
rs13037619	20	29489455	0.3717	0.226	4.373e-14
rs2424786	20	29490272	0.3753	0.223	8.077e-14
rs1811870	20	29492019	0.3737	0.2223	9.411e-14
rs7347522	20	29494462	0.3717	0.226	4.373e-14
rs1830547	20	29494897	0.3737	0.2223	9.411e-14
rs2424788	20	29495787	0.3737	0.2223	9.411e-14
rs2424789	20	29496399	0.3813	0.2308	9.552e-15
rs2424790	20	29496400	0.3892	0.2343	2.963e-15
rs1923055	20	29498913	0.4253	0.2603	4.866e-19
rs6118957	20	29499361	0.3852	0.2439	2.535e-16
rs6119201	20	29499704	0.3852	0.2439	2.535e-16
rs6119202	20	29499737	0.3205	0.2054	3.751e-11
rs6057510	20	29499754	0.3852	0.2439	2.535e-16
rs36124349	20	29500427	0.3852	0.2439	2.535e-16
rs6119207	20	29501918	0.3852	0.2439	2.535e-16
rs71185343	20	29503562	0.3844	0.2414	4.791e-16
rs6057514	20	29504072	0.3852	0.2439	2.535e-16
rs2424793	20	29504264	0.3872	0.2366	1.858e-15
rs67665447	20	29504330	0.3836	0.2403	6.741e-16
rs2424795	20	29509439	0.4496	0.2763	1.589e-21
rs6087350	20	29512460	0.45	0.2766	1.566e-21
rs6057527	20	29513209	0.2478	0.1576	3.219e-06
rs6087354	20	29514290	0.45	0.2766	1.566e-21
rs6567482	20	29515187	0.45	0.2766	1.566e-21
rs11152497	20	29515379	0.45	0.2766	1.566e-21
rs13042647	20	29516670	0.45	0.2766	1.566e-21
rs2424800	20	29516683	0.45	0.2747	2.757e-21
rs6057533	20	29517980	0.45	0.2766	1.566e-21
rs6567485	20	29518185	0.45	0.2766	1.566e-21
rs6057241	20	29518506	0.45	0.2766	1.566e-21
rs7260655	20	29518726	0.45	0.2766	1.566e-21
rs6057537	20	29519456	0.45	0.2766	1.566e-21
rs6118967	20	29519882	0.45	0.2766	1.566e-21
rs6087199	20	29520383	0.4515	0.2791	5.943e-22
rs6087200	20	29520510	0.4515	0.2791	5.943e-22
rs6057243	20	29521061	0.4515	0.2791	5.943e-22
rs6057136	20	29522644	0.4515	0.2791	5.943e-22
rs1969708	20	29523349	0.4515	0.2791	5.943e-22
rs1969706	20	29523397	0.4515	0.2791	5.943e-22
rs4064557	20	29524039	0.4436	0.2839	4.391e-24
rs4010752	20	29524316	0.4515	0.2791	5.943e-22
rs139499230	20	29525542	0.3249	0.1906	1.454e-09
rs6118975	20	29525673	0.4519	0.2786	6.602e-22
rs61206696	20	29526290	0.3971	0.244	1.744e-16
rs2424804	20	29526694	0.4551	0.2598	5.527e-19
rs6087203	20	29527092	0.4519	0.2786	6.602e-22
rs34502645	20	29528351	0.3419	0.2037	5.277e-11
rs6087205	20	29529068	0.4519	0.2786	6.602e-22
rs1811868	20	29529825	0.4519	0.2786	6.602e-22
rs55888138	20	29552823	0.4932	-0.1508	2.714e-07
rs34452371	20	29586238	0.4762	0.1414	2.068e-06
rs6141129	20	29594000	0.4782	0.1479	6.561e-07
rs6141198	20	29597058	0.4782	0.1479	6.561e-07
rs2379715	20	29597785	0.4325	-0.1522	3.893e-07
rs6087162	20	29602588	0.4758	0.1423	1.691e-06
rs6087260	20	29603890	0.4758	0.1423	1.691e-06
rs71185346	20	29615180	0.4647	0.1281	1.688e-05
rs62198266	20	29615320	0.4726	0.1339	6.559e-06
rs34873960	20	29616656	0.4881	0.1498	4.457e-07
rs4892325	20	29617299	0.4611	0.1232	3.468e-05
rs4892326	20	29617622	0.4674	0.1286	1.58e-05
rs4892351	20	29618676	0.4647	0.1281	1.688e-05
rs4892328	20	29623049	0.4647	0.1281	1.688e-05
rs11152464	20	29634790	0.4782	0.1401	2.237e-06
rs35662945	20	29635889	0.4778	0.1394	2.486e-06
rs144787833	20	29845273	0.05282	0.2724	5.016e-05
rs71336535	20	29858573	0.2971	-0.1279	9.976e-05
rs9798512	20	3047635	0.1664	-0.1543	8.886e-05
rs3761246	20	3050335	0.1414	-0.2254	7.036e-08
rs3761248	20	3050393	0.1426	-0.224	7.981e-08
rs11475056	20	3077491	0.2081	-0.164	7.096e-06
rs6141925	20	31915703	0.3622	0.136	1.595e-05
rs6057823	20	31915744	0.3634	0.1319	2.839e-05
rs5841139	20	31917320	0.3546	0.125	6.861e-05
rs1475768	20	31917369	0.3427	0.1324	2.809e-05
rs11475752	20	32179273	0.4952	-0.1203	6.298e-05
rs199805350	20	32209093	0.3789	-0.1217	9.002e-05
rs58557614	20	32229920	0.3463	-0.1332	2.226e-05
rs13045731	20	32287916	0.4297	-0.12	7.13e-05
rs11484101	20	32312095	0.4011	-0.1273	2.513e-05
rs35622368	20	34114599	0.1156	-0.185	7.671e-05
rs113721969	20	34120072	0.1156	-0.185	7.671e-05
rs7263068	20	34121244	0.1156	-0.185	7.671e-05
rs577979199	20	34122756	0.1076	-0.1982	3.342e-05
rs60517948	20	34124336	0.116	-0.1841	7.686e-05
rs113240350	20	34124523	0.116	-0.1841	7.686e-05
rs78185617	20	34124603	0.116	-0.1841	7.686e-05
rs551270728	20	34125008	0.1029	-0.1913	9.467e-05
rs6579245	20	34125271	0.1164	-0.1867	5.978e-05
rs6120973	20	34125311	0.116	-0.1841	7.686e-05
rs6120974	20	34126827	0.116	-0.1841	7.686e-05
rs770390015	20	34127115	0.116	-0.1841	7.686e-05
rs200956741	20	34127234	0.116	-0.1841	7.686e-05
rs2104417	20	34127871	0.116	-0.1841	7.686e-05
rs6120992	20	34184120	0.05401	-0.2816	1.779e-05
rs56129328	20	34184160	0.05282	-0.2986	7.721e-06
rs6120996	20	34186517	0.05282	-0.2986	7.721e-06
rs41293082	20	34190970	0.05679	-0.2846	9.603e-06
rs57379178	20	34194701	0.05798	-0.2656	2.391e-05
rs113787053	20	4035799	0.4809	0.1173	7.198e-05
rs113384369	20	4035810	0.4809	0.1173	7.198e-05
rs2425696	20	43958755	0.1882	-0.1498	6.279e-05
rs6094129	20	43960418	0.1882	-0.1498	6.279e-05
rs6104120	20	43960420	0.1882	-0.1498	6.279e-05
rs6094130	20	43960479	0.1882	-0.1498	6.279e-05
rs2741484	20	43960954	0.1501	-0.1891	5.211e-06
rs6065805	20	43961971	0.1886	-0.1528	4.223e-05
rs6073714	20	43961997	0.1886	-0.1528	4.223e-05
rs6073715	20	43962035	0.1886	-0.1528	4.223e-05
rs6104121	20	43962266	0.1871	-0.1573	2.682e-05
rs35204147	20	43962640	0.1863	-0.1536	4.159e-05
rs4812891	20	43963047	0.1859	-0.154	4.008e-05
rs6073717	20	43963191	0.1871	-0.1573	2.682e-05
rs6065806	20	43963363	0.1871	-0.1573	2.682e-05
rs6130811	20	43963489	0.1871	-0.1573	2.682e-05
rs6104122	20	43963735	0.1871	-0.1573	2.682e-05
rs2072791	20	43964407	0.1851	-0.1607	1.919e-05
rs2072790	20	43965070	0.1875	-0.1571	2.714e-05
rs6124699	20	43965177	0.1875	-0.1571	2.714e-05
rs6073718	20	43965276	0.1875	-0.1571	2.714e-05
rs2267866	20	43965362	0.1875	-0.1571	2.714e-05
rs6065807	20	43965499	0.1875	-0.1571	2.714e-05
rs6032127	20	43968317	0.1863	-0.1538	4.056e-05
rs2267868	20	43969840	0.1863	-0.1538	4.056e-05
rs2741434	20	43989034	0.09412	-0.2008	5.241e-05
rs2743430	20	43996454	0.09373	-0.1993	5.219e-05
rs2741428	20	43999400	0.09333	-0.1941	8.384e-05
rs2231616	20	44005936	0.09373	-0.1919	9.226e-05
rs2249728	20	44006601	0.09373	-0.1919	9.226e-05
rs2263760	20	44011546	0.09333	-0.1941	8.384e-05
rs2263763	20	44016102	0.09055	-0.2059	4.201e-05
rs2256948	20	44019600	0.09055	-0.2059	4.201e-05
rs3092701	20	44022666	0.09055	-0.2059	4.201e-05
rs2741607	20	44023126	0.09055	-0.2059	4.201e-05
rs2253744	20	44023395	0.09055	-0.2059	4.201e-05
rs2743227	20	44023715	0.09055	-0.2059	4.201e-05
rs150834029	20	44024529	0.09055	-0.2059	4.201e-05
rs3091660	20	44024703	0.09055	-0.2059	4.201e-05
rs3091607	20	44026113	0.09293	-0.1967	6.818e-05
rs2263765	20	44026363	0.09055	-0.2059	4.201e-05
rs2741602	20	44030533	0.09055	-0.2035	5.131e-05
rs2263767	20	44031229	0.09055	-0.2035	5.131e-05
rs2743248	20	44033090	0.09134	-0.2054	3.847e-05
rs2743252	20	44034583	0.09015	-0.2	7.196e-05
rs2743259	20	44034985	0.09134	-0.2054	3.847e-05
rs2251212	20	44043228	0.09015	-0.2095	3.148e-05
rs2741585	20	44043879	0.09055	-0.2035	5.131e-05
rs2251230	20	44043940	0.09015	-0.2095	3.148e-05
rs2741584	20	44044511	0.09015	-0.2095	3.148e-05
rs572844273	20	44061696	0.1203	-0.193	1.416e-05
rs973446	20	44094375	0.05957	-0.2842	3.953e-06
rs11483289	20	44100759	0.06037	-0.2789	6.164e-06
rs61338717	20	44109092	0.07784	-0.2283	3.03e-05
rs2272953	20	44109892	0.06235	-0.2634	1.355e-05
rs2179446	20	44112080	0.1438	-0.1702	5.086e-05
rs2143219	20	44112325	0.1553	-0.1791	9.635e-06
rs2179447	20	44112446	0.1549	-0.1793	9.54e-06
rs2868299	20	44112820	0.1438	-0.1702	5.086e-05
rs2868300	20	44113204	0.1668	-0.1626	3.579e-05
rs35725927	20	44113981	0.09214	-0.2495	1.123e-06
rs6065823	20	44114873	0.08936	-0.236	5.297e-06
rs6130846	20	44115129	0.08936	-0.236	5.297e-06
rs11696176	20	44115425	0.08936	-0.236	5.297e-06
rs6073759	20	44115498	0.08936	-0.236	5.297e-06
rs6065825	20	44121730	0.1489	-0.1726	4.218e-05
rs6065827	20	44122560	0.08975	-0.2343	6.002e-06
rs11696501	20	44124523	0.1342	-0.182	3.121e-05
rs6065829	20	44126608	0.106	-0.2213	3.942e-06
rs6073768	20	44130146	0.09055	-0.2125	3.266e-05
rs1883520	20	44130777	0.09055	-0.2125	3.266e-05
rs6073769	20	44133498	0.1374	-0.1724	5.823e-05
rs5841598	20	44134723	0.09174	-0.2008	8.164e-05
rs6065830	20	44141024	0.1041	-0.2141	8.304e-06
rs11468934	20	44141201	0.106	-0.2033	1.893e-05
rs368936502	20	44145604	0.1287	-0.1943	8.568e-06
rs6130855	20	44148515	0.1001	-0.221	7.228e-06
rs2235584	20	44172436	0.1732	-0.1808	5.643e-06
rs2227290	20	44176142	0.1736	-0.1802	6.058e-06
rs6073784	20	44201931	0.09412	-0.2223	1.015e-05
rs2093090	20	44205464	0.09055	-0.2124	3.097e-05
rs6130865	20	44211845	0.08856	-0.2031	8.417e-05
rs6073788	20	44213773	0.09412	-0.2223	1.015e-05
rs6073798	20	44219665	0.1871	-0.1593	2.129e-05
rs71181833	20	44222856	0.09412	-0.2223	1.015e-05
rs4812933	20	44230792	0.09412	-0.2223	1.015e-05
rs6073815	20	44234615	0.09412	-0.2223	1.015e-05
rs2235598	20	44238122	0.09412	-0.2223	1.015e-05
rs2235600	20	44238299	0.09452	-0.2192	1.336e-05
rs2281210	20	44243172	0.09373	-0.2208	1.197e-05
rs978778	20	44243376	0.08578	-0.2579	7.696e-07
rs6104247	20	44244938	0.09373	-0.2208	1.197e-05
rs6073820	20	44249272	0.09373	-0.2208	1.197e-05
rs4812938	20	44249919	0.09373	-0.2208	1.197e-05
rs6104249	20	44250487	0.09373	-0.2208	1.197e-05
rs6104250	20	44251479	0.09412	-0.2223	1.015e-05
rs6073821	20	44251791	0.09412	-0.2223	1.015e-05
rs6073822	20	44251880	0.09412	-0.2223	1.015e-05
rs34393070	20	44252266	0.1001	-0.2156	1.143e-05
rs6104252	20	44254323	0.09412	-0.2223	1.015e-05
rs6094184	20	44256575	0.09452	-0.2227	9.476e-06
rs6073823	20	44256910	0.09452	-0.2227	9.476e-06
rs6073825	20	44258217	0.09452	-0.2227	9.476e-06
rs1487325	20	44258989	0.09452	-0.2227	9.476e-06
rs2272961	20	44259549	0.09452	-0.2227	9.476e-06
rs6104257	20	44262100	0.09214	-0.2361	3.465e-06
rs6130870	20	44263263	0.09452	-0.2227	9.476e-06
rs6124722	20	44263264	0.09452	-0.2227	9.476e-06
rs6073827	20	44265556	0.09452	-0.2227	9.476e-06
rs7266372	20	44266635	0.09452	-0.2227	9.476e-06
rs6017639	20	44267904	0.2216	-0.1635	4.318e-06
rs6065846	20	44268086	0.09452	-0.2227	9.476e-06
rs3092670	20	44269075	0.1001	-0.2325	2.233e-06
rs71181838	20	44270633	0.09452	-0.2227	9.476e-06
rs2171371	20	44273482	0.09452	-0.2227	9.476e-06
rs2425737	20	44274875	0.2037	-0.1585	1.281e-05
rs76512839	20	44278850	0.2196	-0.1833	3.233e-07
rs35706549	20	44278892	0.2677	-0.1342	5.99e-05
rs6065851	20	44279034	0.09492	-0.2154	1.806e-05
rs6073831	20	44279550	0.09492	-0.2154	1.806e-05
rs6073833	20	44279894	0.09492	-0.2154	1.806e-05
rs6073834	20	44279989	0.09492	-0.2154	1.806e-05
rs6130877	20	44280385	0.09492	-0.2154	1.806e-05
rs6104273	20	44280726	0.09492	-0.2154	1.806e-05
rs6130878	20	44281442	0.09373	-0.2145	2.099e-05
rs6124724	20	44281525	0.09492	-0.2154	1.806e-05
rs6130879	20	44281787	0.09492	-0.2154	1.806e-05
rs6130880	20	44281811	0.09492	-0.2154	1.806e-05
rs4812948	20	44282409	0.09492	-0.2154	1.806e-05
rs13041338	20	44283123	0.09492	-0.2154	1.806e-05
rs13041885	20	44283477	0.09492	-0.2154	1.806e-05
rs6065853	20	44284023	0.09492	-0.2154	1.806e-05
rs6104276	20	44284591	0.09492	-0.2154	1.806e-05
rs141256331	20	44284862	0.09492	-0.2154	1.806e-05
rs13039030	20	44285238	0.09134	-0.2306	5.856e-06
rs13042799	20	44285262	0.09015	-0.2238	1.189e-05
rs535508733	20	44285267	0.09015	-0.2238	1.189e-05
rs13039037	20	44285268	0.09015	-0.2238	1.189e-05
rs13044107	20	44285299	0.09015	-0.2238	1.189e-05
rs6104278	20	44285991	0.09492	-0.2154	1.806e-05
rs6073835	20	44286454	0.09492	-0.2154	1.806e-05
rs1825777	20	44287194	0.09492	-0.2154	1.806e-05
rs1586439	20	44287425	0.09492	-0.2154	1.806e-05
rs57404359	20	44287548	0.1604	-0.1864	2.806e-06
rs6065854	20	44288816	0.09492	-0.2154	1.806e-05
rs6073838	20	44289156	0.09492	-0.2154	1.806e-05
rs6073839	20	44289328	0.09492	-0.2154	1.806e-05
rs6073840	20	44289370	0.09492	-0.2154	1.806e-05
rs6130884	20	44289894	0.09492	-0.2154	1.806e-05
rs6073841	20	44290421	0.09492	-0.2154	1.806e-05
rs6065856	20	44291022	0.09412	-0.2157	1.858e-05
rs6104282	20	44291055	0.09651	-0.201	5.748e-05
rs6065857	20	44291099	0.09571	-0.2094	2.919e-05
rs6104283	20	44291410	0.09531	-0.2152	1.778e-05
rs6073842	20	44293841	0.09492	-0.2154	1.806e-05
rs6073843	20	44293956	0.09492	-0.2154	1.806e-05
rs6073844	20	44294234	0.09492	-0.2154	1.806e-05
rs11696685	20	44295134	0.09492	-0.2154	1.806e-05
rs6104285	20	44295416	0.09492	-0.2154	1.806e-05
rs1487319	20	44295943	0.09492	-0.2154	1.806e-05
rs11476996	20	44296110	0.09492	-0.2154	1.806e-05
rs6073846	20	44296323	0.09492	-0.2154	1.806e-05
rs11305672	20	44297122	0.09611	-0.2127	2.124e-05
rs6094192	20	44297796	0.09492	-0.2154	1.806e-05
rs6073848	20	44298550	0.09492	-0.2154	1.806e-05
rs34743465	20	44298802	0.09492	-0.2154	1.806e-05
rs6073849	20	44299385	0.09492	-0.2154	1.806e-05
rs35191396	20	44299878	0.09492	-0.2154	1.806e-05
rs6073850	20	44301084	0.09492	-0.2154	1.806e-05
rs6065859	20	44302697	0.09492	-0.2154	1.806e-05
rs71181839	20	44306818	0.09412	-0.2073	3.89e-05
rs6073851	20	44306978	0.09492	-0.2154	1.806e-05
rs6124726	20	44307866	0.09492	-0.2154	1.806e-05
rs1487310	20	44308789	0.09492	-0.2154	1.806e-05
rs6073854	20	44309605	0.09492	-0.2154	1.806e-05
rs6073855	20	44309670	0.09492	-0.2154	1.806e-05
rs8123346	20	44309987	0.09492	-0.2154	1.806e-05
rs1013562	20	44310744	0.09492	-0.2154	1.806e-05
rs6065861	20	44311056	0.09492	-0.2154	1.806e-05
rs4810465	20	44311354	0.09492	-0.2154	1.806e-05
rs3746596	20	44312028	0.09492	-0.2154	1.806e-05
rs2281211	20	44312858	0.09492	-0.2154	1.806e-05
rs6073856	20	44313020	0.09492	-0.2154	1.806e-05
rs2072974	20	44313401	0.09492	-0.2154	1.806e-05
rs200588404	20	44315180	0.09293	-0.229	6.41e-06
rs6065863	20	44316083	0.09492	-0.2154	1.806e-05
rs6094197	20	44316492	0.09492	-0.2154	1.806e-05
rs200741362	20	44317190	0.09492	-0.2154	1.806e-05
rs147282660	20	44317477	0.09492	-0.2154	1.806e-05
rs6073858	20	44317797	0.09492	-0.2154	1.806e-05
rs6130889	20	44320268	0.09492	-0.2154	1.806e-05
rs6094199	20	44321057	0.09492	-0.2154	1.806e-05
rs200786868	20	44321416	0.1406	-0.2108	4.887e-07
rs6065864	20	44321432	0.09492	-0.2154	1.806e-05
rs6073859	20	44321884	0.09492	-0.2154	1.806e-05
rs6104290	20	44321902	0.09492	-0.2154	1.806e-05
rs6073860	20	44321946	0.09492	-0.2154	1.806e-05
rs6065865	20	44322016	0.09492	-0.2154	1.806e-05
rs4812953	20	44322248	0.09492	-0.2154	1.806e-05
rs4810466	20	44322266	0.09492	-0.2154	1.806e-05
rs6130893	20	44322582	0.09492	-0.2154	1.806e-05
rs34737850	20	44322603	0.09492	-0.2154	1.806e-05
rs6130894	20	44322673	0.09492	-0.2154	1.806e-05
rs6104291	20	44323368	0.09492	-0.2154	1.806e-05
rs6065866	20	44323440	0.09492	-0.2154	1.806e-05
rs4812955	20	44324638	0.09492	-0.2154	1.806e-05
rs6124727	20	44325623	0.09492	-0.2154	1.806e-05
rs6073861	20	44325708	0.09492	-0.2154	1.806e-05
rs6104293	20	44326298	0.09492	-0.2154	1.806e-05
rs6104294	20	44326850	0.09492	-0.2154	1.806e-05
rs6104295	20	44326917	0.09492	-0.2154	1.806e-05
rs6130896	20	44327532	0.09492	-0.2154	1.806e-05
rs6104297	20	44327621	0.09492	-0.2154	1.806e-05
rs7362762	20	44327634	0.07824	-0.3407	4.92e-10
rs6104298	20	44327774	0.09492	-0.2154	1.806e-05
rs6130897	20	44330004	0.09492	-0.2154	1.806e-05
rs714595	20	44330591	0.09492	-0.2154	1.806e-05
rs6073862	20	44331705	0.09611	-0.2116	2.339e-05
rs232283	20	44339188	0.2744	-0.1475	7.809e-06
rs375389984	20	44367704	0.3928	-0.1412	1.946e-06
rs2029230	20	44368030	0.1041	-0.2517	1.993e-07
rs2056160	20	44368633	0.1041	-0.2517	1.993e-07
rs455844	20	44375432	0.1013	-0.1923	7.933e-05
rs378296	20	44379172	0.1831	-0.1542	5.682e-05
rs6073890	20	44380166	0.1056	-0.248	2.666e-07
rs451766	20	44388194	0.1207	-0.2255	7.977e-07
rs3972765	20	44404957	0.3066	-0.1418	1.135e-05
rs6065889	20	44409252	0.1148	-0.2285	8.686e-07
rs71181859	20	44419812	0.2264	-0.1756	1.032e-06
rs11699807	20	44428212	0.1207	-0.1963	1.474e-05
rs6073916	20	44429142	0.1207	-0.1963	1.474e-05
rs388420	20	44432988	0.09968	-0.2251	4.762e-06
rs142383532	20	44442789	0.2101	-0.1718	2.5e-06
rs67788513	20	44443599	0.1509	-0.1917	4.777e-06
rs433031	20	44447775	0.09849	-0.2189	9.393e-06
rs144529565	20	44453335	0.2431	-0.1549	3.453e-06
rs6104368	20	44468388	0.09095	-0.2411	3.574e-06
rs6073927	20	44468389	0.09095	-0.2411	3.574e-06
rs6130946	20	44480326	0.0834	-0.2416	5.128e-06
rs75404747	20	44482869	0.05401	-0.4168	1.51e-10
rs11473047	20	44498978	0.3435	-0.1372	1.131e-05
rs389877	20	44532484	0.1422	-0.1745	2.498e-05
rs8119032	20	44533106	0.2935	-0.1408	8.156e-06
rs6073950	20	44533110	0.305	-0.1261	9.252e-05
rs373843106	20	44535783	0.2895	-0.1499	2.329e-06
rs378114	20	44538427	0.193	-0.1982	1.045e-07
rs435306	20	44538484	0.193	-0.1982	1.045e-07
rs3092635	20	44542093	0.09293	-0.2916	4.622e-09
rs11569624	20	44542794	0.3042	-0.1333	2.044e-05
rs11907457	20	44544505	0.3042	-0.1327	2.146e-05
rs4810477	20	44544654	0.3034	-0.1343	1.746e-05
rs3848714	20	44547176	0.3118	-0.1316	2.324e-05
rs3843763	20	44548193	0.1974	-0.2075	2.012e-08
rs11697323	20	44551579	0.3102	-0.1301	2.93e-05
rs2903809	20	44552895	0.1978	-0.2114	1.091e-08
rs143235478	20	44555775	0.09174	-0.2899	6.711e-09
rs62213345	20	44560711	0.299	-0.1382	1.159e-05
rs7267295	20	44570683	0.09095	-0.2933	4.865e-09
rs58749629	20	44571317	0.09095	-0.2933	4.865e-09
rs11696196	20	44574533	0.2994	-0.1408	7.903e-06
rs58529064	20	44575248	0.2998	-0.14	8.608e-06
rs3859611	20	44579750	0.3098	-0.1358	1.414e-05
rs11696623	20	44580380	0.2967	-0.143	5.327e-06
rs73128528	20	44582187	0.08539	-0.2851	3.043e-08
rs13040315	20	44585793	0.3098	-0.1367	1.231e-05
rs3827066	20	44586023	0.09214	-0.2942	3.29e-09
rs34293711	20	44587186	0.3098	-0.1358	1.414e-05
rs11906879	20	44591324	0.2967	-0.143	5.327e-06
rs10712674	20	44593513	0.09055	-0.2865	1.136e-08
rs17448653	20	44594575	0.06275	-0.307	2.461e-07
rs4812980	20	44594919	0.2963	-0.1438	4.877e-06
rs3848719	20	44596545	0.2998	-0.14	8.608e-06
rs190562771	20	44603734	0.09055	-0.3067	9.655e-10
rs7275164	20	44604822	0.2959	-0.1422	6.483e-06
rs6104410	20	44607601	0.1902	-0.2065	3.173e-08
rs7270354	20	44607661	0.08658	-0.3012	3.303e-09
rs8124182	20	44608901	0.09134	-0.2711	5.309e-08
rs10854235	20	44609007	0.3233	-0.1265	4.45e-05
rs6017718	20	44610737	0.191	-0.2162	6.978e-09
rs73128577	20	44612997	0.0838	-0.2766	1.021e-07
rs6124761	20	44614969	0.07546	-0.2959	1.735e-07
rs6073978	20	44615398	0.1334	-0.1751	7.423e-05
rs140113664	20	44621931	0.282	-0.1495	4.61e-06
rs73128584	20	44622238	0.05917	-0.3451	2.113e-08
rs56279239	20	44627912	0.06751	-0.3114	4.485e-08
rs8121146	20	44631296	0.3836	-0.142	1.913e-06
rs74174991	20	44631911	0.0695	-0.302	2.793e-07
rs11698788	20	44632032	0.4591	-0.1199	6.255e-05
rs3918253	20	44639511	0.4527	-0.1242	3.355e-05
rs3918256	20	44640959	0.4527	-0.1242	3.355e-05
rs20544	20	44645010	0.4508	-0.1253	2.938e-05
rs11483049	20	44645662	0.1493	-0.1627	9.774e-05
rs35567443	20	44648361	0.4512	-0.1255	2.895e-05
rs8125780	20	44656949	0.3741	-0.1713	2.95e-08
rs2868364	20	44658296	0.3745	-0.1722	2.533e-08
rs59849093	20	44658543	0.338	-0.1786	9.529e-09
rs11699481	20	44663475	0.3141	-0.1649	2.194e-07
rs3746515	20	44664371	0.1231	-0.1932	2.948e-05
rs74174994	20	44665095	0.09651	-0.2662	1.38e-07
rs3848726	20	44666595	0.2438	-0.1956	1.181e-08
rs57236847	20	44668401	0.3014	-0.1283	7.455e-05
rs2297197	20	44673546	0.2121	-0.1583	1.068e-05
rs2297198	20	44674283	0.1565	-0.1768	1.553e-05
rs17344810	20	44680493	0.06672	-0.275	2.08e-06
rs12624433	20	44680853	0.1839	-0.1631	1.846e-05
rs55947855	20	44681510	0.09571	-0.2326	2.239e-06
rs6032637	20	44682964	0.11	-0.2163	2.429e-06
rs6032638	20	44683149	0.1108	-0.2143	2.879e-06
rs7266662	20	44688302	0.1108	-0.2143	2.879e-06
rs9074	20	44688665	0.1843	-0.1686	8.944e-06
rs138659887	20	44689628	0.1108	-0.2143	2.879e-06
rs368027472	20	44689630	0.1108	-0.2143	2.879e-06
rs13037326	20	44692598	0.1847	-0.1689	8.577e-06
rs17450969	20	44693897	0.09571	-0.2326	2.239e-06
rs2903908	20	44693947	0.1736	-0.1998	1.899e-07
rs62215581	20	44695496	0.1116	-0.2273	6.548e-07
rs35128577	20	44696216	0.1104	-0.2162	2.389e-06
rs34458019	20	44696286	0.1108	-0.2143	2.879e-06
rs4810484	20	44698155	0.1108	-0.2143	2.879e-06
rs5841618	20	44698373	0.1199	-0.1824	4.496e-05
rs62215582	20	44699797	0.112	-0.2158	1.922e-06
rs62215583	20	44699991	0.1116	-0.2122	3.456e-06
rs17463884	20	44701287	0.09571	-0.2326	2.239e-06
rs2425752	20	44702120	0.1886	-0.1612	1.836e-05
rs16991058	20	44702167	0.1108	-0.2143	2.879e-06
rs10626712	20	44704970	0.1116	-0.2122	3.456e-06
rs62215598	20	44705718	0.1108	-0.2143	2.879e-06
rs143474980	20	44706821	0.1108	-0.2143	2.879e-06
rs10485438	20	44708638	0.1108	-0.2143	2.879e-06
rs80328699	20	44708705	0.1108	-0.2143	2.879e-06
rs35555539	20	44713836	0.1013	-0.2136	9.196e-06
rs1950174	20	44714404	0.1108	-0.2143	2.879e-06
rs7271670	20	44715734	0.09571	-0.2326	2.239e-06
rs10606019	20	44716587	0.09412	-0.2289	3.671e-06
rs7273914	20	44717004	0.09571	-0.2326	2.239e-06
rs2206892	20	44717746	0.1108	-0.2143	2.879e-06
rs11557123	20	44718227	0.1116	-0.2122	3.456e-06
rs12480308	20	44720644	0.112	-0.2099	4.312e-06
rs12480309	20	44720674	0.1108	-0.2143	2.879e-06
rs12480077	20	44720830	0.1108	-0.2143	2.879e-06
rs4410344	20	44721474	0.1108	-0.2143	2.879e-06
rs4410345	20	44721526	0.1108	-0.2143	2.879e-06
rs4578917	20	44721644	0.1108	-0.2143	2.879e-06
rs4578918	20	44721656	0.1859	-0.1665	1.124e-05
rs4414741	20	44721825	0.1108	-0.2143	2.879e-06
rs60640908	20	44722414	0.1116	-0.2122	3.456e-06
rs62215600	20	44722644	0.1104	-0.2056	7.386e-06
rs11086996	20	44723663	0.1112	-0.2114	3.864e-06
rs6131010	20	44724305	0.1902	-0.1616	1.649e-05
rs8125495	20	44724454	0.09611	-0.2291	3.101e-06
rs17464657	20	44725488	0.09611	-0.2291	3.101e-06
rs35072483	20	44726733	0.09611	-0.2291	3.101e-06
rs62215604	20	44727182	0.09611	-0.2291	3.101e-06
rs6032659	20	44729408	0.1132	-0.2157	3.711e-06
rs6074019	20	44729897	0.1656	-0.1613	3.793e-05
rs6032660	20	44730245	0.1859	-0.1473	8.96e-05
rs6065924	20	44730763	0.1648	-0.16	4.439e-05
rs1358719	20	44732746	0.1648	-0.16	4.439e-05
rs6104466	20	44733314	0.1676	-0.1575	5.549e-05
rs6032661	20	44733811	0.1112	-0.2126	5.745e-06
rs7265701	20	44733840	0.1108	-0.214	5.549e-06
rs11086997	20	44733881	0.1052	-0.2142	8.631e-06
rs55658673	20	44734146	0.11	-0.2192	3.411e-06
rs6065925	20	44734296	0.1652	-0.1564	6.247e-05
rs6074020	20	44734676	0.1652	-0.1564	6.247e-05
rs6065926	20	44735854	0.1791	-0.1595	2.981e-05
rs5841620	20	44736371	0.1878	-0.1477	7.984e-05
rs6131014	20	44737383	0.2014	-0.165	4.954e-06
rs6131015	20	44737650	0.1652	-0.1564	6.247e-05
rs12480946	20	44737784	0.1096	-0.2122	7.192e-06
rs1535044	20	44739156	0.2053	-0.1477	4.563e-05
rs6032664	20	44739419	0.1878	-0.1477	7.984e-05
rs6074022	20	44740196	0.1878	-0.1477	7.984e-05
rs71181886	20	44740487	0.2065	-0.1613	7.291e-06
rs4812997	20	44741498	0.2006	-0.1634	6.145e-06
rs1009373	20	44742001	0.1648	-0.154	8.085e-05
rs1569723	20	44742064	0.1878	-0.1477	7.984e-05
rs13040307	20	44742647	0.1648	-0.154	8.085e-05
rs6074024	20	44743310	0.1648	-0.154	8.085e-05
rs6017737	20	44743311	0.1096	-0.2122	7.192e-06
rs4812998	20	44745896	0.1648	-0.154	8.085e-05
rs6032666	20	44745945	0.11	-0.2076	1.025e-05
rs1883832	20	44746982	0.1882	-0.1475	7.798e-05
rs4810485	20	44747947	0.1886	-0.1478	7.534e-05
rs73115010	20	44753236	0.1585	-0.1521	9.659e-05
rs3765459	20	44757407	0.162	-0.1587	3.826e-05
rs1883838	20	44761896	0.2899	-0.1323	4.152e-05
rs11475001	20	44762134	0.2919	-0.1363	2.155e-05
rs4813004	20	44764078	0.2923	-0.1336	3.276e-05
rs6017742	20	44770690	0.2975	-0.13	4.82e-05
rs59271061	20	44771520	0.05679	-0.2534	6.154e-05
rs34034261	20	44771542	0.05957	-0.2463	6.441e-05
rs6032676	20	44775863	0.2045	-0.1706	2.679e-06
rs13042545	20	44779755	0.1366	-0.1806	1.391e-05
rs13037526	20	44780038	0.1378	-0.1722	3.538e-05
rs6074041	20	44780150	0.1374	-0.1737	3.038e-05
rs13045469	20	44780230	0.1374	-0.1737	3.038e-05
rs6074042	20	44781215	0.1342	-0.1897	6.289e-06
rs6074043	20	44781380	0.1322	-0.1883	9.592e-06
rs6124769	20	44781537	0.1771	-0.1626	2.091e-05
rs6017746	20	44782190	0.1374	-0.1785	1.734e-05
rs17381472	20	44782428	0.06076	-0.256	3.632e-05
rs6104485	20	44784840	0.2645	-0.1504	4.724e-06
rs2425757	20	44792921	0.2204	-0.1672	3.501e-06
rs881715	20	44793740	0.2927	-0.1468	5.575e-06
rs2425758	20	44796095	0.2006	-0.1902	2.478e-07
rs2425759	20	44796128	0.1946	-0.1489	4.508e-05
rs2425762	20	44797938	0.1998	-0.1935	1.545e-07
rs1321000	20	44801026	0.1978	-0.1969	1.037e-07
rs2425767	20	44804886	0.199	-0.2069	2.078e-08
rs3092505	20	44812412	0.1581	-0.1824	4.996e-06
rs6131034	20	44824261	0.1021	-0.1974	6.389e-05
rs2425773	20	44831696	0.1815	-0.1992	8.285e-08
rs2425775	20	44833672	0.3316	-0.1274	5.202e-05
rs3092548	20	44834337	0.2375	-0.1628	1.87e-06
rs1010310	20	44835044	0.2351	-0.1679	9.279e-07
rs3848729	20	44874695	0.3006	-0.1469	4.283e-06
rs2425799	20	44875873	0.2113	-0.2261	1.167e-10
rs3091865	20	44875993	0.301	-0.1624	2.69e-07
rs2425800	20	44876415	0.2998	-0.1655	1.632e-07
rs2425801	20	44876587	0.2998	-0.1655	1.632e-07
rs2425802	20	44876590	0.301	-0.1643	2.034e-07
rs2425803	20	44876902	0.2983	-0.1636	2.37e-07
rs3091897	20	44878266	0.3173	-0.1345	1.513e-05
rs3091437	20	44878843	0.3042	-0.1475	2.678e-06
rs2425804	20	44878927	0.3118	-0.1472	2.29e-06
rs3092684	20	44880190	0.2963	-0.1672	1.243e-07
rs2281224	20	44880287	0.1497	-0.2456	1.594e-09
rs2425805	20	44880649	0.2712	-0.1709	1.37e-07
rs2425807	20	44881545	0.3106	-0.1495	1.772e-06
rs2425808	20	44881959	0.2975	-0.1662	1.412e-07
rs2425809	20	44887600	0.3467	-0.1229	5.466e-05
rs2425810	20	44890910	0.2899	-0.1679	1.264e-07
rs2425811	20	44892225	0.3376	-0.1289	2.444e-05
rs2425812	20	44892912	0.282	-0.1718	8.002e-08
rs3092798	20	44893510	0.3288	-0.1393	6.237e-06
rs3091606	20	44893532	0.3181	-0.1454	2.957e-06
rs2425813	20	44893907	0.3253	-0.138	8.532e-06
rs10536307	20	44894584	0.2728	-0.1845	9.835e-09
rs2425816	20	44895075	0.2756	-0.1809	1.802e-08
rs2425819	20	44896846	0.2756	-0.1833	1.171e-08
rs12480664	20	44896910	0.1096	-0.2674	1.16e-08
rs2425825	20	44897890	0.2764	-0.1821	1.37e-08
rs3904164	20	44900262	0.0695	-0.2319	6.917e-05
rs2425836	20	44902046	0.2756	-0.1827	1.219e-08
rs17382724	20	44902974	0.1505	-0.2635	9.586e-11
rs3092607	20	44903363	0.2224	-0.183	2.594e-07
rs2425838	20	44903445	0.224	-0.1876	1.929e-07
rs3091883	20	44903466	0.3086	-0.1617	2.458e-07
rs2425839	20	44904163	0.2105	-0.1909	1.855e-07
rs3092579	20	44904431	0.2855	-0.1919	1.475e-09
rs2425840	20	44904838	0.2724	-0.1953	1.335e-09
rs2425841	20	44905317	0.2736	-0.1924	2.199e-09
rs2425842	20	44905321	0.2224	-0.183	2.594e-07
rs3092672	20	44905466	0.2224	-0.183	2.594e-07
rs2425843	20	44905988	0.226	-0.1833	2.283e-07
rs2425844	20	44906315	0.226	-0.1833	2.283e-07
rs62214488	20	44907101	0.1712	-0.2366	9.431e-10
rs2425847	20	44907927	0.2728	-0.1936	1.846e-09
rs2425848	20	44907944	0.2728	-0.1936	1.846e-09
rs12480792	20	44908031	0.1493	-0.2646	8.945e-11
rs12479669	20	44908035	0.1656	-0.2462	2.809e-10
rs2425849	20	44908308	0.2268	-0.1796	3.778e-07
rs6131047	20	44916056	0.1624	-0.2331	3.652e-09
rs3848731	20	44921148	0.1636	-0.227	1.168e-08
rs6124778	20	44922427	0.1716	-0.2094	7.052e-08
rs2425860	20	44926877	0.1847	-0.2096	2.539e-08
rs11087003	20	44936194	0.1573	-0.1742	1.528e-05
rs9941764	20	44936200	0.1569	-0.1733	1.704e-05
rs6032763	20	44937289	0.1521	-0.181	8.596e-06
rs6032764	20	44937593	0.1565	-0.173	1.782e-05
rs4239703	20	44938131	0.1529	-0.1798	9.594e-06
rs4239704	20	44938255	0.1573	-0.1719	1.976e-05
rs4813018	20	44938740	0.1581	-0.1699	2.414e-05
rs6032769	20	44938851	0.1529	-0.1789	1.063e-05
rs6032770	20	44939093	0.1577	-0.1698	2.485e-05
rs6032771	20	44939576	0.1581	-0.1699	2.414e-05
rs6032772	20	44939950	0.1533	-0.179	1.033e-05
rs11087004	20	44941438	0.1461	-0.1802	1.368e-05
rs4810494	20	44941445	0.1458	-0.1823	1.094e-05
rs4810495	20	44941463	0.1458	-0.1823	1.094e-05
rs6032774	20	44942005	0.1402	-0.1873	8.093e-06
rs6124779	20	44946572	0.16	-0.2257	1.839e-08
rs2425863	20	44947766	0.2677	-0.1398	3.895e-05
rs12625834	20	44949039	0.1819	-0.208	4.956e-08
rs12626058	20	44949301	0.1819	-0.208	4.956e-08
rs2180911	20	44949747	0.22	-0.1654	4.54e-06
rs4810496	20	44954283	0.1553	-0.2015	6.874e-07
rs55987116	20	44957341	0.1072	-0.2574	4.134e-08
rs6124783	20	44959929	0.1199	-0.2377	1.083e-07
rs77789332	20	44967553	0.056	-0.2761	2.975e-05
rs6065960	20	44967742	0.108	-0.2	2.158e-05
rs6065961	20	44968255	0.08181	-0.2168	8.083e-05
rs4810499	20	44969422	0.1851	-0.2524	1.446e-11
rs6017782	20	44969896	0.1319	-0.1861	1.624e-05
rs6017787	20	44974696	0.1847	-0.1741	5.255e-06
rs74656191	20	44976970	0.08737	-0.2242	1.093e-05
rs13040414	20	44982335	0.06751	-0.2548	2.081e-05
rs12480667	20	44983517	0.1743	-0.2243	7.678e-09
rs1044369	20	44987318	0.2176	-0.1867	1.337e-07
rs2771285	20	44988054	0.1946	-0.1598	2.146e-05
rs2297057	20	44996305	0.09015	-0.2308	4.884e-06
rs41307161	20	44997756	0.08658	-0.2069	5.315e-05
rs2261138	20	45001120	0.1867	-0.1679	1.056e-05
rs3848681	20	45012689	0.1779	-0.1891	1.178e-06
rs2274676	20	45023247	0.1402	-0.1968	3.837e-06
rs365819	20	45035028	0.1886	-0.1653	1.463e-05
rs4810506	20	45035232	0.08975	-0.2251	9.5e-06
rs3091446	20	45035534	0.1886	-0.1653	1.463e-05
rs429240	20	45037882	0.1894	-0.163	1.803e-05
rs432736	20	45039168	0.1918	-0.1519	6.347e-05
rs1076694	20	45042500	0.09253	-0.2116	2.42e-05
rs84839	20	45044830	0.1922	-0.1496	7.847e-05
rs433822	20	45076129	0.2045	-0.1487	4.757e-05
rs436501	20	45076131	0.2045	-0.1487	4.757e-05
rs391117	20	45076615	0.2053	-0.144	7.725e-05
rs446112	20	45076909	0.2053	-0.144	7.725e-05
rs460869	20	45077974	0.2053	-0.144	7.725e-05
rs416298	20	45078796	0.2053	-0.144	7.725e-05
rs418106	20	45079274	0.2053	-0.144	7.725e-05
rs453028	20	45079767	0.2053	-0.144	7.725e-05
rs7274072	20	45079795	0.1366	-0.166	8.411e-05
rs624422	20	45079947	0.1366	-0.166	8.411e-05
rs454129	20	45080186	0.2053	-0.144	7.725e-05
rs636282	20	45080341	0.2053	-0.144	7.725e-05
rs6094342	20	45080916	0.09373	-0.2114	2.238e-05
rs460703	20	45081842	0.2053	-0.144	7.725e-05
rs456210	20	45081971	0.2053	-0.144	7.725e-05
rs279727	20	45082339	0.1501	-0.1976	1.775e-06
rs73911433	20	45083219	0.09373	-0.2114	2.238e-05
rs279725	20	45083988	0.1366	-0.166	8.411e-05
rs593048	20	45084174	0.1366	-0.166	8.411e-05
rs4809590	20	45084827	0.09373	-0.2114	2.238e-05
rs3091988	20	45085437	0.2097	-0.1486	4.16e-05
rs4810507	20	45085740	0.09373	-0.2114	2.238e-05
rs3092782	20	45085764	0.2053	-0.1482	5.003e-05
rs446927	20	45088006	0.1934	-0.1492	5.798e-05
rs3092690	20	45093330	0.1894	-0.161	1.593e-05
rs678086	20	45095910	0.1271	-0.1713	7.781e-05
rs6017868	20	45096818	0.1271	-0.1713	7.781e-05
rs111747276	20	45096918	0.1322	-0.2001	2.599e-06
rs454429	20	45097507	0.1898	-0.1616	1.467e-05
rs426859	20	45098937	0.1898	-0.1616	1.467e-05
rs657654	20	45101628	0.1279	-0.1758	4.849e-05
rs455828	20	45102266	0.1902	-0.1647	1.007e-05
rs55728249	20	45102739	0.1271	-0.1758	5.266e-05
rs279715	20	45103199	0.193	-0.1565	2.485e-05
rs461720	20	45104416	0.1918	-0.1537	3.705e-05
rs11908443	20	45104425	0.1267	-0.1715	8.209e-05
rs463107	20	45105144	0.1938	-0.1543	3.676e-05
rs636493	20	45110334	0.1013	-0.1884	7.262e-05
rs461863	20	45110934	0.2172	-0.1851	1.159e-07
rs678628	20	45113281	0.1013	-0.1884	7.262e-05
rs390412	20	45113296	0.2172	-0.1851	1.159e-07
rs652870	20	45113742	0.1013	-0.1884	7.262e-05
rs455900	20	45114217	0.1013	-0.1884	7.262e-05
rs457386	20	45115255	0.2176	-0.1848	1.207e-07
rs467245	20	45115610	0.1013	-0.1884	7.262e-05
rs463197	20	45115645	0.2176	-0.1848	1.207e-07
rs367715	20	45116181	0.2176	-0.1848	1.207e-07
rs601121	20	45116359	0.2176	-0.1848	1.207e-07
rs601470	20	45116400	0.2176	-0.1848	1.207e-07
rs3086633	20	45117442	0.1442	-0.1912	2.891e-06
rs2780230	20	45135594	0.06354	-0.283	5.715e-06
rs2204595	20	45162469	0.2335	-0.1662	1.694e-06
rs2223643	20	45162778	0.2335	-0.1662	1.694e-06
rs6066009	20	45164494	0.1068	-0.2451	2.08e-07
rs71351642	20	45171852	0.2371	-0.1591	5.054e-06
rs6017908	20	45173856	0.1072	-0.1855	9.55e-05
rs6066018	20	45175457	0.09412	-0.2749	8.481e-08
rs79077570	20	45178271	0.0969	-0.2849	1.759e-08
rs6066021	20	45180392	0.09809	-0.3078	9.323e-10
rs561472891	20	45181080	0.1041	-0.2744	2.065e-08
rs77586047	20	45181392	0.1013	-0.292	4.46e-09
rs1405565	20	45186029	0.1747	-0.2192	2.902e-08
rs1405566	20	45186056	0.1747	-0.2192	2.902e-08
rs12617	20	45186748	0.1751	-0.2177	3.706e-08
rs8149	20	45187241	0.1747	-0.2192	2.902e-08
rs10218	20	45187505	0.2474	-0.1383	3.023e-05
rs910064	20	45189180	0.2875	-0.1305	8.788e-05
rs2745727	20	45191355	0.1819	-0.2046	1.706e-07
rs847063	20	45191701	0.1823	-0.2034	1.83e-07
rs59207395	20	45192253	0.2053	-0.1524	4.307e-05
rs6011986	20	45192254	0.4595	-0.1192	7.13e-05
rs847064	20	45192377	0.1835	-0.1963	4.073e-07
rs847065	20	45192989	0.1843	-0.1937	5.79e-07
rs202392	20	45195407	0.1537	-0.2454	3.681e-09
rs847067	20	45196344	0.1597	-0.2368	1.019e-08
rs453987	20	45196713	0.1279	-0.1833	3.994e-05
rs451713	20	45196760	0.1279	-0.1833	3.994e-05
rs424697	20	45196812	0.1279	-0.1833	3.994e-05
rs3092109	20	45196999	0.1279	-0.1833	3.994e-05
rs847069	20	45197215	0.2832	-0.1392	2.786e-05
rs447345	20	45197633	0.1279	-0.1833	3.994e-05
rs429166	20	45198271	0.1279	-0.1833	3.994e-05
rs436978	20	45198531	0.1279	-0.1833	3.994e-05
rs863673	20	45199809	0.1624	-0.2376	7.38e-09
rs430891	20	45201501	0.09571	-0.2681	2.2e-07
rs381118	20	45203026	0.09571	-0.2681	2.2e-07
rs454302	20	45203100	0.09571	-0.2681	2.2e-07
rs412753	20	45203306	0.09571	-0.2681	2.2e-07
rs375578	20	45203360	0.09571	-0.2681	2.2e-07
rs454103	20	45203365	0.09571	-0.2681	2.2e-07
rs3091661	20	45203421	0.09571	-0.2681	2.2e-07
rs3092554	20	45203442	0.09571	-0.2681	2.2e-07
rs432915	20	45203507	0.09531	-0.271	1.713e-07
rs403162	20	45203782	0.09571	-0.2681	2.2e-07
rs393990	20	45204535	0.09611	-0.266	2.626e-07
rs399940	20	45204600	0.09571	-0.2681	2.2e-07
rs413635	20	45205482	0.09571	-0.2681	2.2e-07
rs11268117	20	45205714	0.09809	-0.2606	3.696e-07
rs2745731	20	45205891	0.09571	-0.2681	2.2e-07
rs389021	20	45206096	0.09571	-0.2681	2.2e-07
rs376438	20	45206570	0.1037	-0.283	1.82e-08
rs72370004	20	45206618	0.1664	-0.2264	2.885e-08
rs2745733	20	45207117	0.05917	-0.3042	2.505e-06
rs761218	20	45208984	0.2724	-0.18	5.421e-08
rs6094382	20	45209870	0.1779	-0.2179	1.873e-08
rs35041268	20	45210072	0.143	-0.2452	1.071e-08
rs185711	20	45210748	0.2788	-0.1685	2.889e-07
rs3092446	20	45211074	0.1334	-0.1895	1.267e-05
rs389905	20	45212455	0.2808	-0.1656	4.776e-07
rs3088343	20	45213086	0.06513	-0.2477	4.646e-05
rs12625158	20	45214052	0.1442	-0.2481	5.189e-09
rs3752268	20	45217008	0.2569	-0.13	9.037e-05
rs2694886	20	45217010	0.09611	-0.2238	7.93e-06
rs3752270	20	45217128	0.07665	-0.2609	3.461e-06
rs6066029	20	45217528	0.07665	-0.2609	3.461e-06
rs415702	20	45218310	0.09134	-0.2465	1.489e-06
rs971748	20	45218318	0.2577	-0.1294	9.76e-05
rs847088	20	45218433	0.07903	-0.2564	3.943e-06
rs847090	20	45219832	0.07705	-0.2679	1.782e-06
rs11469301	20	45220862	0.09134	-0.2314	9.145e-06
rs62214369	20	45221517	0.2597	-0.1338	5.799e-05
rs126917	20	45221935	0.1092	-0.2039	2.021e-05
rs85024	20	45222351	0.1064	-0.2285	2.387e-06
rs847095	20	45223150	0.2689	-0.147	1.135e-05
rs413145	20	45223887	0.08697	-0.2605	1.041e-06
rs2281280	20	45224189	0.09055	-0.2328	8.613e-06
rs6063009	20	45224475	0.09055	-0.2328	8.613e-06
rs6063010	20	45226021	0.0977	-0.2185	1.697e-05
rs10854171	20	45227445	0.1195	-0.1884	3.578e-05
rs10854172	20	45227523	0.1195	-0.1884	3.578e-05
rs451595	20	45229810	0.2887	-0.1557	1.671e-06
rs3092466	20	45231949	0.2891	-0.1461	7.045e-06
rs73113752	20	45232422	0.2538	-0.1408	1.625e-05
rs847058	20	45232757	0.2736	-0.1411	1.835e-05
rs3764692	20	45234834	0.2288	-0.1649	2.038e-06
rs6124828	20	45236122	0.1251	-0.2011	7.82e-06
rs6124830	20	45236778	0.1247	-0.1964	1.321e-05
rs3091733	20	45236969	0.2927	-0.1267	8.513e-05
rs2694897	20	45237115	0.2748	-0.1384	2.224e-05
rs2694896	20	45237143	0.2792	-0.1316	5.298e-05
rs3764693	20	45237244	0.2395	-0.1555	6.394e-06
rs383551	20	45238212	0.1783	-0.1957	4.116e-07
rs11907603	20	45238869	0.2399	-0.1543	7.672e-06
rs2141113	20	45239756	0.2395	-0.1595	3.746e-06
rs3092495	20	45240102	0.1867	-0.1786	2.496e-06
rs4810533	20	45240309	0.2335	-0.1703	8.335e-07
rs11473143	20	45240701	0.2816	-0.1276	8.951e-05
rs3086509	20	45241246	0.1108	-0.2524	8.235e-08
rs2425879	20	45241378	0.1108	-0.2524	8.235e-08
rs847084	20	45241936	0.2788	-0.1298	6.878e-05
rs11472968	20	45241939	0.1875	-0.2144	5.333e-09
rs2273024	20	45242269	0.2395	-0.1604	3.254e-06
rs73113777	20	45243140	0.2343	-0.1664	1.465e-06
rs847100	20	45244632	0.2832	-0.1267	9.995e-05
rs3092098	20	45244846	0.1021	-0.2298	2.312e-06
rs2425880	20	45245990	0.0973	-0.2529	3.587e-07
rs11472037	20	45246231	0.09929	-0.228	3.435e-06
rs11472074	20	45246250	0.1847	-0.1777	2.337e-06
rs3092462	20	45246431	0.1021	-0.235	1.361e-06
rs17481006	20	45246791	0.2351	-0.1693	9.585e-07
rs847096	20	45248090	0.3193	-0.1309	3.624e-05
rs4810535	20	45248716	0.2363	-0.1634	2.293e-06
rs860188	20	45249283	0.2458	-0.1492	1.227e-05
rs3091854	20	45249922	0.1469	-0.18	9.919e-06
rs57277976	20	45251256	0.09651	-0.2458	7.962e-07
rs2143500	20	45253237	0.3268	-0.1283	4.399e-05
rs73113789	20	45254470	0.2363	-0.1628	2.476e-06
rs7270178	20	45255335	0.2371	-0.1606	3.255e-06
rs55700352	20	45255477	0.2295	-0.1603	3.986e-06
rs847073	20	45255605	0.328	-0.1327	2.363e-05
rs2425881	20	45255618	0.09373	-0.2102	2.728e-05
rs847072	20	45255744	0.3284	-0.1312	2.904e-05
rs941206	20	45261041	0.07347	-0.2504	9.748e-06
rs5841651	20	45261099	0.3971	-0.142	4.626e-06
rs2077073	20	45261171	0.2184	-0.209	5.321e-09
rs729762	20	45261172	0.2184	-0.209	5.321e-09
rs8123587	20	45261758	0.05123	-0.2609	9.857e-05
rs3091556	20	45262782	0.3411	-0.1334	2.823e-05
rs7261227	20	45263245	0.05083	-0.2653	7.945e-05
rs2425888	20	45263904	0.2971	-0.1579	1.34e-06
rs2425889	20	45264288	0.2844	-0.1639	5.713e-07
rs4438540	20	45264788	0.05123	-0.2682	6.278e-05
rs2425890	20	45265020	0.2855	-0.162	7.737e-07
rs17481569	20	45265186	0.07863	-0.2543	2.723e-06
rs6090532	20	45265453	0.2236	-0.2029	7.157e-09
rs2757524	20	45275663	0.2494	-0.1624	2.901e-06
rs11907381	20	45276779	0.2693	-0.1546	2.064e-06
rs13037923	20	45284417	0.4023	-0.1274	2.625e-05
rs6063014	20	45285163	0.2049	-0.1945	1.427e-07
rs6066043	20	45288453	0.09492	-0.2264	7.432e-06
rs8119705	20	45289189	0.392	-0.134	1.08e-05
rs13038390	20	45293174	0.4063	-0.1194	8.012e-05
rs13044870	20	45303721	0.3892	-0.1371	6.644e-06
rs2425891	20	45319367	0.2649	-0.1513	9.505e-06
rs971759	20	45321075	0.274	-0.1329	7.989e-05
rs3091619	20	45324760	0.2697	-0.1449	1.781e-05
rs3091537	20	45332200	0.2808	-0.1408	2.702e-05
rs2425895	20	45336587	0.3864	-0.1269	3.357e-05
rs2425896	20	45339337	0.2716	-0.1535	4.887e-06
rs3092439	20	45343237	0.3828	-0.1356	1.258e-05
rs11472342	20	45343872	0.2145	-0.1873	2.29e-07
rs3091474	20	45345299	0.2284	-0.1567	1.026e-05
rs2425900	20	45346074	0.2284	-0.1567	1.026e-05
rs3092412	20	45350096	0.2284	-0.1567	1.026e-05
rs2425901	20	45350514	0.2284	-0.1567	1.026e-05
rs2425902	20	45350580	0.2284	-0.1567	1.026e-05
rs3091944	20	45350771	0.2295	-0.1575	8.847e-06
rs2425904	20	45356876	0.2276	-0.1544	1.512e-05
rs2425911	20	45360219	0.2295	-0.1451	4.018e-05
rs6066059	20	45368154	0.1978	-0.1842	5.042e-07
rs6066060	20	45372717	0.2192	-0.1566	8.518e-06
rs11698755	20	45378130	0.2109	-0.1715	1.347e-06
rs4810549	20	45380601	0.2474	-0.1334	9.347e-05
rs4810550	20	45380737	0.2474	-0.1334	9.347e-05
rs6063020	20	45380939	0.2474	-0.1334	9.347e-05
rs6066061	20	45382516	0.2415	-0.1408	4.306e-05
rs73117436	20	45406455	0.06394	-0.2647	2.028e-05
rs1989746	20	45410539	0.0556	-0.2544	9.821e-05
rs4083967	20	45417615	0.3971	-0.1174	9.561e-05
rs1473679	20	45423740	0.1231	-0.2359	1.785e-07
rs3092206	20	45424218	0.2967	-0.1658	9.69e-08
rs8117085	20	45425111	0.07665	-0.2678	1.283e-06
rs3091869	20	45425918	0.2947	-0.1643	1.375e-07
rs6012039	20	45425939	0.1334	-0.2668	9.313e-10
rs6018054	20	45426659	0.1334	-0.2668	9.313e-10
rs6018056	20	45427300	0.2327	-0.1829	1.851e-07
rs62213317	20	45427687	0.1342	-0.264	1.324e-09
rs3092611	20	45430531	0.2971	-0.1614	2.442e-07
rs764145	20	45437419	0.1132	-0.197	3.924e-05
rs4810559	20	45437842	0.1172	-0.1889	6.22e-05
rs62213335	20	45437921	0.1052	-0.1983	5.802e-05
rs3091638	20	45438756	0.1068	-0.1846	7.825e-05
rs6094486	20	45438989	0.1164	-0.1886	6.759e-05
rs3091552	20	45440006	0.1751	-0.1776	3.228e-06
rs62213336	20	45440149	0.0977	-0.2294	5.791e-06
rs112777414	20	45447051	0.118	-0.1917	4.66e-05
rs11483831	20	45448046	0.118	-0.1917	4.66e-05
rs11483957	20	45448586	0.3586	-0.1343	1.194e-05
rs2868890	20	45450419	0.1195	-0.1898	5.216e-05
rs2868889	20	45450746	0.1223	-0.1841	7.714e-05
rs3092025	20	45452615	0.1021	-0.2177	4.732e-06
rs6066080	20	45454575	0.3626	-0.1254	4.801e-05
rs928486	20	45456177	0.1608	-0.1799	1.825e-05
rs1475714	20	45463093	0.1505	-0.1995	3.466e-06
rs34033297	20	45463508	0.1009	-0.2172	5.875e-06
rs62213340	20	45467782	0.1235	-0.1942	1.62e-05
rs4325820	20	45468086	0.245	-0.1373	6.36e-05
rs71183213	20	45468388	0.09333	-0.2023	6.002e-05
rs112847226	20	45468389	0.1235	-0.1942	1.62e-05
rs3092172	20	45471342	0.2284	-0.1476	2.52e-05
rs3092698	20	45471713	0.1239	-0.1954	2.308e-05
rs2151387	20	45472173	0.1239	-0.1954	2.308e-05
rs3092612	20	45472308	0.2292	-0.1529	1.262e-05
rs6018098	20	45472871	0.3582	-0.1258	4.873e-05
rs61132058	20	45480695	0.3562	-0.1303	2.765e-05
rs3091591	20	45482365	0.2025	-0.1593	1.531e-05
rs3092331	20	45482413	0.2021	-0.1598	1.453e-05
rs3092058	20	45482440	0.2021	-0.1598	1.453e-05
rs2184101	20	45482483	0.2021	-0.1606	1.304e-05
rs3092538	20	45483047	0.2025	-0.1593	1.531e-05
rs3091486	20	45483172	0.2025	-0.1593	1.531e-05
rs3091850	20	45483201	0.1998	-0.1604	1.663e-05
rs3091524	20	45483269	0.2025	-0.1593	1.531e-05
rs3092375	20	45483484	0.2025	-0.1593	1.531e-05
rs3091557	20	45483557	0.2025	-0.1593	1.531e-05
rs3092689	20	45483606	0.2029	-0.1576	1.785e-05
rs3092578	20	45483848	0.1962	-0.1732	3.268e-06
rs3091995	20	45484155	0.1231	-0.1886	4.528e-05
rs3092305	20	45484170	0.1998	-0.1604	1.663e-05
rs58212302	20	45484250	0.1652	-0.1705	1.793e-05
rs11473882	20	45484256	0.3765	-0.157	2.474e-07
rs61692085	20	45484258	0.2033	-0.1545	2.746e-05
rs3092645	20	45484381	0.2025	-0.1593	1.531e-05
rs3091768	20	45484657	0.2029	-0.1576	1.785e-05
rs3092703	20	45484858	0.2025	-0.1593	1.531e-05
rs6012057	20	45484932	0.2025	-0.1593	1.531e-05
rs112937822	20	45484939	0.2025	-0.1593	1.531e-05
rs6018111	20	45484952	0.2025	-0.1593	1.531e-05
rs3092271	20	45484985	0.2025	-0.1593	1.531e-05
rs947077	20	45485328	0.2025	-0.1593	1.531e-05
rs947078	20	45485747	0.2025	-0.1593	1.531e-05
rs3092142	20	45486021	0.2025	-0.1593	1.531e-05
rs3091616	20	45486042	0.1998	-0.1604	1.663e-05
rs3091925	20	45486106	0.2002	-0.166	7.164e-06
rs3092349	20	45486132	0.2002	-0.166	7.164e-06
rs3092391	20	45486150	0.2002	-0.166	7.164e-06
rs3092389	20	45486248	0.2002	-0.166	7.164e-06
rs6063027	20	45486704	0.3562	-0.1243	5.884e-05
rs12481092	20	45486817	0.1716	-0.2074	7.698e-08
rs6066089	20	45487371	0.1871	-0.1954	1.039e-07
rs11699991	20	45489407	0.2133	-0.1887	6.608e-08
rs8125695	20	45490032	0.2129	-0.1889	6.756e-08
rs11696361	20	45490560	0.2319	-0.1638	1.482e-06
rs6066091	20	45491144	0.2311	-0.1641	1.431e-06
rs12481009	20	45491841	0.2319	-0.1638	1.482e-06
rs13038725	20	45492602	0.2319	-0.1638	1.482e-06
rs6066093	20	45493264	0.2319	-0.1638	1.482e-06
rs13044825	20	45493818	0.2129	-0.1889	6.756e-08
rs13044449	20	45493855	0.2562	-0.179	5.858e-08
rs73301759	20	45494507	0.1044	-0.2189	6.304e-06
rs62201178	20	45496257	0.1044	-0.2189	6.304e-06
rs8118645	20	45496504	0.222	-0.16	3.561e-06
rs144779633	20	45497403	0.1537	-0.1716	3.84e-05
rs11698277	20	45502865	0.2057	-0.1831	2.036e-07
rs6018127	20	45506654	0.2986	-0.1669	2.656e-07
rs67809146	20	45507912	0.2145	-0.1708	9.855e-07
rs1007331	20	45526407	0.2045	-0.1691	1.735e-06
rs3085767	20	45526892	0.1779	-0.1778	3.201e-06
rs2868883	20	45527089	0.1291	-0.2184	2.215e-07
rs56837389	20	45527460	0.1044	-0.2201	3.873e-06
rs6066103	20	45527902	0.2045	-0.1691	1.735e-06
rs62201190	20	45527954	0.1044	-0.2201	3.873e-06
rs6066104	20	45530530	0.2033	-0.1739	9.35e-07
rs34241284	20	45530923	0.2772	-0.1469	4.253e-06
rs6066105	20	45532434	0.2057	-0.1689	1.843e-06
rs11482825	20	45532447	0.2057	-0.1689	1.843e-06
rs963978	20	45533348	0.2295	-0.1788	1.906e-07
rs4810572	20	45533483	0.2299	-0.1769	2.432e-07
rs62201192	20	45533503	0.1064	-0.2258	1.381e-06
rs11475669	20	45533832	0.2303	-0.177	2.377e-07
rs6063033	20	45534662	0.2299	-0.1769	2.432e-07
rs6018151	20	45534919	0.4118	-0.1358	5.969e-06
rs62201194	20	45535705	0.1064	-0.2258	1.381e-06
rs6066106	20	45535713	0.2299	-0.1769	2.432e-07
rs11700026	20	45535959	0.2303	-0.1777	2.133e-07
rs60032049	20	45536474	0.106	-0.2166	4.581e-06
rs55840530	20	45538701	0.07228	-0.228	6.445e-05
rs74839000	20	45539612	0.112	-0.2008	1.445e-05
rs35032626	20	45540534	0.2466	-0.1591	2.235e-06
rs62201198	20	45547630	0.09849	-0.2562	1.552e-07
rs4810576	20	45549871	0.2295	-0.1506	1.066e-05
rs12481664	20	45551734	0.2295	-0.1506	1.066e-05
rs12479641	20	45552098	0.2295	-0.1506	1.066e-05
rs4810578	20	45553296	0.2295	-0.1506	1.066e-05
rs62201225	20	45556045	0.09849	-0.2562	1.552e-07
rs67092605	20	45556516	0.2295	-0.1506	1.066e-05
rs6018185	20	45557451	0.2986	-0.1506	4.074e-06
rs6018187	20	45558037	0.09849	-0.2562	1.552e-07
rs6018188	20	45558178	0.3757	-0.1594	1.515e-07
rs6066122	20	45558573	0.1434	-0.2478	6.294e-10
rs6066123	20	45558737	0.2395	-0.1873	2.966e-08
rs6090583	20	45558831	0.4297	-0.1201	5.196e-05
rs11697670	20	45559557	0.08737	-0.2182	2.788e-05
rs6090584	20	45560828	0.3026	-0.1525	1.149e-06
rs58490221	20	45561693	0.07585	-0.2267	6.807e-05
rs66884667	20	45562998	0.2875	-0.1726	5.768e-08
rs1360612	20	45562999	0.2875	-0.1726	5.768e-08
rs6094515	20	45564240	0.07585	-0.2267	6.807e-05
rs750140	20	45565911	0.2931	-0.1561	6.545e-07
rs6063038	20	45568423	0.2927	-0.1561	6.51e-07
rs6063039	20	45568818	0.2931	-0.1561	6.545e-07
rs6066130	20	45569541	0.3181	-0.1536	6.86e-07
rs6066131	20	45569659	0.3229	-0.152	8.556e-07
rs1212593	20	45571769	0.3368	-0.1447	2.138e-06
rs1206743	20	45572360	0.336	-0.1469	1.462e-06
rs1206745	20	45572856	0.3403	-0.1387	5.045e-06
rs1206746	20	45572925	0.3403	-0.1387	5.045e-06
rs1206747	20	45572939	0.3411	-0.1387	5.144e-06
rs1209330	20	45573072	0.3403	-0.1387	5.045e-06
rs1206748	20	45573239	0.3407	-0.138	5.704e-06
rs3092347	20	45573755	0.2979	-0.1885	1.803e-09
rs3092807	20	45573821	0.3419	-0.1363	7.541e-06
rs3091611	20	45573874	0.3403	-0.1387	5.045e-06
rs6063041	20	45573962	0.3078	-0.1515	1.136e-06
rs34338614	20	45575432	0.3046	-0.1519	1.113e-06
rs6066132	20	45575647	0.3118	-0.1447	3.242e-06
rs2026507	20	45576225	0.3118	-0.1447	3.242e-06
rs2026508	20	45576314	0.3114	-0.146	2.587e-06
rs1206751	20	45576907	0.3451	-0.1314	1.43e-05
rs1206752	20	45576977	0.3535	-0.1271	2.724e-05
rs17488678	20	45577484	0.3114	-0.146	2.587e-06
rs6063043	20	45577513	0.3114	-0.146	2.587e-06
rs6063044	20	45577552	0.3042	-0.1484	1.948e-06
rs6066133	20	45577865	0.3118	-0.1447	3.242e-06
rs1206755	20	45578378	0.3531	-0.128	2.404e-05
rs1206756	20	45578812	0.3471	-0.1277	2.589e-05
rs1212007	20	45578923	0.3451	-0.1314	1.43e-05
rs2868882	20	45579712	0.3114	-0.1448	3.283e-06
rs11699585	20	45580223	0.3129	-0.1428	4.227e-06
rs3092732	20	45580276	0.3233	-0.1341	1.407e-05
rs6512409	20	45581103	0.2681	-0.152	2.746e-06
rs11698823	20	45582233	0.1438	-0.1787	6.792e-06
rs11696503	20	45582343	0.1759	-0.2314	7.757e-10
rs11696676	20	45582954	0.1438	-0.1787	6.792e-06
rs11697195	20	45583445	0.1438	-0.1787	6.792e-06
rs6066134	20	45584275	0.1438	-0.1787	6.792e-06
rs35984803	20	45587089	0.1795	-0.2199	3.984e-09
rs11696413	20	45587770	0.1759	-0.2314	7.757e-10
rs71183223	20	45588280	0.2276	-0.1462	2.413e-05
rs6066137	20	45590658	0.1505	-0.1583	5.546e-05
rs11698310	20	45590991	0.1724	-0.2356	3.76e-10
rs1211644	20	45592842	0.1569	-0.1577	4.811e-05
rs6066138	20	45594711	0.1656	-0.1644	1.413e-05
rs7261550	20	45594750	0.2998	-0.1733	3.011e-08
rs7261621	20	45594879	0.2998	-0.1733	3.011e-08
rs35126216	20	45595453	0.1608	-0.1779	2.982e-06
rs35930260	20	45595465	0.2994	-0.1743	2.682e-08
rs6063046	20	45596378	0.1652	-0.163	1.684e-05
rs6066141	20	45597546	0.1656	-0.1629	1.706e-05
rs3092441	20	45597715	0.166	-0.1664	1.096e-05
rs35601418	20	45597881	0.2994	-0.1736	3.015e-08
rs11471522	20	45598190	0.1656	-0.1629	1.706e-05
rs6063048	20	45598564	0.1652	-0.1645	1.398e-05
rs11699842	20	45598783	0.3034	-0.1733	2.885e-08
rs55966194	20	45599090	0.166	-0.1628	1.694e-05
rs148380754	20	45599719	0.1291	-0.1919	1.992e-05
rs13037317	20	45599884	0.303	-0.1774	1.216e-08
rs13041757	20	45600280	0.2903	-0.1801	9.314e-09
rs13041611	20	45600309	0.3241	-0.1592	2.152e-07
rs13043230	20	45600617	0.3264	-0.1555	4.059e-07
rs11697925	20	45602129	0.3312	-0.1526	6.077e-07
rs13042954	20	45602193	0.3312	-0.1526	6.077e-07
rs13042847	20	45602299	0.3249	-0.1589	2.195e-07
rs13043269	20	45602416	0.3249	-0.1589	2.195e-07
rs6066149	20	45602638	0.1644	-0.1647	1.439e-05
rs71183224	20	45603386	0.3264	-0.157	3.009e-07
rs13039645	20	45603778	0.3288	-0.1585	2.185e-07
rs59791349	20	45603824	0.1648	-0.1631	1.757e-05
rs6063050	20	45604240	0.1648	-0.1631	1.757e-05
rs11699232	20	45604745	0.3261	-0.1565	3.276e-07
rs6066150	20	45606853	0.166	-0.1628	1.82e-05
rs6124907	20	45607859	0.2085	-0.171	2.328e-06
rs6124908	20	45608330	0.2927	-0.1587	5.892e-07
rs13037327	20	45608564	0.05322	-0.2812	1.57e-05
rs2013869	20	45609517	0.2955	-0.165	1.109e-07
rs367879935	20	45615073	0.05282	-0.3179	1.041e-06
rs6094549	20	45630157	0.2844	-0.1555	8.172e-07
rs6094551	20	45636255	0.2915	-0.1441	4.46e-06
rs1856845	20	45641206	0.1315	-0.1685	7.633e-05
rs6124916	20	45641619	0.1906	-0.1577	2.014e-05
rs2903942	20	45645884	0.1954	-0.1513	3.862e-05
rs4339016	20	45645949	0.2021	-0.1549	2.119e-05
rs1340774	20	45646622	0.1962	-0.1524	3.374e-05
rs4350812	20	45647187	0.195	-0.153	3.148e-05
rs7265597	20	45647279	0.2859	-0.1313	3.521e-05
rs6094558	20	45647599	0.195	-0.153	3.148e-05
rs4810584	20	45649288	0.195	-0.153	3.148e-05
rs4810585	20	45649369	0.195	-0.153	3.148e-05
rs4809612	20	45651720	0.1962	-0.164	7.835e-06
rs138767168	20	45651995	0.07188	-0.2387	2.53e-05
rs4809613	20	45652077	0.07188	-0.2402	2.255e-05
rs4809614	20	45653212	0.1243	-0.2063	5.373e-06
rs1538913	20	45653969	0.1243	-0.2063	5.373e-06
rs1538914	20	45654054	0.1243	-0.2063	5.373e-06
rs12624326	20	45655386	0.1243	-0.2063	5.373e-06
rs6124921	20	45655676	0.1243	-0.2063	5.373e-06
rs1340775	20	45655846	0.1243	-0.2063	5.373e-06
rs1340777	20	45656049	0.1243	-0.2063	5.373e-06
rs8121917	20	45656660	0.09412	-0.2008	7.798e-05
rs4810588	20	45656788	0.1251	-0.2207	1.067e-06
rs6066171	20	45658368	0.1239	-0.2058	5.76e-06
rs4810589	20	45658637	0.1239	-0.2058	5.76e-06
rs4810590	20	45658682	0.1239	-0.2058	5.76e-06
rs2066227	20	45659125	0.1247	-0.2051	5.97e-06
rs2066228	20	45659166	0.1247	-0.2051	5.97e-06
rs3085559	20	45659176	0.1259	-0.2017	6.868e-06
rs11306853	20	45659269	0.09412	-0.2008	7.798e-05
rs11443232	20	45659380	0.1247	-0.2051	5.97e-06
rs6094561	20	45659523	0.09492	-0.2055	4.995e-05
rs1934844	20	45659550	0.1243	-0.2015	8.879e-06
rs5841664	20	45659651	0.1247	-0.2051	5.97e-06
rs1572868	20	45659873	0.1211	-0.1928	2.645e-05
rs6066172	20	45660296	0.1255	-0.2021	7.892e-06
rs6094562	20	45660386	0.1203	-0.195	2.21e-05
rs4810591	20	45661869	0.1243	-0.2048	6.255e-06
rs7269367	20	45661954	0.09492	-0.2066	4.554e-05
rs6066173	20	45662503	0.1247	-0.2051	5.97e-06
rs6066175	20	45663130	0.1243	-0.2048	6.255e-06
rs3827061	20	45663351	0.1247	-0.2051	5.97e-06
rs6063063	20	45665094	0.1338	-0.1963	8.603e-06
rs4810593	20	45666046	0.1505	-0.1993	1.797e-06
rs4810594	20	45666053	0.1485	-0.2031	1.316e-06
rs4810595	20	45666149	0.1481	-0.2039	1.219e-06
rs6063064	20	45666210	0.1485	-0.2031	1.316e-06
rs6066178	20	45667415	0.1477	-0.2066	9.653e-07
rs5023497	20	45667506	0.11	-0.1923	4.541e-05
rs77495366	20	45667772	0.1779	-0.1569	3.934e-05
rs76597160	20	45667774	0.1775	-0.159	3.116e-05
rs17503225	20	45667805	0.11	-0.1923	4.541e-05
rs6124929	20	45669123	0.08896	-0.2091	4.944e-05
rs4810599	20	45669449	0.106	-0.2278	1.082e-06
rs6012103	20	45672463	0.1279	-0.2327	1.292e-07
rs1417449	20	45673546	0.1994	-0.2245	6.031e-10
rs1417450	20	45673584	0.2021	-0.2193	1.182e-09
rs947020	20	45674219	0.2967	-0.1654	2.572e-07
rs878131	20	45680502	0.1871	-0.2435	5.767e-11
rs1206808	20	45688440	0.1454	-0.2567	7.619e-10
rs1206809	20	45688668	0.1454	-0.2567	7.619e-10
rs1206810	20	45695362	0.1513	-0.2484	1.225e-09
rs1206811	20	45695550	0.1513	-0.2484	1.225e-09
rs4416278	20	45699837	0.1446	-0.1629	9.469e-05
rs4809622	20	45700247	0.145	-0.1719	3.738e-05
rs4544500	20	45701453	0.1354	-0.1947	5.361e-06
rs6094582	20	45701503	0.1354	-0.1947	5.361e-06
rs1206814	20	45702147	0.1334	-0.2291	1.231e-07
rs111639583	20	45703747	0.09174	-0.2335	4.951e-06
rs1206816	20	45704309	0.3062	-0.1554	1.694e-06
rs1206818	20	45705792	0.1346	-0.2244	1.714e-07
rs1206819	20	45705902	0.1366	-0.2252	1.398e-07
rs17412892	20	45706036	0.09174	-0.2335	4.951e-06
rs1206820	20	45706951	0.3344	-0.1469	3.857e-06
rs1206822	20	45707370	0.1509	-0.23	1.928e-08
rs2153561	20	45707570	0.2736	-0.2312	3.654e-12
rs62202507	20	45709591	0.2526	-0.2287	1.564e-11
rs76553938	20	45709825	0.1616	-0.234	2.392e-09
rs143999066	20	45710089	0.1616	-0.2388	1.205e-09
rs6122550	20	45710223	0.2554	-0.2251	2.987e-11
rs6122551	20	45710252	0.2554	-0.2251	2.987e-11
rs10610180	20	45711079	0.255	-0.2262	2.656e-11
rs56172659	20	45711599	0.09214	-0.2422	2.081e-06
rs56317112	20	45711601	0.09214	-0.2422	2.081e-06
rs56179591	20	45712385	0.09214	-0.2422	2.081e-06
rs34122628	20	45712714	0.1465	-0.2402	6.955e-09
rs7263655	20	45713931	0.1616	-0.2388	1.205e-09
rs7267373	20	45715121	0.1616	-0.2416	7.772e-10
rs34700233	20	45715172	0.2518	-0.2295	1.339e-11
rs7267331	20	45715244	0.1902	-0.1959	1.091e-07
rs9753655	20	45715645	0.1597	-0.243	8.326e-10
rs2000092	20	45716111	0.1847	-0.2213	2.883e-09
rs3787257	20	45716318	0.1577	-0.2496	4.096e-10
rs2011254	20	45716586	0.09214	-0.2422	2.081e-06
rs6018267	20	45717120	0.1791	-0.194	3.545e-07
rs76344853	20	45717614	0.09253	-0.2399	2.526e-06
rs866937	20	45717954	0.1668	-0.2245	8.388e-09
rs2868858	20	45718303	0.193	-0.1938	1.307e-07
rs3827060	20	45721421	0.3304	-0.1458	6.165e-06
rs78668553	20	45722479	0.08817	-0.2687	3.442e-07
rs111392885	20	45723652	0.3292	-0.1457	4.905e-06
rs77762289	20	45723661	0.3272	-0.145	5.956e-06
rs17413419	20	45724700	0.2705	-0.2309	7.813e-12
rs947018	20	45725959	0.3157	-0.1483	4.234e-06
rs2298002	20	45726192	0.3245	-0.1313	3.787e-05
rs2298003	20	45726271	0.1632	-0.2493	3.509e-10
rs3787253	20	45727071	0.1736	-0.1898	1.268e-06
rs4810610	20	45727482	0.1831	-0.2026	2.273e-07
rs6066195	20	45728250	0.3249	-0.1421	6.299e-06
rs6012120	20	45730552	0.2141	-0.2013	3.7e-08
rs8116756	20	45731111	0.08221	-0.2107	7.33e-05
rs1890988	20	45731322	0.3336	-0.1412	1.132e-05
rs6063070	20	45731779	0.2438	-0.1688	1.101e-06
rs140862320	20	45731943	0.1013	-0.224	5.693e-06
rs6018276	20	45732347	0.3388	-0.1278	6.64e-05
rs1971594	20	45734001	0.2474	-0.1731	4.914e-07
rs1971593	20	45734193	0.2482	-0.1692	8.89e-07
rs4810611	20	45734587	0.2518	-0.162	2.403e-06
rs74485779	20	45735287	0.09809	-0.2202	1.116e-05
rs6018280	20	45735441	0.2351	-0.1474	2.869e-05
rs4810612	20	45735579	0.1124	-0.2602	4.134e-08
rs1934837	20	45735865	0.2355	-0.147	2.896e-05
rs1934838	20	45735881	0.2347	-0.1472	2.961e-05
rs11351267	20	45736020	0.2252	-0.1659	3.418e-06
rs4810614	20	45736140	0.2351	-0.1474	2.869e-05
rs144912974	20	45736406	0.1124	-0.2602	4.134e-08
rs6066201	20	45736467	0.2351	-0.1495	2.208e-05
rs4809625	20	45737161	0.1124	-0.2602	4.134e-08
rs6063071	20	45737763	0.3292	-0.1362	2.408e-05
rs56219735	20	45738269	0.1124	-0.2602	4.134e-08
rs56299142	20	45738278	0.1124	-0.2602	4.134e-08
rs56347839	20	45738284	0.1124	-0.2602	4.134e-08
rs2868857	20	45738390	0.2327	-0.1517	1.751e-05
rs3787252	20	45738751	0.2359	-0.1458	3.364e-05
rs3787250	20	45739032	0.3292	-0.1362	2.408e-05
rs6066203	20	45739198	0.3292	-0.1362	2.408e-05
rs5841674	20	45739959	0.2331	-0.1518	1.664e-05
rs869345	20	45740274	0.2299	-0.1534	1.494e-05
rs1538911	20	45740808	0.1124	-0.2	1.524e-05
rs57242944	20	45740844	0.09651	-0.2453	1.481e-06
rs870160	20	45740964	0.1056	-0.2412	9.406e-07
rs6090627	20	45741419	0.0977	-0.1957	7.836e-05
rs8125408	20	45741742	0.4611	-0.122	5.101e-05
rs2868854	20	45742194	0.4611	-0.1231	4.294e-05
rs6122553	20	45742983	0.4635	-0.1247	3.781e-05
rs2868852	20	45743421	0.1048	-0.2028	2.038e-05
rs6124945	20	45743942	0.4647	-0.1222	5.355e-05
rs6094596	20	45744419	0.1092	-0.1881	6.321e-05
rs73309673	20	45745221	0.11	-0.1851	7.988e-05
rs6094597	20	45745715	0.1056	-0.192	5.225e-05
rs6094599	20	45748762	0.106	-0.1907	5.728e-05
rs6094600	20	45748891	0.1072	-0.1905	5.175e-05
rs6018289	20	45751839	0.106	-0.1928	4.749e-05
rs11696752	20	45753275	0.08102	-0.2575	1.213e-06
rs3838024	20	45754523	0.08936	-0.2636	2.43e-07
rs6094601	20	45755310	0.08936	-0.2636	2.43e-07
rs6094602	20	45755341	0.08936	-0.2636	2.43e-07
rs5841676	20	45755747	0.479	-0.1452	6.489e-07
rs6018291	20	45756772	0.4909	-0.137	2.476e-06
rs4239647	20	45757543	0.4654	-0.1681	6.066e-09
rs4809627	20	45757655	0.5	0.125	1.794e-05
rs2154035	20	45760083	0.2764	-0.2072	1.595e-10
rs6018295	20	45760110	0.09293	-0.2461	9.401e-07
rs3827057	20	45761700	0.08856	-0.2706	1.245e-07
rs3842431	20	45761825	0.274	-0.215	4.279e-11
rs3827055	20	45761871	0.08896	-0.2719	1.057e-07
rs6066209	20	45762795	0.2752	-0.2206	1.054e-11
rs4810617	20	45762885	0.09651	-0.2109	1.81e-05
rs1417452	20	45763350	0.2764	-0.2146	3.045e-11
rs6122556	20	45763924	0.2784	-0.2197	8.477e-12
rs6124949	20	45764370	0.2748	-0.2178	1.739e-11
rs1206832	20	45765069	0.4627	-0.1417	1.118e-06
rs6066213	20	45765365	0.2859	-0.2213	3.961e-12
rs11482117	20	45765380	0.1819	-0.2589	2.983e-12
rs6063076	20	45766642	0.2697	-0.218	3.572e-11
rs62201406	20	45770920	0.2669	-0.2199	2.355e-11
rs6094606	20	45773278	0.07387	-0.3033	5.341e-08
rs6094607	20	45773420	0.07387	-0.3033	5.341e-08
rs1970964	20	45776652	0.09293	-0.2407	2.045e-06
rs6012123	20	45787159	0.2748	-0.2073	1.649e-10
rs6063077	20	45787261	0.2903	-0.2122	2.686e-11
rs13041142	20	45788979	0.2986	-0.2066	7.345e-11
rs11435504	20	45791676	0.2955	-0.2032	2.644e-10
rs6124953	20	45792184	0.2915	-0.2032	1.836e-10
rs6018311	20	45792634	0.2899	-0.2082	7.967e-11
rs6066219	20	45793967	0.2875	-0.2119	2.925e-11
rs3091506	20	45794158	0.3058	-0.1954	6.185e-10
rs12329631	20	45794427	0.2875	-0.2119	2.925e-11
rs1883885	20	45795456	0.3054	-0.1961	5.356e-10
rs34733467	20	45796847	0.3503	-0.19	6.549e-10
rs11699424	20	45798548	0.4035	-0.1648	3.522e-08
rs12625968	20	45799168	0.3856	-0.1662	5.119e-08
rs62201426	20	45799226	0.3308	-0.223	4.649e-13
rs6122558	20	45800761	0.3431	-0.2272	1.286e-13
rs3827049	20	45801319	0.3451	-0.2181	9.811e-13
rs3746490	20	45801712	0.3447	-0.22	6.718e-13
rs3746489	20	45801716	0.3963	-0.1315	1.514e-05
rs6066222	20	45801917	0.3396	-0.2252	2.174e-13
rs4629213	20	45802156	0.08817	-0.2758	1.676e-07
rs2868849	20	45802273	0.3392	-0.2253	2.076e-13
rs3787239	20	45802729	0.4146	-0.1322	1.165e-05
rs6018317	20	45803236	0.4122	-0.1385	4.707e-06
rs3787235	20	45803522	0.3396	-0.2257	1.919e-13
rs6124960	20	45803866	0.3415	-0.2259	1.514e-13
rs6066223	20	45803998	0.3403	-0.229	7.999e-14
rs6063079	20	45804275	0.3499	-0.2161	1.545e-12
rs6018320	20	45804412	0.4237	-0.1252	3.72e-05
rs6124961	20	45804467	0.3415	-0.2264	1.654e-13
rs35654076	20	45804724	0.4218	-0.1274	2.671e-05
rs35070952	20	45804755	0.3411	-0.2273	1.308e-13
rs35371033	20	45805051	0.4273	-0.1189	8.534e-05
rs6063080	20	45805091	0.4182	-0.1346	8.526e-06
rs11470269	20	45805444	0.3491	-0.2207	6.819e-13
rs6018321	20	45805477	0.4273	-0.1189	8.534e-05
rs6063081	20	45805532	0.3411	-0.2268	1.199e-13
rs6012127	20	45805883	0.421	-0.1294	2e-05
rs6018322	20	45805885	0.3419	-0.225	1.95e-13
rs8184673	20	45806262	0.3411	-0.2268	1.199e-13
rs6066224	20	45806632	0.3403	-0.229	7.999e-14
rs11482454	20	45806983	0.3276	-0.216	2.221e-12
rs11472097	20	45807136	0.4249	-0.1237	4.477e-05
rs62201430	20	45808227	0.4273	-0.1189	8.534e-05
rs6066225	20	45808688	0.2883	-0.2194	4.209e-12
rs2073172	20	45809176	0.3658	-0.182	3.153e-09
rs2235907	20	45809652	0.3844	-0.1565	2.868e-07
rs2228	20	45809941	0.3844	-0.1565	2.868e-07
rs6018324	20	45810181	0.3844	-0.1565	2.868e-07
rs6018325	20	45810335	0.3813	-0.1612	1.189e-07
rs11086199	20	45810369	0.3809	-0.1627	8.975e-08
rs6122559	20	45810617	0.33	-0.2155	4.559e-12
rs6094622	20	45810694	0.3805	-0.1612	1.039e-07
rs6122560	20	45810702	0.3415	-0.1985	1.22e-10
rs6018326	20	45810767	0.3836	-0.1575	2.221e-07
rs6094623	20	45810824	0.3836	-0.1567	2.492e-07
rs9789793	20	45810858	0.3249	-0.2201	1.412e-12
rs8117199	20	45810863	0.3836	-0.1567	2.492e-07
rs13045448	20	45810943	0.3459	-0.1941	3.12e-10
rs62201431	20	45810994	0.3229	-0.2238	6.2e-13
rs8123207	20	45811040	0.3809	-0.1627	8.975e-08
rs8124573	20	45811263	0.3801	-0.1638	7.5e-08
rs8124995	20	45811788	0.3809	-0.1627	8.975e-08
rs8124918	20	45811860	0.3809	-0.1627	8.975e-08
rs6124964	20	45812536	0.3396	-0.2206	1.024e-12
rs6124965	20	45812957	0.4039	-0.1509	8.245e-07
rs36118012	20	45813061	0.3662	-0.2176	8.22e-13
rs6124966	20	45813099	0.3697	-0.1869	1.232e-09
rs6018327	20	45813126	0.4019	-0.1567	3.214e-07
rs6018328	20	45813180	0.423	-0.1232	5.832e-05
rs6018329	20	45813184	0.423	-0.1232	5.832e-05
rs6018330	20	45813216	0.423	-0.1232	5.832e-05
rs11472093	20	45813240	0.3578	-0.2122	6.637e-12
rs6066226	20	45813253	0.3578	-0.2122	6.637e-12
rs6124967	20	45813624	0.4027	-0.1571	2.594e-07
rs8115769	20	45813704	0.4055	-0.1531	5.218e-07
rs6122561	20	45813809	0.4067	-0.1514	6.387e-07
rs6122562	20	45813847	0.3388	-0.2234	5.707e-13
rs6122563	20	45813885	0.4039	-0.1559	3.06e-07
rs6124968	20	45813983	0.4027	-0.1571	2.594e-07
rs2868848	20	45814049	0.3388	-0.2234	5.707e-13
rs2903939	20	45814153	0.3678	-0.1914	4.517e-10
rs6122564	20	45814745	0.4043	-0.1562	3.098e-07
rs6066228	20	45815287	0.3388	-0.2234	5.707e-13
rs6066229	20	45815341	0.3388	-0.2234	5.707e-13
rs7352690	20	45815352	0.3388	-0.2234	5.707e-13
rs34926963	20	45815706	0.3415	-0.2258	3.51e-13
rs11481863	20	45816120	0.3546	-0.2167	2.401e-12
rs6124969	20	45816277	0.2538	-0.2473	3.189e-13
rs3818006	20	45816328	0.4027	-0.1571	2.594e-07
rs3818008	20	45816488	0.3546	-0.2167	2.401e-12
rs3818009	20	45816514	0.3546	-0.2167	2.401e-12
rs3818010	20	45816562	0.4027	-0.1571	2.594e-07
rs3818011	20	45816566	0.4027	-0.1571	2.594e-07
rs3818012	20	45816594	0.3558	-0.2158	3.102e-12
rs3818013	20	45816639	0.4031	-0.156	3.107e-07
rs3818014	20	45816649	0.4031	-0.156	3.107e-07
rs3186647	20	45817067	0.3956	-0.17	2.813e-08
rs1046659	20	45817068	0.338	-0.224	5.231e-13
rs1046661	20	45817149	0.3971	-0.1666	5.131e-08
rs1046664	20	45817223	0.3971	-0.1666	5.131e-08
rs1046667	20	45817255	0.3971	-0.1666	5.131e-08
rs6066231	20	45818895	0.3916	-0.1714	1.894e-08
rs6066232	20	45818905	0.3717	-0.1899	6.914e-10
rs13036656	20	45819965	0.3745	-0.1921	4.572e-10
rs71183235	20	45820036	0.394	-0.1746	1.126e-08
rs6063082	20	45820160	0.3944	-0.1736	1.292e-08
rs6063083	20	45820341	0.4186	-0.1323	1.547e-05
rs2057085	20	45820480	0.355	-0.2055	2.844e-11
rs33914697	20	45820989	0.2816	-0.2272	3.873e-12
rs6012131	20	45821198	0.3944	-0.1736	1.292e-08
rs61077455	20	45821306	0.3713	-0.1852	1.893e-09
rs13039233	20	45821978	0.3959	-0.1725	1.622e-08
rs13038489	20	45822002	0.355	-0.2055	2.844e-11
rs6018333	20	45822014	0.4015	-0.1641	7.369e-08
rs13042570	20	45822445	0.3765	-0.1899	6.827e-10
rs6124974	20	45824455	0.3681	-0.1901	5.757e-10
rs34772466	20	45824587	0.2577	-0.2228	2.734e-11
rs6124975	20	45824771	0.3761	-0.1821	2.942e-09
rs6124976	20	45827665	0.3046	-0.1838	8.148e-09
rs13041414	20	45827698	0.3022	-0.1958	1.013e-09
rs6124977	20	45827723	0.2986	-0.1973	6.432e-10
rs35719121	20	45832527	0.2232	-0.1902	5.991e-08
rs11474549	20	45833129	0.2609	-0.2035	8.262e-10
rs4555399	20	45837896	0.2629	-0.2039	6.869e-10
rs6063085	20	45840459	0.2641	-0.2077	3.31e-10
rs910187	20	45841052	0.2645	-0.209	2.383e-10
rs6094629	20	45843083	0.2033	-0.1843	5.294e-07
rs6066242	20	45843856	0.2649	-0.2156	5.432e-11
rs3092120	20	45844576	0.06315	-0.294	1.851e-06
rs11468933	20	45846265	0.2716	-0.2045	5.237e-10
rs6094631	20	45846514	0.2716	-0.2045	5.237e-10
rs6012137	20	45848022	0.272	-0.2005	1.341e-09
rs62201442	20	45848043	0.2657	-0.2133	1.042e-10
rs11482247	20	45848174	0.2395	-0.2046	2.297e-09
rs2235908	20	45849764	0.4174	-0.1726	1.893e-08
rs926690	20	45850349	0.07903	-0.2904	1.629e-07
rs11295350	20	45856837	0.1005	-0.1973	5.341e-05
rs7261036	20	45861660	0.2562	-0.2158	1.077e-10
rs16992455	20	45868001	0.07387	-0.2877	3.057e-07
rs3859586	20	45876098	0.09293	-0.2636	2.396e-07
rs4810622	20	45877226	0.09293	-0.2636	2.396e-07
rs3216056	20	45878399	0.1843	-0.2115	3.216e-08
rs34021539	20	45878770	0.1843	-0.2115	3.216e-08
rs34312644	20	45879027	0.1843	-0.2115	3.216e-08
rs57294390	20	45879483	0.1843	-0.2115	3.216e-08
rs6012144	20	45879779	0.2979	-0.1274	8.703e-05
rs6066249	20	45880578	0.2879	-0.1655	3.367e-07
rs2903933	20	45881898	0.1855	-0.2131	2.437e-08
rs13037017	20	45884383	0.09333	-0.2113	3.762e-05
rs13037018	20	45884385	0.09333	-0.2113	3.762e-05
rs7271910	20	45884413	0.1962	-0.2214	2.721e-09
rs371033807	20	45884548	0.1994	-0.2217	2.427e-09
rs4809630	20	45886946	0.09134	-0.2171	2.616e-05
rs2281208	20	45887694	0.1859	-0.2173	1.283e-08
rs11696358	20	45888390	0.0691	-0.2671	3.975e-06
rs13038759	20	45888610	0.1029	-0.2267	3.041e-06
rs35396650	20	45888618	0.1029	-0.2267	3.041e-06
rs6066252	20	45889583	0.3614	-0.1481	1.174e-06
rs12185781	20	45890336	0.1859	-0.208	5.569e-08
rs13040322	20	45890579	0.09412	-0.276	4.255e-08
rs2294560	20	45891189	0.1994	-0.2129	1.089e-08
rs35106949	20	45892032	0.1859	-0.208	5.569e-08
rs4809631	20	45892163	0.1052	-0.212	1.11e-05
rs12185772	20	45892326	0.1859	-0.208	5.569e-08
rs6124985	20	45892539	0.09412	-0.2068	5.239e-05
rs6063091	20	45892969	0.3729	-0.1336	1.131e-05
rs11476416	20	45893408	0.1863	-0.2075	5.953e-08
rs62201458	20	45893506	0.1859	-0.208	5.569e-08
rs6066255	20	45893611	0.1859	-0.208	5.569e-08
rs761021	20	45893959	0.1056	-0.2143	7.992e-06
rs6066256	20	45894375	0.1859	-0.208	5.569e-08
rs11476294	20	45896723	0.3495	-0.1666	5.958e-08
rs561765484	20	45897034	0.3813	-0.1274	2.625e-05
rs6066258	20	45897052	0.1942	-0.1961	1.483e-07
rs62201459	20	45897163	0.1859	-0.208	5.569e-08
rs6066259	20	45897382	0.1859	-0.208	5.569e-08
rs6063093	20	45897436	0.1863	-0.2089	4.805e-08
rs13040581	20	45897892	0.08141	-0.2784	2.954e-07
rs6066260	20	45897955	0.2002	-0.2126	1.024e-08
rs6066261	20	45898346	0.1859	-0.208	5.569e-08
rs6063094	20	45898756	0.1859	-0.208	5.569e-08
rs6066262	20	45898757	0.1859	-0.208	5.569e-08
rs34474269	20	45899441	0.2828	-0.1712	2.058e-07
rs73130961	20	45899460	0.1859	-0.2016	1.231e-07
rs6066263	20	45900166	0.1871	-0.2064	5.894e-08
rs11333888	20	45900800	0.367	-0.1464	1.54e-06
rs6124987	20	45902371	0.08658	-0.2631	7.182e-07
rs3810525	20	45903437	0.2017	-0.2094	1.478e-08
rs6124988	20	45904224	0.08658	-0.2631	7.182e-07
rs6094644	20	45904327	0.2045	-0.2101	1.171e-08
rs6063095	20	45904351	0.2045	-0.2101	1.171e-08
rs3746485	20	45905651	0.3523	-0.1687	3.588e-08
rs6066264	20	45905856	0.2045	-0.2101	1.171e-08
rs34184047	20	45906580	0.09809	-0.27	4.843e-08
rs3803941	20	45907204	0.08697	-0.2616	8.052e-07
rs11483956	20	45908315	0.09889	-0.2773	1.894e-08
rs11476452	20	45908501	0.2121	-0.1867	1.874e-07
rs4810628	20	45908669	0.09889	-0.2773	1.894e-08
rs35171999	20	45908883	0.1835	-0.2117	3.608e-08
rs3746483	20	45909613	0.1882	-0.1992	1.723e-07
rs6063096	20	45911330	0.1851	-0.2005	1.655e-07
rs11086202	20	45913785	0.2017	-0.2097	1.698e-08
rs6066266	20	45915561	0.1886	-0.1984	1.941e-07
rs4810629	20	45917822	0.08697	-0.2792	1.321e-07
rs4809632	20	45917823	0.08697	-0.2792	1.321e-07
rs11423749	20	45918356	0.4543	-0.1368	4.849e-06
rs6124990	20	45921010	0.08697	-0.2792	1.321e-07
rs34322080	20	45922937	0.1958	-0.1834	8.681e-07
rs34089691	20	45923115	0.1632	-0.222	2.176e-08
rs6066270	20	45923539	0.1986	-0.2115	1.488e-08
rs11477134	20	45924827	0.08658	-0.2811	1.14e-07
rs11477253	20	45926165	0.1549	-0.2481	1.045e-09
rs112728686	20	45928311	0.08856	-0.2762	1.607e-07
rs11906900	20	45930710	0.1664	-0.215	4.371e-08
rs35159752	20	45930948	0.2971	-0.1445	6.236e-06
rs34942561	20	45987369	0.1033	-0.2281	2.1e-06
rs6012166	20	45988696	0.1025	-0.234	1.184e-06
rs7268399	20	45988957	0.1025	-0.234	1.184e-06
rs11086206	20	45989369	0.09889	-0.2453	6.021e-07
rs6018425	20	45989730	0.1025	-0.234	1.184e-06
rs6018427	20	45990319	0.1025	-0.234	1.184e-06
rs78603090	20	45990501	0.1001	-0.2408	8.711e-07
rs111596228	20	45990692	0.1001	-0.2408	8.711e-07
rs112628750	20	45990890	0.1001	-0.2408	8.711e-07
rs113665929	20	45990912	0.1001	-0.2408	8.711e-07
rs79629767	20	45991207	0.1001	-0.2408	8.711e-07
rs79885697	20	45991316	0.1025	-0.234	1.184e-06
rs60507680	20	45991812	0.1044	-0.2257	2.452e-06
rs5019755	20	45991993	0.09095	-0.2018	8.409e-05
rs11698488	20	45992264	0.1001	-0.2408	8.711e-07
rs11698489	20	45992318	0.1001	-0.2408	8.711e-07
rs6012168	20	45992597	0.1025	-0.234	1.184e-06
rs35940772	20	45992707	0.145	-0.1879	8.74e-06
rs11698577	20	45992793	0.1001	-0.2408	8.711e-07
rs141027212	20	45993167	0.1001	-0.2408	8.711e-07
rs6090665	20	45993193	0.1025	-0.234	1.184e-06
rs7270660	20	45993536	0.1017	-0.2356	1.067e-06
rs7270661	20	45993539	0.1017	-0.2356	1.067e-06
rs112462776	20	45993630	0.1001	-0.2408	8.711e-07
rs113378033	20	45994464	0.1001	-0.2408	8.711e-07
rs113847157	20	45994503	0.1001	-0.2408	8.711e-07
rs6094669	20	45995383	0.1025	-0.234	1.184e-06
rs57129429	20	45995388	0.1001	-0.2408	8.711e-07
rs553702203	20	45995533	0.09214	-0.2384	2.994e-06
rs56353280	20	45995985	0.1013	-0.2278	2.764e-06
rs6018440	20	45996285	0.1033	-0.2161	6.501e-06
rs6012169	20	45996322	0.1033	-0.2161	6.501e-06
rs113830485	20	45996327	0.1009	-0.2221	5.039e-06
rs6018441	20	45996474	0.1033	-0.2161	6.501e-06
rs6012170	20	45996578	0.1033	-0.2161	6.501e-06
rs6018442	20	45996585	0.1033	-0.2161	6.501e-06
rs12479749	20	45996617	0.1009	-0.2221	5.039e-06
rs548311942	20	45996621	0.1072	-0.2305	1.069e-06
rs59034276	20	45996892	0.1048	-0.2112	9.459e-06
rs61120623	20	45996901	0.09809	-0.2369	1.56e-06
rs6090668	20	45998668	0.1203	-0.2297	4.465e-07
rs910665	20	45999100	0.1199	-0.2317	3.673e-07
rs910666	20	46000938	0.1223	-0.23	3.795e-07
rs941528	20	46000960	0.1203	-0.2371	1.859e-07
rs2012364	20	46001170	0.1207	-0.2328	3.002e-07
rs2038376	20	46001678	0.1164	-0.2443	1.057e-07
rs142327341	20	46002721	0.07665	-0.2867	4.234e-07
rs201880939	20	46006451	0.1342	-0.2553	2.451e-09
rs11360273	20	46007457	0.1477	-0.209	3.069e-07
rs6066292	20	46009487	0.1231	-0.2471	3.522e-08
rs6066314	20	46040740	0.1859	-0.2385	2.714e-10
rs6066315	20	46040755	0.1859	-0.2385	2.714e-10
rs62203084	20	46040957	0.08419	-0.2133	4.89e-05
rs6125013	20	46041113	0.164	-0.2189	2.77e-08
rs11697933	20	46042636	0.1461	-0.2594	3.337e-10
rs6012184	20	46043982	0.145	-0.2585	4.177e-10
rs3084572	20	46044826	0.2025	-0.1783	1.382e-06
rs6018471	20	46046009	0.1219	-0.251	1.907e-08
rs143241610	20	46046188	0.1219	-0.251	1.907e-08
rs11476342	20	46047320	0.1176	-0.2196	1.807e-06
rs4810637	20	46052374	0.1656	-0.2118	6.723e-08
rs6018475	20	46054161	0.1656	-0.2118	6.723e-08
rs139376302	20	46055664	0.1215	-0.252	1.729e-08
rs3091996	20	46056569	0.1279	-0.2428	3.561e-08
rs3092410	20	46056834	0.1271	-0.2334	1.237e-07
rs201004369	20	46057277	0.1604	-0.2123	1.088e-07
rs149227113	20	46057999	0.07943	-0.211	9.129e-05
rs2425934	20	46058644	0.2351	-0.1472	1.808e-05
rs34745864	20	46059505	0.07824	-0.2131	8.47e-05
rs4425145	20	46059580	0.2085	-0.1725	1.673e-06
rs11483533	20	46060240	0.05917	-0.2958	1.668e-06
rs6122577	20	46060436	0.1954	-0.2071	1.267e-08
rs2903925	20	46061099	0.1914	-0.2181	2.575e-09
rs6066324	20	46061286	0.1958	-0.2028	2.411e-08
rs2425935	20	46061638	0.2069	-0.1785	7.162e-07
rs73122006	20	46061812	0.07824	-0.2131	8.47e-05
rs143944243	20	46062146	0.07824	-0.2131	8.47e-05
rs6012187	20	46062231	0.2017	-0.1782	8.429e-07
rs6066326	20	46062307	0.114	-0.2466	7.429e-08
rs6066327	20	46062378	0.07824	-0.2131	8.47e-05
rs2180278	20	46062390	0.1779	-0.2387	2.043e-10
rs12624409	20	46062715	0.1779	-0.2387	2.043e-10
rs6066328	20	46063994	0.07784	-0.2132	8.611e-05
rs201048978	20	46065240	0.1013	-0.2496	2.893e-07
rs11908403	20	46065385	0.07784	-0.2132	8.611e-05
rs6066329	20	46065974	0.07784	-0.2132	8.611e-05
rs6512444	20	46068099	0.06871	-0.2568	6.249e-06
rs6066331	20	46068428	0.07744	-0.213	9.689e-05
rs62203089	20	46070423	0.1557	-0.225	1.242e-08
rs35485686	20	46071686	0.1025	-0.1958	4.316e-05
rs9679817	20	46072145	0.06831	-0.2617	4.933e-06
rs62203090	20	46072760	0.1156	-0.2281	5.189e-07
rs59409954	20	46072840	0.1144	-0.2234	7.453e-07
rs6125021	20	46073810	0.1898	-0.204	3.544e-08
rs34538042	20	46074686	0.1521	-0.2162	8.658e-08
rs67885663	20	46075388	0.08856	-0.2202	2.222e-05
rs7353287	20	46075645	0.1009	-0.2069	1.873e-05
rs2144616	20	46075905	0.1573	-0.1691	2.419e-05
rs2144617	20	46075953	0.1553	-0.1771	1.003e-05
rs2144618	20	46076080	0.1553	-0.1771	1.003e-05
rs6018484	20	46076751	0.1573	-0.1691	2.419e-05
rs6018485	20	46076781	0.1553	-0.1771	1.003e-05
rs73624649	20	46076996	0.08102	-0.255	3.018e-06
rs6012188	20	46077309	0.08102	-0.255	3.018e-06
rs7264557	20	46078542	0.2657	-0.156	3.424e-06
rs6018486	20	46078931	0.2629	-0.1632	1.285e-06
rs4810639	20	46080076	0.2645	-0.1601	1.814e-06
rs1211646	20	46081415	0.09929	-0.2529	3.047e-07
rs71183251	20	46083353	0.06672	-0.2667	6.288e-06
rs12624539	20	46084143	0.06632	-0.2704	4.935e-06
rs12625501	20	46084323	0.06632	-0.2704	4.935e-06
rs13041738	20	46084841	0.06672	-0.2667	6.288e-06
rs13036937	20	46085634	0.0969	-0.2231	7.669e-06
rs4809636	20	46086478	0.0969	-0.2231	7.669e-06
rs4809637	20	46086616	0.108	-0.2433	2.496e-07
rs59292476	20	46088077	0.3531	-0.1657	8.966e-08
rs1591076	20	46088704	0.07625	-0.2233	4.811e-05
rs6018490	20	46089105	0.07625	-0.2233	4.811e-05
rs6122580	20	46089898	0.07744	-0.2324	2.094e-05
rs1537304	20	46093212	0.1446	-0.2539	1.04e-09
rs4810642	20	46093699	0.2006	-0.2244	6.032e-10
rs4810643	20	46093917	0.2002	-0.2247	5.776e-10
rs10532159	20	46094118	0.1732	-0.2194	1.002e-08
rs4383392	20	46096317	0.1867	-0.2315	4.099e-10
rs9753660	20	46097995	0.07625	-0.2233	4.811e-05
rs59954210	20	46098043	0.1867	-0.2315	4.099e-10
rs6066348	20	46098823	0.1195	-0.2485	3.113e-08
rs12625657	20	46099138	0.07625	-0.2185	6.403e-05
rs34852225	20	46099735	0.1863	-0.2277	8.036e-10
rs35480347	20	46100177	0.3272	-0.1871	1.277e-09
rs35719898	20	46100593	0.1867	-0.2276	8.023e-10
rs112021805	20	46102940	0.07427	-0.2207	7.604e-05
rs4530426	20	46103128	0.1839	-0.228	8.312e-10
rs35595292	20	46105173	0.3292	-0.1591	3.695e-07
rs6018497	20	46105945	0.1211	-0.2331	2.581e-07
rs34283466	20	46106509	0.1859	-0.2355	1.712e-10
rs6094715	20	46106693	0.1676	-0.2261	6.322e-09
rs13037519	20	46106931	0.1859	-0.2355	1.712e-10
rs6094716	20	46108141	0.1211	-0.2331	2.581e-07
rs67558974	20	46108727	0.1902	-0.2419	3.124e-11
rs1831636	20	46108757	0.1211	-0.2331	2.581e-07
rs34436560	20	46108788	0.1859	-0.2355	1.712e-10
rs9798543	20	46109590	0.1211	-0.2331	2.581e-07
rs59344210	20	46109695	0.1239	-0.2199	9.415e-07
rs36160611	20	46109746	0.1775	-0.2397	2.061e-10
rs6066351	20	46110307	0.1211	-0.2331	2.581e-07
rs11698541	20	46110562	0.1855	-0.2378	1.135e-10
rs6122585	20	46113004	0.116	-0.1959	1.642e-05
rs34479733	20	46118013	0.1863	-0.2362	1.627e-10
rs10595012	20	46119551	0.07466	-0.3014	5.11e-08
rs62203108	20	46120168	0.1843	-0.2412	7.21e-11
rs6066357	20	46120460	0.0834	-0.2847	5.584e-08
rs6066358	20	46120745	0.0834	-0.2847	5.584e-08
rs11908187	20	46121186	0.1847	-0.2404	8.136e-11
rs2868805	20	46121220	0.0834	-0.2847	5.584e-08
rs2868804	20	46121356	0.0834	-0.2847	5.584e-08
rs35276559	20	46123184	0.1867	-0.2357	1.758e-10
rs6066360	20	46123243	0.0834	-0.2847	5.584e-08
rs72047944	20	46123502	0.09174	-0.2945	3.954e-09
rs5841697	20	46124702	0.3606	-0.1522	7.153e-07
rs13043637	20	46125266	0.3002	-0.1609	2.627e-07
rs59426741	20	46125385	0.3002	-0.1609	2.627e-07
rs144371180	20	46127108	0.1859	-0.2382	1.161e-10
rs6125032	20	46129518	0.1847	-0.2404	8.136e-11
rs58220390	20	46133222	0.1334	-0.1866	8.442e-06
rs35591258	20	46140154	0.3106	-0.1504	1.453e-06
rs6094723	20	46141479	0.09452	-0.2639	1.536e-07
rs6125037	20	46143709	0.2859	-0.1663	1.8e-07
rs11696591	20	46144379	0.1771	-0.2477	6.509e-11
rs3092794	20	46146781	0.3376	-0.1748	1.572e-08
rs56071373	20	46146857	0.1783	-0.2436	1.249e-10
rs1206882	20	46147566	0.336	-0.1754	1.359e-08
rs13036723	20	46148517	0.2875	-0.1628	3.248e-07
rs68038306	20	46150384	0.1767	-0.2451	1.16e-10
rs3092594	20	46151682	0.3376	-0.1748	1.572e-08
rs11700063	20	46153148	0.1767	-0.2451	1.16e-10
rs2425940	20	46156946	0.09373	-0.2693	9.236e-08
rs2425941	20	46157389	0.3376	-0.1748	1.572e-08
rs12625998	20	46159027	0.1767	-0.2451	1.16e-10
rs11483053	20	46159205	0.2288	-0.2406	3.651e-12
rs10664468	20	46160083	0.2871	-0.1507	3.732e-06
rs11476485	20	46163010	0.2939	-0.1951	1.935e-09
rs35322196	20	46163258	0.1775	-0.2469	7.319e-11
rs35717308	20	46163763	0.1779	-0.2512	3.299e-11
rs142471929	20	46166428	0.1795	-0.2417	1.486e-10
rs2425955	20	46168999	0.336	-0.1754	1.359e-08
rs34912448	20	46169819	0.1771	-0.2477	6.509e-11
rs2425961	20	46172429	0.09373	-0.2693	9.236e-08
rs397866275	20	46173060	0.3328	-0.1728	2.016e-08
rs35925841	20	46175271	0.1136	-0.2657	1.349e-08
rs6018541	20	46176488	0.09293	-0.2734	6.331e-08
rs3091531	20	46176983	0.2597	-0.1902	6.85e-09
rs2425964	20	46178085	0.1795	-0.2417	1.92e-10
rs34977817	20	46178719	0.1771	-0.2468	8.716e-11
rs3092339	20	46178878	0.2792	-0.1516	2.964e-06
rs1206875	20	46179954	0.2911	-0.1547	1.216e-06
rs11407921	20	46181674	0.1688	-0.1715	1.472e-05
rs2425966	20	46183757	0.2859	-0.1633	3.472e-07
rs111574647	20	46186803	0.09015	-0.2523	7.854e-07
rs56091045	20	46195115	0.1767	-0.249	5.967e-11
rs12625371	20	46198493	0.1771	-0.2482	6.782e-11
rs2425973	20	46198570	0.1787	-0.2439	1.493e-10
rs13038750	20	46198768	0.1946	-0.2339	1.725e-10
rs1079917	20	46199683	0.2828	-0.1835	2.298e-08
rs3091911	20	46202746	0.1791	-0.2436	1.381e-10
rs11473989	20	46213790	0.1092	-0.1984	2.502e-05
rs12624503	20	46214776	0.1779	-0.246	8.545e-11
rs6066395	20	46215501	0.09452	-0.2698	7.834e-08
rs13040335	20	46216507	0.1779	-0.246	8.545e-11
rs6094742	20	46217702	0.09452	-0.2698	7.834e-08
rs4588250	20	46218185	0.09452	-0.2698	7.834e-08
rs13042367	20	46219058	0.1771	-0.2478	6.458e-11
rs3787233	20	46221759	0.3384	-0.1793	6.829e-09
rs2425978	20	46226478	0.1807	-0.247	6.25e-11
rs62201667	20	46226628	0.1799	-0.2415	1.725e-10
rs2425979	20	46227952	0.3376	-0.1806	5.543e-09
rs2425980	20	46228062	0.3376	-0.1806	5.543e-09
rs2143491	20	46228667	0.249	-0.2176	1.398e-10
rs35329093	20	46229248	0.1851	-0.2293	6.742e-10
rs6090703	20	46229748	0.3384	-0.1793	6.829e-09
rs6018578	20	46232847	0.3384	-0.1793	6.829e-09
rs10485463	20	46233524	0.1779	-0.246	8.545e-11
rs35796475	20	46240451	0.1795	-0.2424	1.487e-10
rs11086217	20	46241016	0.1799	-0.2419	1.615e-10
rs11475079	20	46242078	0.06553	-0.2959	4.951e-07
rs371184594	20	46242649	0.05282	-0.2664	5.883e-05
rs56383576	20	46242812	0.3376	-0.1806	5.543e-09
rs55958726	20	46242817	0.3376	-0.1806	5.543e-09
rs376996651	20	46242819	0.3384	-0.1789	7.927e-09
rs55900717	20	46242820	0.3384	-0.1789	7.927e-09
rs55702343	20	46242821	0.3384	-0.1789	7.927e-09
rs34349516	20	46243262	0.1763	-0.2414	2.318e-10
rs56102199	20	46243263	0.1783	-0.242	1.893e-10
rs73624685	20	46244983	0.1775	-0.247	7.334e-11
rs12625020	20	46246688	0.1775	-0.247	7.334e-11
rs11472441	20	46248838	0.3384	-0.1793	6.829e-09
rs55726131	20	46250585	0.1807	-0.2388	2.4e-10
rs1122944	20	46252975	0.3368	-0.181	6.013e-09
rs6094753	20	46258774	0.334	-0.1746	2.01e-08
rs35508741	20	46261433	0.3268	-0.1771	1.37e-08
rs6018607	20	46263530	0.3384	-0.1705	4.012e-08
rs6018608	20	46263720	0.3344	-0.1766	1.389e-08
rs8123885	20	46270432	0.1811	-0.2318	5.784e-10
rs378890	20	46271815	0.05123	-0.2792	3.468e-05
rs852256	20	46273119	0.3403	-0.1739	1.768e-08
rs6012232	20	46273650	0.1823	-0.2365	2.451e-10
rs396221	20	46274089	0.334	-0.1754	1.443e-08
rs427967	20	46274185	0.08975	-0.2622	3.344e-07
rs11086219	20	46274848	0.1799	-0.2319	6.583e-10
rs864338	20	46275328	0.08975	-0.2622	3.344e-07
rs642417	20	46276500	0.09055	-0.2704	1.286e-07
rs144891646	20	46276637	0.2105	-0.1574	1.448e-05
rs6066427	20	46276663	0.2847	-0.1934	1.733e-09
rs13037748	20	46277466	0.1779	-0.23	1.076e-09
rs434258	20	46278404	0.3364	-0.167	6.57e-08
rs2256720	20	46279531	0.3372	-0.1662	7.687e-08
rs2745724	20	46279613	0.338	-0.1647	9.756e-08
rs6018623	20	46279827	0.1124	-0.2001	1.704e-05
rs11699879	20	46283383	0.2006	-0.1876	2.149e-07
rs11547289	20	46284588	0.1767	-0.2387	3.142e-10
rs2281279	20	46290250	0.1962	-0.2224	1.361e-09
rs2235734	20	46292149	0.2367	-0.1914	1.389e-08
rs852254	20	46294152	0.08261	-0.2192	3.417e-05
rs2076545	20	46294725	0.3384	-0.1313	2.535e-05
rs11086220	20	46300745	0.1847	-0.204	1.057e-07
rs1105425	20	46300796	0.1894	-0.1919	4.239e-07
rs73131846	20	46301452	0.07665	-0.3289	3.616e-09
rs77583147	20	46305488	0.07149	-0.3576	5.359e-10
rs75264197	20	46305515	0.07744	-0.3347	4.958e-10
rs1577063	20	46305631	0.1041	-0.1868	7.021e-05
rs6094776	20	46306544	0.2041	-0.2637	1.372e-13
rs34107769	20	46306828	0.1882	-0.1517	5.421e-05
rs6512464	20	46306848	0.1894	-0.148	8.116e-05
rs112310618	20	46308952	0.1041	-0.2849	1.518e-09
rs6066431	20	46310247	0.1033	-0.2916	6.744e-10
rs1981062	20	46310777	0.3308	-0.1399	7.023e-06
rs3215941	20	46311719	0.07943	-0.2948	1.004e-07
rs77179421	20	46312580	0.1001	-0.2836	3.717e-09
rs55917402	20	46313024	0.07268	-0.3432	2.529e-09
rs2297586	20	46313135	0.1827	-0.1529	5.791e-05
rs6018639	20	46313974	0.4579	-0.1301	1.825e-05
rs6090711	20	46315097	0.2585	-0.1819	3.205e-08
rs10555396	20	46316427	0.309	-0.1456	4.031e-06
rs6066432	20	46316770	0.1009	-0.2008	3.535e-05
rs11483718	20	46316860	0.09809	-0.295	1.117e-09
rs6090712	20	46316875	0.3169	-0.1494	1.962e-06
rs6063136	20	46316976	0.09809	-0.295	1.117e-09
rs4810651	20	46317469	0.1048	-0.1903	6.326e-05
rs4810652	20	46317479	0.1048	-0.1903	6.326e-05
rs4810653	20	46317485	0.2351	-0.203	3.88e-09
rs28445629	20	46317880	0.3118	-0.1389	1.32e-05
rs7260675	20	46319738	0.2975	-0.1629	3.979e-07
rs6125076	20	46319919	0.1048	-0.1903	6.326e-05
rs6066433	20	46320026	0.1013	-0.2826	3.621e-09
rs4810654	20	46320321	0.09889	-0.1926	9.231e-05
rs7264574	20	46321424	0.303	-0.1544	1.382e-06
rs6094783	20	46321676	0.3145	-0.1514	1.764e-06
rs34243144	20	46321795	0.1426	-0.1637	8.375e-05
rs4810656	20	46321860	0.3145	-0.1514	1.764e-06
rs1889175	20	46323139	0.09968	-0.1923	9.107e-05
rs1889174	20	46323182	0.3189	-0.127	6.134e-05
rs113476526	20	46324419	0.09809	-0.2976	6.529e-10
rs1610378	20	46324945	0.1366	-0.1879	1.055e-05
rs5841704	20	46325146	0.1529	-0.1624	6.56e-05
rs6066435	20	46325650	0.09849	-0.2296	3.476e-06
rs6012246	20	46325781	0.114	-0.2133	2.866e-06
rs6018645	20	46326055	0.11	-0.2199	1.972e-06
rs11700278	20	46326435	0.1648	-0.1789	6.141e-06
rs1591168	20	46327442	0.1469	-0.1883	4.696e-06
rs1831818	20	46327715	0.1021	-0.2233	4.52e-06
rs4239650	20	46327885	0.1084	-0.2261	1.128e-06
rs4809642	20	46328356	0.1108	-0.2167	2.648e-06
rs6012248	20	46329911	0.2478	-0.1794	1.477e-07
rs4810658	20	46330837	0.1021	-0.2198	5.836e-06
rs1889171	20	46330969	0.2712	-0.1654	6.809e-07
rs4810659	20	46331902	0.1191	-0.2217	7.199e-07
rs4402825	20	46332216	0.1021	-0.2198	5.836e-06
rs4572652	20	46332434	0.2605	-0.1376	3.457e-05
rs6094789	20	46332788	0.272	-0.1474	6.351e-06
rs6012249	20	46332857	0.1847	-0.1475	8.577e-05
rs4810660	20	46333408	0.1021	-0.2198	5.836e-06
rs4507151	20	46334232	0.1021	-0.2162	8.283e-06
rs1610376	20	46334256	0.1017	-0.2149	9.605e-06
rs6122606	20	46334571	0.1044	-0.2872	8.806e-10
rs4580443	20	46335566	0.2351	-0.2042	3.766e-09
rs57160070	20	46335570	0.0838	-0.2563	1.49e-06
rs1610377	20	46336530	0.2863	-0.1296	5.176e-05
rs10580823	20	46337596	0.145	-0.2054	6.826e-07
rs200949894	20	46337597	0.1283	-0.2027	2.667e-06
rs201364425	20	46337599	0.1283	-0.2027	2.667e-06
rs200959782	20	46337601	0.1072	-0.1983	2.28e-05
rs10667430	20	46337602	0.1076	-0.1955	2.909e-05
rs4809645	20	46337940	0.3503	-0.1549	6.653e-07
rs10854176	20	46338320	0.1593	-0.1924	1.482e-06
rs36064156	20	46338646	0.1807	-0.1796	2.079e-06
rs6066438	20	46339909	0.1271	-0.2072	2.007e-06
rs13044051	20	46340207	0.1211	-0.2452	2.242e-08
rs13043978	20	46340376	0.1211	-0.2452	2.242e-08
rs4810663	20	46340506	0.1279	-0.2075	1.576e-06
rs13040063	20	46341334	0.1152	-0.2313	2.414e-07
rs11907065	20	46341484	0.1152	-0.2344	1.669e-07
rs4810664	20	46341757	0.2538	-0.1977	3.078e-09
rs6018656	20	46343225	0.1612	-0.1815	7.816e-06
rs6066441	20	46343628	0.1235	-0.309	2.95e-12
rs6066443	20	46344192	0.4913	0.1529	2.991e-07
rs6125085	20	46344574	0.2705	-0.1646	3.859e-07
rs56293344	20	46345676	0.1108	-0.2228	1.422e-06
rs6063141	20	46346459	0.1315	-0.2807	7.135e-11
rs11484145	20	46346557	0.2442	-0.185	7.641e-08
rs34297325	20	46347831	0.1172	-0.2036	5.558e-06
rs6066446	20	46347996	0.1319	-0.2857	3.071e-11
rs6066447	20	46348133	0.1247	-0.296	2.077e-11
rs12479760	20	46348199	0.1247	-0.296	2.077e-11
rs35164685	20	46348225	0.1164	-0.197	1.238e-05
rs35896821	20	46348628	0.1164	-0.197	1.238e-05
rs12480095	20	46349161	0.1271	-0.292	3.091e-11
rs12481276	20	46349218	0.1247	-0.296	2.077e-11
rs4809646	20	46349342	0.2534	-0.1643	8.52e-07
rs1889176	20	46350264	0.166	-0.1681	2.499e-05
rs11906398	20	46350413	0.1164	-0.197	1.238e-05
rs34802240	20	46350872	0.1164	-0.197	1.238e-05
rs4810668	20	46351084	0.1573	-0.1786	1.289e-05
rs6066448	20	46351441	0.1247	-0.296	2.077e-11
rs36003633	20	46351667	0.2673	-0.2477	4.265e-14
rs113699976	20	46351953	0.1247	-0.296	2.077e-11
rs5841707	20	46351987	0.1712	-0.1576	6.093e-05
rs11699657	20	46353100	0.1628	-0.1674	3.023e-05
rs2150809	20	46353193	0.2609	-0.2172	3.972e-11
rs74540636	20	46355318	0.1191	-0.2499	2.23e-08
rs6066450	20	46355397	0.1191	-0.2499	2.23e-08
rs4810671	20	46355592	0.1787	-0.1596	3.361e-05
rs13041999	20	46355767	0.116	-0.2041	7.089e-06
rs11478669	20	46355802	0.1132	-0.2038	9.129e-06
rs73624696	20	46357261	0.1283	-0.1929	6.713e-06
rs34881944	20	46358004	0.05759	-0.2699	2.912e-05
rs6125091	20	46359297	0.1906	-0.1709	1.101e-05
rs66806308	20	46360465	0.1215	-0.193	1.025e-05
rs6066452	20	46360808	0.1819	-0.1869	1.763e-06
rs67067765	20	46361375	0.2061	-0.1647	3.25e-06
rs6122608	20	46361454	0.1581	-0.193	2.456e-06
rs4809647	20	46361758	0.1612	-0.1828	7.417e-06
rs4810673	20	46362244	0.1537	-0.1985	1.726e-06
rs4810674	20	46362277	0.1886	-0.1696	1.057e-05
rs6066454	20	46364282	0.2343	-0.1678	6.877e-07
rs1889170	20	46364717	0.3455	-0.1494	8.58e-07
rs62201713	20	46364807	0.1636	-0.1772	5.473e-06
rs6094798	20	46365187	0.3451	-0.1501	7.427e-07
rs6063143	20	46365359	0.3479	-0.1455	1.576e-06
rs56218501	20	46365636	0.1219	-0.2027	3.471e-06
rs56374036	20	46367372	0.1176	-0.1973	8.962e-06
rs62201715	20	46368566	0.1183	-0.1883	2.072e-05
rs4810676	20	46368577	0.2093	-0.156	8.138e-06
rs62201716	20	46368732	0.1183	-0.1883	2.072e-05
rs56215712	20	46368877	0.3114	-0.15	2.471e-06
rs5841709	20	46372090	0.1227	-0.1795	4.3e-05
rs2094997	20	46372677	0.1227	-0.1842	2.894e-05
rs6012259	20	46374885	0.1223	-0.184	2.996e-05
rs6018665	20	46375446	0.1219	-0.1855	2.634e-05
rs6018666	20	46375495	0.1418	-0.1644	9.572e-05
rs57685304	20	46375825	0.08578	-0.2193	3.393e-05
rs12625437	20	46376456	0.1811	-0.181	2.175e-06
rs6125099	20	46376468	0.2649	-0.1455	1.338e-05
rs77233829	20	46379951	0.07625	-0.2932	1.19e-07
rs914869	20	46380119	0.2208	-0.2694	4.975e-15
rs10578438	20	46381842	0.3241	-0.1269	6.242e-05
rs146867888	20	46383231	0.08499	-0.2655	7.89e-07
rs11086225	20	46383766	0.2887	-0.1493	6.162e-06
rs56320712	20	46384396	0.1835	-0.2977	7.189e-16
rs56204899	20	46384534	0.1831	-0.2978	7.171e-16
rs58692538	20	46384593	0.1823	-0.2989	5.774e-16
rs60027908	20	46384658	0.1942	-0.277	2.904e-14
rs56378198	20	46384745	0.1831	-0.2978	7.25e-16
rs56338462	20	46385063	0.1831	-0.2965	8.421e-16
rs73137520	20	46385086	0.1831	-0.2965	8.421e-16
rs7262219	20	46385128	0.1831	-0.2965	8.421e-16
rs7262407	20	46385188	0.1831	-0.2965	8.421e-16
rs73137523	20	46385235	0.1827	-0.2976	7.667e-16
rs73137526	20	46385509	0.1827	-0.2976	7.667e-16
rs56114566	20	46385816	0.1827	-0.2976	7.667e-16
rs73137529	20	46386710	0.1827	-0.2976	7.667e-16
rs6066457	20	46387122	0.1954	-0.1726	4.838e-06
rs12625574	20	46387795	0.195	-0.1728	4.751e-06
rs73137531	20	46387819	0.1827	-0.2976	7.667e-16
rs73136828	20	46387995	0.1831	-0.2965	9.671e-16
rs62200250	20	46388792	0.1771	-0.1735	8.575e-06
rs872111	20	46389178	0.1521	-0.1709	3.799e-05
rs1930825	20	46389879	0.3221	-0.2743	1.697e-18
rs1806727	20	46390748	0.1346	-0.2182	4.987e-07
rs59942572	20	46393729	0.08419	-0.2102	8.02e-05
rs60079074	20	46393730	0.0834	-0.2155	5.615e-05
rs62200256	20	46397463	0.1382	-0.2218	8.784e-08
rs62200257	20	46397474	0.1382	-0.2218	8.784e-08
rs6094827	20	46398066	0.1382	-0.2218	8.784e-08
rs6066460	20	46398175	0.2836	-0.2402	1.627e-14
rs4810684	20	46398584	0.1886	-0.2248	8.503e-10
rs60510778	20	46399577	0.07506	-0.2592	2.81e-06
rs6090728	20	46399895	0.1406	-0.2084	7.346e-07
rs6090729	20	46399935	0.1406	-0.2084	7.346e-07
rs73624049	20	46400031	0.07307	-0.2629	2.498e-06
rs6094833	20	46401402	0.3622	-0.1787	3.481e-09
rs6094835	20	46401779	0.3598	-0.1828	1.47e-09
rs56236022	20	46403921	0.07506	-0.2592	2.81e-06
rs882330	20	46406068	0.07506	-0.2592	2.81e-06
rs112092553	20	46406736	0.07029	-0.2724	1.523e-06
rs1413146	20	46407290	0.382	-0.1765	3.676e-09
rs1316709	20	46407509	0.3777	-0.1844	7.111e-10
rs7262616	20	46408651	0.09571	-0.2018	3.291e-05
rs4810686	20	46408844	0.3078	-0.2043	3.581e-11
rs4810687	20	46408929	0.3034	-0.2141	4.587e-12
rs4810688	20	46409090	0.3038	-0.2145	3.923e-12
rs6018685	20	46410809	0.2764	-0.2119	2.574e-11
rs6018686	20	46410965	0.2784	-0.213	1.667e-11
rs8114940	20	46411490	0.2788	-0.2124	1.936e-11
rs7270844	20	46412648	0.1219	-0.1754	7.012e-05
rs11470952	20	46413141	0.118	-0.1842	3.553e-05
rs6122615	20	46413272	0.1219	-0.1754	7.012e-05
rs6018687	20	46413770	0.2736	-0.2012	2.271e-10
rs4810690	20	46415268	0.1223	-0.1733	8.436e-05
rs2282208	20	46415471	0.1223	-0.1733	8.436e-05
rs4809652	20	46415849	0.2792	-0.2064	7.112e-11
rs7270428	20	46417934	0.1172	-0.185	4.16e-05
rs4810694	20	46418304	0.3014	-0.1236	8.317e-05
rs4810696	20	46418423	0.1168	-0.1874	3.397e-05
rs6018688	20	46418438	0.1168	-0.1874	3.397e-05
rs6094852	20	46418680	0.1164	-0.191	2.575e-05
rs7261779	20	46420421	0.1168	-0.1874	3.397e-05
rs6125115	20	46420884	0.1223	-0.175	7.155e-05
rs6125116	20	46423295	0.1227	-0.1726	8.335e-05
rs7267937	20	46423399	0.2844	-0.1881	2.791e-09
rs4809653	20	46424692	0.2847	-0.1877	3.041e-09
rs12624920	20	46425263	0.1223	-0.1751	7.07e-05
rs6012267	20	46425284	0.2847	-0.1875	3.151e-09
rs11478549	20	46426792	0.3181	-0.1545	5.622e-07
rs6090738	20	46426919	0.1747	-0.1666	1.549e-05
rs12624931	20	46427253	0.1227	-0.1726	8.335e-05
rs6018694	20	46428073	0.2847	-0.1863	3.959e-09
rs6018696	20	46428888	0.1799	-0.1576	3.811e-05
rs6018697	20	46429027	0.1763	-0.1587	3.595e-05
rs6018698	20	46429709	0.1164	-0.1878	3.303e-05
rs56160204	20	46429789	0.1156	-0.1897	2.879e-05
rs34724263	20	46430320	0.1771	-0.1572	4.373e-05
rs6094856	20	46430333	0.116	-0.1915	2.502e-05
rs6012269	20	46430843	0.116	-0.1915	2.502e-05
rs6018700	20	46431567	0.2851	-0.1873	3.355e-09
rs6018702	20	46432166	0.2851	-0.1873	3.355e-09
rs4810697	20	46432927	0.2851	-0.1873	3.355e-09
rs6094859	20	46433327	0.1771	-0.156	4.782e-05
rs6012271	20	46434083	0.2847	-0.1871	3.436e-09
rs6018703	20	46434928	0.2851	-0.1873	3.355e-09
rs6018704	20	46435019	0.2851	-0.1873	3.355e-09
rs6094862	20	46435267	0.1775	-0.1611	2.664e-05
rs6125122	20	46435348	0.1203	-0.1763	6.702e-05
rs6125123	20	46435424	0.1203	-0.1763	6.702e-05
rs62202198	20	46435594	0.1203	-0.1763	6.702e-05
rs6094864	20	46435904	0.1203	-0.1763	6.702e-05
rs4810701	20	46436610	0.2867	-0.1839	7.1e-09
rs6125126	20	46436858	0.1203	-0.1767	6.411e-05
rs2145135	20	46437272	0.2871	-0.1846	6.77e-09
rs11086230	20	46437820	0.1211	-0.1728	9.058e-05
rs16992875	20	46439610	0.1203	-0.1763	6.702e-05
rs4810703	20	46439783	0.2569	-0.1961	1.769e-09
rs6122617	20	46440020	0.1199	-0.1779	5.841e-05
rs6122618	20	46448298	0.1203	-0.176	7.314e-05
rs35124075	20	46448512	0.07506	-0.2297	2.551e-05
rs11479684	20	46451045	0.3574	-0.1311	2.036e-05
rs7268056	20	46451256	0.2959	-0.1796	1.426e-08
rs6066487	20	46452274	0.4563	-0.1711	1.026e-08
rs6012279	20	46454042	0.2998	-0.1772	2.101e-08
rs34034011	20	46454986	0.06394	-0.2935	1.06e-06
rs430553	20	46457988	0.442	0.1212	5.941e-05
rs6090746	20	46462565	0.4674	-0.2075	6.039e-12
rs567380590	20	46463437	0.1183	-0.2515	2.065e-08
rs571225150	20	46463461	0.3284	-0.2056	7.075e-11
rs7344803	20	46465427	0.4865	0.1331	1.027e-05
rs6018740	20	46465736	0.4122	0.1347	1.115e-05
rs6018743	20	46468057	0.4817	0.1533	4.093e-07
rs6066496	20	46468813	0.4774	0.1441	2.084e-06
rs2425998	20	46469085	0.4786	0.1469	1.298e-06
rs28611442	20	46469141	0.4786	0.1469	1.298e-06
rs1419382	20	46469286	0.3932	0.134	1.527e-05
rs1361933	20	46469317	0.3932	0.134	1.527e-05
rs1819773	20	46469578	0.3932	0.134	1.527e-05
rs4239653	20	46469648	0.4774	0.1441	2.084e-06
rs6125142	20	46470243	0.4039	0.1381	8.024e-06
rs2904032	20	46472111	0.1815	-0.1867	6.54e-07
rs373897305	20	46472669	0.08499	-0.2275	1.356e-05
rs4350813	20	46473188	0.3876	-0.1473	1.052e-06
rs62200965	20	46473703	0.1227	-0.191	2.3e-05
rs62200966	20	46473888	0.1239	-0.1954	1.413e-05
rs1810957	20	46475144	0.1732	-0.1837	2.457e-06
rs62200968	20	46475183	0.1239	-0.1954	1.413e-05
rs2904030	20	46475786	0.1732	-0.1837	2.457e-06
rs6066499	20	46476431	0.1239	-0.1954	1.413e-05
rs750092	20	46476751	0.1712	-0.1906	1.121e-06
rs8121105	20	46476903	0.1235	-0.1949	1.498e-05
rs6063157	20	46477271	0.08499	-0.2405	4.715e-06
rs6066500	20	46477375	0.08499	-0.2405	4.715e-06
rs6063158	20	46477678	0.1235	-0.1949	1.498e-05
rs11470328	20	46477847	0.1235	-0.1949	1.498e-05
rs6066501	20	46477895	0.112	-0.2994	1.289e-10
rs6066502	20	46478591	0.08499	-0.2405	4.715e-06
rs2024938	20	46479033	0.1235	-0.1949	1.498e-05
rs737457	20	46479413	0.1235	-0.1949	1.498e-05
rs737458	20	46479563	0.1235	-0.1949	1.498e-05
rs79300563	20	46479908	0.1235	-0.1949	1.498e-05
rs80050418	20	46479912	0.1235	-0.1949	1.498e-05
rs62200969	20	46480160	0.1235	-0.1949	1.498e-05
rs73139019	20	46480254	0.1235	-0.1949	1.498e-05
rs76043213	20	46480367	0.1235	-0.1949	1.498e-05
rs75797413	20	46481479	0.07466	-0.2947	9.797e-08
rs79743603	20	46482373	0.07466	-0.2947	9.797e-08
rs74399248	20	46484028	0.07387	-0.276	7.876e-07
rs141511096	20	46484533	0.07903	-0.2423	9.791e-06
rs877801	20	46484678	0.1493	-0.1777	1.918e-05
rs1002120	20	46485080	0.08419	-0.2456	4.026e-06
rs1540317	20	46485287	0.1513	-0.1811	1.24e-05
rs1970789	20	46485616	0.1362	-0.2221	2.476e-07
rs6066508	20	46486089	0.1513	-0.1811	1.24e-05
rs6063162	20	46486174	0.07387	-0.276	7.876e-07
rs1540316	20	46486269	0.07387	-0.276	7.876e-07
rs6063163	20	46486831	0.07307	-0.2666	2.043e-06
rs6063164	20	46486900	0.2192	-0.1739	1.157e-06
rs768806	20	46487577	0.1203	-0.2727	3.963e-10
rs2145134	20	46488587	0.2589	-0.2048	3.14e-10
rs3810528	20	46488817	0.1203	-0.2727	3.963e-10
rs6063167	20	46489547	0.07268	-0.2681	1.863e-06
rs6066510	20	46489814	0.1219	-0.2772	1.533e-10
rs6512486	20	46490407	0.0838	-0.2649	3.239e-07
rs16993008	20	46490487	0.1183	-0.2607	2.682e-09
rs6066511	20	46491796	0.2498	-0.2089	3.303e-10
rs5002650	20	46491947	0.08181	-0.2206	4.325e-05
rs8121426	20	46494273	0.08141	-0.2228	3.705e-05
rs8121373	20	46494310	0.08221	-0.231	1.781e-05
rs8121466	20	46494336	0.08221	-0.231	1.781e-05
rs78375771	20	46496725	0.07387	-0.2323	4.017e-05
rs6018760	20	46496744	0.145	-0.2531	5.905e-10
rs531283989	20	46498752	0.09849	-0.2178	1.184e-05
rs4809660	20	46501493	0.336	-0.1815	2.753e-09
rs62200980	20	46501556	0.1255	-0.2021	5.797e-06
rs1361931	20	46501753	0.3407	-0.1496	1.139e-06
rs62200981	20	46502252	0.1251	-0.2044	4.551e-06
rs6018763	20	46502873	0.2252	-0.1579	1.236e-05
rs6018764	20	46503275	0.1326	-0.2382	1.923e-08
rs6018765	20	46503427	0.274	-0.2026	2.381e-10
rs3092304	20	46507978	0.2172	-0.2494	8.727e-13
rs6018766	20	46508665	0.1501	-0.1865	6.408e-06
rs6018767	20	46508737	0.1501	-0.1865	6.408e-06
rs976941	20	46510599	0.1513	-0.1802	1.184e-05
rs2426002	20	46513513	0.141	-0.266	1.456e-10
rs3091823	20	46516639	0.143	-0.2695	6.346e-11
rs2426003	20	46516716	0.1493	-0.2006	1.318e-06
rs3092602	20	46518465	0.2951	-0.1816	1.306e-08
rs1759997	20	46519551	0.1704	-0.2155	4.169e-08
rs2750086	20	46521229	0.1303	-0.2101	1.837e-06
rs375125	20	46524297	0.3689	-0.1439	4.127e-06
rs5742249	20	46525178	0.4412	-0.1925	1.06e-10
rs201752879	20	46525633	0.08936	-0.2114	5.743e-05
rs62201015	20	46533003	0.1267	-0.1785	6.348e-05
rs3960332	20	46533065	0.3177	-0.1697	5.36e-08
rs2869400	20	46533109	0.08975	-0.2074	7.745e-05
rs62201016	20	46533436	0.09015	-0.2048	9.237e-05
rs6063172	20	46533727	0.09015	-0.2068	7.927e-05
rs4809663	20	46533806	0.3153	-0.1732	2.991e-08
rs6066539	20	46533831	0.09015	-0.2068	7.927e-05
rs5742254	20	46533865	0.09015	-0.2068	7.927e-05
rs6018785	20	46533914	0.1958	-0.1768	2.621e-06
rs12625095	20	46535518	0.09015	-0.2068	7.927e-05
rs6018787	20	46536234	0.2105	-0.2581	7.87e-14
rs113325788	20	46536935	0.1271	-0.1773	6.969e-05
rs2426024	20	46537575	0.09055	-0.2042	9.451e-05
rs916351	20	46538010	0.3161	-0.1715	4.203e-08
rs6066540	20	46538533	0.2581	-0.1413	3.051e-05
rs2426026	20	46538656	0.2581	-0.1461	1.63e-05
rs2426027	20	46539430	0.2577	-0.1469	1.459e-05
rs2426035	20	46541532	0.2113	-0.2458	1.332e-12
rs6125170	20	46541900	0.3205	-0.1566	4.342e-07
rs2426036	20	46541995	0.363	-0.1587	1.703e-07
rs2426039	20	46545161	0.2772	-0.1616	8.116e-07
rs2426041	20	46557266	0.2673	-0.1676	3.312e-07
rs1041898	20	46561617	0.2677	-0.1668	3.765e-07
rs2426046	20	46564936	0.09531	-0.2822	1.633e-08
rs2426047	20	46565023	0.09531	-0.2822	1.633e-08
rs2426050	20	46565799	0.2772	-0.1506	3.531e-06
rs3091825	20	46565965	0.2963	-0.1528	1.815e-06
rs2426053	20	46566785	0.09571	-0.2313	5.05e-06
rs2426054	20	46567681	0.07109	-0.2598	9.728e-06
rs2426057	20	46567836	0.09492	-0.2333	4.492e-06
rs2869310	20	46568482	0.09253	-0.2382	3.415e-06
rs13041695	20	46568553	0.2355	-0.1902	1.844e-08
rs6125177	20	46569382	0.2355	-0.1902	1.844e-08
rs6125178	20	46569628	0.2355	-0.1902	1.844e-08
rs6125180	20	46569706	0.2355	-0.1902	1.844e-08
rs6125182	20	46570317	0.2355	-0.1902	1.844e-08
rs6125183	20	46570426	0.2379	-0.1852	4.028e-08
rs2869312	20	46571830	0.1263	-0.1767	6.756e-05
rs7273736	20	46577179	0.1187	-0.1892	2.909e-05
rs2869313	20	46578103	0.1168	-0.3039	4.636e-12
rs6066563	20	46578719	0.116	-0.2666	3.759e-09
rs34738658	20	46579825	0.08261	-0.2454	3.242e-06
rs71352128	20	46579947	0.1172	-0.2708	1.725e-09
rs13045474	20	46579956	0.2045	-0.2007	1.691e-08
rs6018815	20	46581477	0.09174	-0.2379	2.886e-06
rs2869316	20	46581600	0.2546	-0.1899	9.357e-09
rs6125186	20	46582291	0.2188	-0.1839	1.312e-07
rs6125187	20	46582571	0.2196	-0.1806	2.207e-07
rs4809671	20	46583451	0.1454	-0.2376	7.863e-09
rs6066567	20	46583963	0.09651	-0.2121	2.216e-05
rs6066568	20	46584056	0.09174	-0.2351	3.771e-06
rs4810738	20	46584526	0.2466	-0.2214	2.488e-11
rs4810739	20	46584531	0.2681	-0.1885	6.689e-09
rs4810740	20	46584688	0.2466	-0.2214	2.488e-11
rs55766456	20	46585223	0.09214	-0.2346	3.847e-06
rs6063186	20	46585736	0.2875	-0.1523	1.848e-06
rs6066569	20	46588848	0.2256	-0.1669	1.526e-06
rs6066570	20	46590692	0.2851	-0.154	1.351e-06
rs2869317	20	46591560	0.2478	-0.1904	7.15e-09
rs4638853	20	46591671	0.2482	-0.1907	6.728e-09
rs2869318	20	46591731	0.2482	-0.1907	6.728e-09
rs4629214	20	46591848	0.2482	-0.1907	6.728e-09
rs6018817	20	46592168	0.2482	-0.1907	6.728e-09
rs6012307	20	46592169	0.2482	-0.1907	6.728e-09
rs4372968	20	46592309	0.245	-0.196	2.7e-09
rs11086233	20	46592492	0.2434	-0.2003	1.281e-09
rs6063188	20	46592955	0.2486	-0.1898	8.492e-09
rs6018821	20	46593226	0.2482	-0.1904	7.708e-09
rs11358615	20	46593329	0.2808	-0.1665	1.809e-07
rs8119209	20	46593578	0.2772	-0.1696	1.092e-07
rs6094928	20	46593935	0.2784	-0.1683	1.307e-07
rs6018824	20	46594205	0.2482	-0.1904	7.708e-09
rs6066572	20	46594236	0.09492	-0.2888	3.254e-09
rs6018825	20	46594660	0.2482	-0.1904	7.708e-09
rs6012309	20	46597470	0.2526	-0.1792	3.797e-08
rs6018827	20	46598299	0.2538	-0.1772	5.173e-08
rs8118635	20	46598405	0.09333	-0.2784	1.868e-08
rs6125195	20	46601793	0.2145	-0.2282	5.965e-11
rs6125196	20	46601950	0.0973	-0.2496	7.243e-07
rs7271876	20	46604871	0.08062	-0.2236	2.773e-05
rs79933176	20	46606436	0.2145	-0.2282	5.965e-11
rs62202673	20	46608309	0.2073	-0.2263	1.355e-10
rs6090770	20	46614407	0.0977	-0.2912	2.031e-09
rs8114216	20	46615560	0.09134	-0.2396	1.935e-06
rs6094931	20	46617331	0.05719	-0.2506	5.28e-05
rs55886168	20	46617946	0.05798	-0.2482	5.682e-05
rs11467039	20	46618474	0.09134	-0.2456	1.076e-06
rs6090771	20	46619652	0.09134	-0.2456	1.076e-06
rs73141066	20	46620860	0.0977	-0.251	2.498e-07
rs7360523	20	46621329	0.0977	-0.251	2.498e-07
rs4810746	20	46622659	0.2307	-0.1909	1.667e-08
rs79055428	20	46622742	0.2307	-0.1909	1.667e-08
rs34019266	20	46624486	0.2272	-0.1906	1.987e-08
rs6063194	20	46625816	0.05798	-0.2482	5.682e-05
rs11908089	20	46626722	0.1986	-0.1623	6.33e-06
rs6066579	20	46626758	0.09134	-0.2456	1.076e-06
rs59534140	20	46627298	0.1732	-0.1538	4.872e-05
rs73913266	20	46627417	0.09253	-0.2122	1.392e-05
rs11475491	20	46627933	0.2133	-0.1471	4.092e-05
rs56167217	20	46628569	0.09571	-0.2558	1.037e-07
rs11906231	20	46628597	0.09651	-0.2448	2.98e-07
rs59839455	20	46630528	0.09055	-0.2663	7.431e-08
rs34917663	20	46630548	0.2057	-0.1728	1.417e-06
rs3062871	20	46630725	0.2037	-0.1751	1.051e-06
rs71183298	20	46630740	0.2037	-0.1751	1.051e-06
rs11699061	20	46630758	0.09055	-0.2663	7.431e-08
rs62202690	20	46633010	0.09095	-0.2616	1.209e-07
rs57825463	20	46642059	0.09214	-0.2581	1.582e-07
rs62202692	20	46642673	0.09174	-0.2598	1.363e-07
rs16993168	20	46643063	0.1219	-0.2288	1.722e-07
rs73626370	20	46645513	0.05957	-0.3207	4.225e-07
rs11699123	20	46646389	0.09174	-0.254	2.926e-07
rs17420517	20	46651041	0.1803	-0.1509	7.275e-05
rs4810753	20	46651380	0.1219	-0.2288	1.722e-07
rs62202694	20	46652665	0.09174	-0.254	2.926e-07
rs6122636	20	46652982	0.1219	-0.2288	1.722e-07
rs55898919	20	46653440	0.09174	-0.254	2.926e-07
rs6125207	20	46654063	0.1831	-0.1494	7.875e-05
rs62202696	20	46655055	0.09174	-0.254	2.926e-07
rs6125208	20	46655234	0.1287	-0.2302	6.559e-08
rs6066587	20	46656060	0.1942	-0.1471	6.636e-05
rs10709418	20	46656291	0.1843	-0.1471	9.528e-05
rs6090775	20	46657540	0.1215	-0.2242	3.435e-07
rs6094944	20	46657755	0.1942	-0.1471	6.636e-05
rs11696988	20	46658235	0.09134	-0.2484	6.162e-07
rs11699012	20	46658416	0.09134	-0.2484	6.162e-07
rs56407173	20	46659134	0.09134	-0.2484	6.162e-07
rs55920738	20	46659286	0.09134	-0.2484	6.162e-07
rs11698887	20	46661671	0.09134	-0.2484	6.162e-07
rs7263282	20	46665220	0.2752	-0.1274	8.561e-05
rs6018875	20	46666830	0.1918	-0.1531	2.708e-05
rs17323522	20	46667667	0.09492	-0.2358	1.388e-06
rs6063200	20	46668825	0.1863	-0.1629	9.898e-06
rs11698162	20	46669160	0.1307	-0.2085	1.075e-06
rs748995	20	46669915	0.1307	-0.2085	1.075e-06
rs729224	20	46670465	0.1779	-0.1581	3.456e-05
rs6018880	20	46671312	0.1779	-0.1581	3.456e-05
rs7271800	20	46671483	0.1307	-0.2085	1.075e-06
rs6018882	20	46671528	0.1708	-0.1508	9.876e-05
rs8183319	20	46671771	0.1307	-0.2085	1.075e-06
rs62201065	20	46672273	0.09889	-0.2522	1.865e-07
rs8116137	20	46674207	0.07188	-0.2527	1.131e-05
rs6090776	20	46674296	0.1787	-0.1543	5.042e-05
rs6125214	20	46674680	0.1322	-0.2037	1.765e-06
rs6094949	20	46677406	0.1326	-0.2041	1.532e-06
rs3062874	20	46678605	0.1172	-0.233	1.901e-07
rs6012326	20	46680147	0.164	-0.1553	6.928e-05
rs8117605	20	46680870	0.438	-0.1247	3.744e-05
rs16993234	20	46684568	0.1084	-0.2502	7.326e-08
rs62201066	20	46685153	0.1084	-0.2502	7.326e-08
rs10691561	20	46685217	0.1124	-0.2491	6.008e-08
rs3062910	20	46687122	0.11	-0.2527	4.695e-08
rs3887665	20	46687249	0.1005	-0.2457	2.993e-07
rs6018899	20	46689402	0.1068	-0.2505	8.045e-08
rs6018901	20	46692436	0.1068	-0.2505	8.045e-08
rs2869343	20	46693586	0.1076	-0.2596	2.497e-08
rs138473224	20	46696685	0.1013	-0.2466	2.856e-07
rs4621220	20	46697113	0.108	-0.257	3.324e-08
rs11086240	20	46698674	0.1124	-0.2134	3.056e-06
rs6018906	20	46699885	0.1104	-0.2604	1.744e-08
rs7362606	20	46700864	0.11	-0.217	4.673e-06
rs11699356	20	46701225	0.08578	-0.2392	7.273e-06
rs11699805	20	46707666	0.4512	-0.1216	5.307e-05
rs75585795	20	46736317	0.06235	-0.2776	7.521e-06
rs78156654	20	46736424	0.08459	-0.2247	2.607e-05
rs79824153	20	46745243	0.05997	-0.3069	1.241e-06
rs6018928	20	46752365	0.1569	-0.1613	5.751e-05
rs34945261	20	46752851	0.1565	-0.1621	5.324e-05
rs6018929	20	46753163	0.1565	-0.1621	5.324e-05
rs3859590	20	46753438	0.1565	-0.1621	5.324e-05
rs66773748	20	46753885	0.1565	-0.1621	5.324e-05
rs13039512	20	46754914	0.1573	-0.1743	1.354e-05
rs6012344	20	46755200	0.1569	-0.1732	1.538e-05
rs6125233	20	46755780	0.1569	-0.1732	1.538e-05
rs6018931	20	46755978	0.1652	-0.1618	3.644e-05
rs6125234	20	46756047	0.1569	-0.1732	1.538e-05
rs35457605	20	46756074	0.1573	-0.1703	1.992e-05
rs34742213	20	46756120	0.1573	-0.1703	1.992e-05
rs2425991	20	46756233	0.1692	-0.1544	6.585e-05
rs74604667	20	46757152	0.06275	-0.3126	4.939e-07
rs616134	20	46757288	0.2153	-0.1876	8.785e-08
rs184479	20	46759142	0.2748	-0.1631	5.392e-07
rs645580	20	46759303	0.2748	-0.1631	5.392e-07
rs646069	20	46759422	0.276	-0.1643	4.422e-07
rs6094983	20	46761372	0.08261	-0.2133	8.399e-05
rs927478	20	46761590	0.1156	-0.2029	1.003e-05
rs4810763	20	46761993	0.1156	-0.2029	1.003e-05
rs4810764	20	46762051	0.09849	-0.217	1.102e-05
rs4809675	20	46762563	0.2006	-0.1621	1.566e-05
rs4809676	20	46762646	0.1998	-0.1651	1.154e-05
rs6066637	20	46764285	0.2033	-0.1572	2.605e-05
rs67219441	20	46765083	0.1013	-0.2287	2.619e-06
rs6018940	20	46765287	0.195	-0.165	1.464e-05
rs4809678	20	46765649	0.1954	-0.163	1.87e-05
rs11907820	20	46767028	0.1442	-0.2078	6.465e-07
rs11907852	20	46767070	0.1414	-0.205	1.126e-06
rs11907853	20	46767071	0.1414	-0.205	1.126e-06
rs60553465	20	46768365	0.1434	-0.2085	6.613e-07
rs4810765	20	46769256	0.1152	-0.1967	2.244e-05
rs4624440	20	46769600	0.1152	-0.1967	2.244e-05
rs56748061	20	46769988	0.108	-0.249	1.525e-07
rs6018942	20	46770066	0.1517	-0.2105	2.841e-07
rs55857953	20	46771307	0.1056	-0.2373	7.653e-07
rs67611548	20	46771855	0.1056	-0.2373	7.653e-07
rs1993380	20	46771879	0.2288	-0.1581	5.411e-06
rs66935865	20	46772130	0.1056	-0.2373	7.653e-07
rs13042256	20	46772898	0.2649	-0.1486	6.472e-06
rs13041253	20	46773023	0.1187	-0.2067	6.895e-06
rs58695053	20	46773642	0.164	-0.1686	2.795e-05
rs6063213	20	46774390	0.2284	-0.1586	5.08e-06
rs911953	20	46775149	0.1168	-0.2188	2.554e-06
rs17331951	20	46775516	0.108	-0.2291	1.53e-06
rs10543102	20	46776154	0.1541	-0.1953	1.684e-06
rs6094988	20	46776312	0.1751	-0.1982	3.702e-07
rs2758953	20	46777268	0.1207	-0.2071	5.91e-06
rs227881	20	46777431	0.1187	-0.205	8.128e-06
rs6063217	20	46777796	0.2419	-0.1473	1.968e-05
rs151052	20	46777926	0.1207	-0.2071	5.91e-06
rs6066644	20	46778142	0.2419	-0.1473	1.968e-05
rs11908492	20	46778283	0.2419	-0.1473	1.968e-05
rs13044461	20	46778449	0.2431	-0.148	1.725e-05
rs911954	20	46778739	0.114	-0.2398	2.227e-07
rs6066650	20	46780294	0.2387	-0.1457	2.365e-05
rs55675824	20	46781172	0.1124	-0.2449	1.715e-07
rs1028660	20	46781563	0.2399	-0.1468	2.031e-05
rs55823819	20	46781635	0.1112	-0.2391	3.629e-07
rs17332250	20	46782205	0.1084	-0.2481	1.601e-07
rs227878	20	46782597	0.1342	-0.2537	3.079e-09
rs227876	20	46782932	0.1342	-0.2537	3.079e-09
rs67674243	20	46784136	0.108	-0.2459	2.114e-07
rs8124028	20	46784606	0.2431	-0.1462	2.027e-05
rs162079	20	46784745	0.1227	-0.2021	7.275e-06
rs162077	20	46784970	0.1021	-0.2512	2.206e-07
rs162076	20	46785499	0.3153	-0.1621	2.121e-07
rs827947	20	46787378	0.1759	-0.1943	4.52e-07
rs827946	20	46787459	0.1767	-0.1809	2.501e-06
rs6063219	20	46787514	0.1517	-0.2038	3.703e-07
rs6066654	20	46787658	0.1513	-0.2037	3.788e-07
rs827944	20	46787825	0.1739	-0.1877	1.339e-06
rs827943	20	46787863	0.1223	-0.2056	2.278e-06
rs6066656	20	46788390	0.1513	-0.2037	3.788e-07
rs228194	20	46788676	0.1779	-0.1779	3.924e-06
rs228195	20	46788801	0.1223	-0.2056	2.278e-06
rs228196	20	46788892	0.1223	-0.2056	2.278e-06
rs147875088	20	46789064	0.1191	-0.2435	7.12e-08
rs827942	20	46789355	0.1223	-0.2056	2.278e-06
rs461822	20	46789566	0.1223	-0.2056	2.278e-06
rs932674	20	46789775	0.1517	-0.2041	3.532e-07
rs228197	20	46790377	0.1223	-0.2056	2.278e-06
rs11699952	20	46790443	0.1513	-0.2037	3.788e-07
rs11700001	20	46790557	0.08936	-0.2196	1.971e-05
rs827941	20	46792236	0.1656	-0.2193	2.114e-08
rs2605206	20	46792919	0.1203	-0.1944	8.759e-06
rs2605205	20	46792921	0.1755	-0.1951	4.362e-07
rs827939	20	46792944	0.1807	-0.1773	2.914e-06
rs11473723	20	46793073	0.1759	-0.1952	4.226e-07
rs537052085	20	46793099	0.09531	-0.229	3.495e-06
rs827937	20	46793101	0.1763	-0.1917	6.766e-07
rs827936	20	46793243	0.1187	-0.1955	8.385e-06
rs6063220	20	46793554	0.1434	-0.216	1.534e-07
rs382820	20	46794060	0.3991	-0.1743	6.665e-09
rs363895	20	46794207	0.4023	-0.1663	3.591e-08
rs363896	20	46794245	0.2462	-0.1914	1.203e-08
rs364110	20	46794262	0.3836	-0.1827	1.384e-09
rs363898	20	46794330	0.3959	-0.1642	5.586e-08
rs707510	20	46794500	0.1577	-0.2508	2.519e-10
rs755392	20	46794706	0.1414	-0.1968	1.894e-06
rs755393	20	46794727	0.382	-0.1754	6.282e-09
rs707511	20	46795039	0.1529	-0.2671	2.732e-11
rs827930	20	46795403	0.3264	-0.2183	1.224e-12
rs827929	20	46795444	0.3261	-0.2203	7.378e-13
rs1077021	20	46795742	0.3264	-0.2183	1.224e-12
rs2869349	20	46796076	0.1354	-0.1895	8.927e-06
rs707512	20	46796252	0.361	-0.1662	3.524e-08
rs650620	20	46796365	0.3594	-0.1674	2.691e-08
rs537200	20	46796373	0.3594	-0.1674	2.691e-08
rs707513	20	46796423	0.3602	-0.1673	2.815e-08
rs827923	20	46796448	0.3602	-0.1673	2.815e-08
rs707514	20	46796524	0.3602	-0.1673	2.815e-08
rs461376	20	46797065	0.3658	-0.1616	7.78e-08
rs626078	20	46797493	0.1593	-0.2504	2.443e-10
rs462926	20	46797605	0.3606	-0.1667	3.145e-08
rs13043261	20	46797682	0.1354	-0.1895	8.927e-06
rs62202365	20	46797819	0.1354	-0.1895	8.927e-06
rs13042857	20	46797904	0.1354	-0.1895	8.927e-06
rs13038071	20	46798563	0.1354	-0.1895	8.927e-06
rs228199	20	46798606	0.3614	-0.1655	4.114e-08
rs228200	20	46798882	0.1593	-0.2504	2.443e-10
rs228201	20	46799027	0.1533	-0.2662	3.084e-11
rs228202	20	46799194	0.3638	-0.1637	5.849e-08
rs228203	20	46799262	0.1593	-0.2504	2.443e-10
rs228204	20	46799288	0.3769	-0.1564	1.85e-07
rs228205	20	46799413	0.3638	-0.1637	5.849e-08
rs228206	20	46799486	0.3614	-0.1655	4.114e-08
rs228209	20	46799889	0.3666	-0.1602	1.043e-07
rs1325763	20	46800092	0.137	-0.1864	1.093e-05
rs228210	20	46800269	0.1589	-0.247	4.344e-10
rs228211	20	46800540	0.3594	-0.1702	1.689e-08
rs228212	20	46800553	0.3594	-0.1702	1.689e-08
rs228213	20	46800652	0.361	-0.1656	3.928e-08
rs911955	20	46800839	0.3622	-0.1677	2.572e-08
rs911956	20	46800843	0.3622	-0.1677	2.572e-08
rs228215	20	46801036	0.3642	-0.1635	5.884e-08
rs228217	20	46801443	0.1529	-0.2628	5.684e-11
rs228218	20	46801667	0.3642	-0.1635	5.884e-08
rs228221	20	46802424	0.1597	-0.2488	3.188e-10
rs228228	20	46803690	0.16	-0.2581	6.441e-11
rs13036881	20	46803876	0.137	-0.1802	2.018e-05
rs6063221	20	46804271	0.1529	-0.2628	5.684e-11
rs6066661	20	46804445	0.118	-0.2474	3.489e-08
rs79837441	20	46805389	0.118	-0.2474	3.489e-08
rs17333271	20	46805985	0.1374	-0.1838	1.426e-05
rs6095002	20	46806642	0.1374	-0.1838	1.426e-05
rs4809679	20	46806861	0.2462	-0.18	4.028e-08
rs4809680	20	46807584	0.1608	-0.2447	5.255e-10
rs6066665	20	46810245	0.1287	-0.2118	1.057e-06
rs13044833	20	46810265	0.2705	-0.1579	1.316e-06
rs852341	20	46810358	0.1267	-0.214	1.261e-06
rs60451006	20	46810620	0.1283	-0.2059	1.962e-06
rs75850334	20	46811841	0.1183	-0.2395	5.914e-08
rs852328	20	46813169	0.1259	-0.2121	1.75e-06
rs11470160	20	46814759	0.1259	-0.2108	1.365e-06
rs852333	20	46815376	0.3022	-0.1276	6.125e-05
rs13044311	20	46815879	0.2705	-0.1557	2.015e-06
rs73310569	20	46816200	0.1259	-0.2108	1.365e-06
rs17333527	20	46816411	0.1283	-0.2059	1.962e-06
rs6018957	20	46816480	0.1322	-0.2011	2.822e-06
rs852335	20	46816900	0.1322	-0.2011	2.822e-06
rs11467025	20	46818941	0.1251	-0.1936	1.04e-05
rs13037314	20	46819736	0.2705	-0.1557	2.015e-06
rs6018960	20	46820610	0.1219	-0.2295	2.027e-07
rs6012356	20	46821004	0.1219	-0.2295	2.027e-07
rs73310574	20	46821924	0.118	-0.2354	1.273e-07
rs57279589	20	46822277	0.1223	-0.2284	2.243e-07
rs11696877	20	46822289	0.1223	-0.2284	2.243e-07
rs6063223	20	46823478	0.1144	-0.1894	2.617e-05
rs6063224	20	46823518	0.1152	-0.186	3.525e-05
rs73310580	20	46824906	0.1144	-0.1818	5.45e-05
rs852347	20	46825424	0.309	-0.1434	6.428e-06
rs852348	20	46826148	0.1704	-0.2091	6.191e-08
rs852349	20	46827141	0.1716	-0.2122	3.756e-08
rs11480284	20	46827736	0.1017	-0.2674	4.146e-08
rs852350	20	46828160	0.1223	-0.2419	7.293e-08
rs852351	20	46828605	0.168	-0.2186	2.28e-08
rs6018969	20	46830078	0.07506	-0.2184	9.473e-05
rs6066669	20	46830120	0.1394	-0.2173	2.095e-07
rs6018970	20	46831740	0.0691	-0.2314	6.041e-05
rs11697875	20	46832936	0.2431	-0.1841	9.777e-08
rs6018971	20	46833202	0.3844	-0.1396	3.991e-06
rs67586832	20	46833219	0.1497	-0.2678	6.265e-11
rs6095010	20	46833594	0.1255	-0.2259	1.568e-07
rs864073	20	46833686	0.2129	-0.201	8.712e-09
rs897495	20	46833715	0.1247	-0.2286	1.168e-07
rs62202402	20	46833717	0.1704	-0.2352	1.002e-09
rs852354	20	46834378	0.1823	-0.2261	7.943e-10
rs852355	20	46834403	0.1823	-0.2261	7.943e-10
rs852356	20	46834640	0.1799	-0.2251	1.203e-09
rs7264562	20	46835448	0.1608	-0.2263	9.366e-09
rs1101243	20	46835916	0.1902	-0.2079	1.165e-08
rs1101244	20	46835922	0.1902	-0.2079	1.165e-08
rs1101245	20	46836178	0.1839	-0.2237	1.195e-09
rs4810773	20	46836374	0.2323	-0.1909	2.52e-08
rs140841719	20	46836432	0.1791	-0.227	9.79e-10
rs852357	20	46836525	0.1807	-0.2236	1.505e-09
rs852358	20	46836972	0.1791	-0.2271	8.924e-10
rs852359	20	46837021	0.1807	-0.2236	1.505e-09
rs860423	20	46837093	0.1807	-0.2236	1.505e-09
rs852360	20	46837165	0.1835	-0.2281	5.386e-10
rs852361	20	46837422	0.1791	-0.2271	8.924e-10
rs852362	20	46837489	0.199	-0.199	3.415e-08
rs73141743	20	46838019	0.1612	-0.2265	9.907e-09
rs852363	20	46838043	0.1791	-0.2271	8.924e-10
rs852364	20	46838455	0.1807	-0.2236	1.505e-09
rs3087191	20	46838782	0.1791	-0.2268	9.535e-10
rs852367	20	46838955	0.1803	-0.2251	1.188e-09
rs852368	20	46838979	0.1803	-0.2251	1.188e-09
rs11483803	20	46839998	0.1882	-0.1896	1.646e-07
rs852370	20	46840158	0.2264	-0.1789	1.703e-07
rs6018977	20	46840267	0.1569	-0.2111	9.284e-08
rs852371	20	46840318	0.2617	-0.1681	1.95e-07
rs73141760	20	46840426	0.1604	-0.211	1.192e-07
rs11697204	20	46840507	0.0695	-0.248	1.612e-05
rs11697205	20	46840511	0.0699	-0.2436	2.19e-05
rs852372	20	46840582	0.1251	-0.1807	5.33e-05
rs754744	20	46840988	0.141	-0.2988	9.877e-13
rs1466265	20	46841277	0.1581	-0.2806	1.573e-12
rs852373	20	46841297	0.1581	-0.2806	1.573e-12
rs755539	20	46841514	0.1581	-0.2806	1.573e-12
rs13041336	20	46841578	0.1581	-0.2806	1.573e-12
rs57868876	20	46841853	0.16	-0.2818	9.573e-13
rs6095012	20	46842111	0.1509	-0.2984	1.3e-13
rs35845307	20	46842551	0.2109	-0.1743	1.216e-06
rs150240306	20	46842552	0.2105	-0.1731	1.446e-06
rs143737771	20	46842553	0.2105	-0.1731	1.446e-06
rs372911	20	46842561	0.2105	-0.1731	1.446e-06
rs449629	20	46842743	0.2089	-0.1789	6.693e-07
rs378496	20	46842764	0.2105	-0.1731	1.446e-06
rs852290	20	46842890	0.2153	-0.1746	9.365e-07
rs852291	20	46842933	0.2172	-0.1714	1.366e-06
rs2168383	20	46842936	0.2073	-0.2267	3.335e-10
rs852295	20	46843232	0.2089	-0.1789	6.693e-07
rs852296	20	46843264	0.2172	-0.1714	1.366e-06
rs36185321	20	46843272	0.2172	-0.1714	1.366e-06
rs12480930	20	46843279	0.2073	-0.2267	3.335e-10
rs414687	20	46843433	0.2093	-0.177	8.35e-07
rs383888	20	46843485	0.2137	-0.1803	4.387e-07
rs422121	20	46843517	0.2093	-0.177	8.35e-07
rs383935	20	46843530	0.2172	-0.1714	1.366e-06
rs1531119	20	46843747	0.143	-0.3068	1.792e-13
rs11469114	20	46844018	0.2153	-0.1746	9.365e-07
rs1455889	20	46844394	0.2101	-0.221	8.691e-10
rs382966	20	46844411	0.2141	-0.1771	7.006e-07
rs6095015	20	46844876	0.1561	-0.2893	4.156e-13
rs6095016	20	46845066	0.1561	-0.2893	4.156e-13
rs11086247	20	46845137	0.1561	-0.2893	4.156e-13
rs67667984	20	46845286	0.1561	-0.2893	4.156e-13
rs55987518	20	46845416	0.1561	-0.2893	4.156e-13
rs58346685	20	46845430	0.1561	-0.2893	4.156e-13
rs6095017	20	46845487	0.1561	-0.2893	4.156e-13
rs6095018	20	46845577	0.1557	-0.2899	3.739e-13
rs6095019	20	46845629	0.1561	-0.2893	4.156e-13
rs6095020	20	46845663	0.1561	-0.2893	4.156e-13
rs372096	20	46846076	0.2129	-0.1757	8.984e-07
rs12479632	20	46846323	0.17	-0.2774	3.828e-13
rs735098	20	46848588	0.1299	-0.2104	1.126e-06
rs75083	20	46848731	0.17	-0.1871	1.601e-06
rs11086250	20	46850333	0.2708	-0.173	1.979e-07
rs6095022	20	46850527	0.307	-0.1533	1.653e-06
rs2904067	20	46851421	0.1227	-0.2226	3.113e-07
rs98531	20	46851924	0.3042	-0.1469	5.402e-06
rs752255	20	46852137	0.2486	-0.2106	1.143e-09
rs12625265	20	46853012	0.1219	-0.2167	2.339e-06
rs4369922	20	46854350	0.1303	-0.2137	1.109e-06
rs13037661	20	46854859	0.1021	-0.2198	5.929e-06
rs78936613	20	46855490	0.1291	-0.215	9.995e-07
rs12625133	20	46857223	0.1283	-0.2185	9.187e-07
rs67288769	20	46858034	0.1803	-0.2008	1.512e-07
rs226833	20	46858203	0.278	-0.1571	1.255e-06
rs66724361	20	46858267	0.1017	-0.2234	4.326e-06
rs7269193	20	46858654	0.056	-0.2654	4.167e-05
rs6018986	20	46860260	0.2077	-0.1667	4.009e-06
rs2124408	20	46862659	0.2081	-0.1695	2.898e-06
rs927150	20	46863261	0.1708	-0.1844	2.389e-06
rs10485606	20	46863384	0.17	-0.1845	2.405e-06
rs6018988	20	46863881	0.1708	-0.186	1.839e-06
rs639724	20	46863912	0.2625	-0.1827	2.738e-08
rs112571031	20	46864042	0.1319	-0.2481	1.075e-08
rs60309333	20	46864554	0.1696	-0.1868	1.803e-06
rs927151	20	46865441	0.1692	-0.1876	1.767e-06
rs11907057	20	46865767	0.1692	-0.1876	1.767e-06
rs8122928	20	46866618	0.1319	-0.2481	1.075e-08
rs8122897	20	46866655	0.1708	-0.1837	2.757e-06
rs6018989	20	46866897	0.172	-0.1829	2.807e-06
rs76405978	20	46867372	0.1191	-0.2269	7.426e-07
rs55813826	20	46867904	0.2073	-0.1718	2.229e-06
rs6018990	20	46868167	0.2073	-0.1718	2.229e-06
rs6066675	20	46868187	0.1319	-0.2481	1.075e-08
rs6018991	20	46868867	0.2073	-0.1718	2.229e-06
rs35861973	20	46868978	0.1696	-0.187	1.878e-06
rs58344024	20	46869169	0.1696	-0.187	1.878e-06
rs1378677	20	46869598	0.2065	-0.1686	3.676e-06
rs2021211	20	46869744	0.1144	-0.1867	7.058e-05
rs6012371	20	46872606	0.4277	-0.121	6.511e-05
rs6018995	20	46872727	0.4273	-0.1205	6.92e-05
rs6066676	20	46873040	0.135	-0.2206	3.024e-07
rs11908505	20	46873282	0.1604	-0.1902	1.941e-06
rs60884881	20	46873877	0.1128	-0.2212	2.061e-06
rs34029410	20	46874732	0.135	-0.2206	3.024e-07
rs6095030	20	46875152	0.2343	-0.1458	3.055e-05
rs6012375	20	46876104	0.2415	-0.1375	6.906e-05
rs3091416	20	46876640	0.2478	-0.2035	1.844e-09
rs226840	20	46878284	0.2069	-0.1898	1.248e-07
rs226841	20	46878334	0.2069	-0.1898	1.248e-07
rs226845	20	46878545	0.2069	-0.1898	1.248e-07
rs226846	20	46878637	0.2069	-0.1898	1.248e-07
rs170536	20	46878722	0.2069	-0.1898	1.248e-07
rs226847	20	46879046	0.2069	-0.1898	1.248e-07
rs73914145	20	46879144	0.1144	-0.2151	3.528e-06
rs67518902	20	46879905	0.135	-0.2206	3.024e-07
rs112807780	20	46879913	0.0691	-0.2646	6.508e-06
rs226800	20	46880670	0.384	-0.1789	4.429e-09
rs1378679	20	46881851	0.2931	-0.1876	6.588e-09
rs35554841	20	46882939	0.0691	-0.2646	6.508e-06
rs11470470	20	46883113	0.2331	-0.1476	3.073e-05
rs6090818	20	46883131	0.1168	-0.2039	1.245e-05
rs375349	20	46885905	0.3952	-0.1644	6.746e-08
rs465387	20	46885907	0.3952	-0.1644	6.746e-08
rs6095031	20	46886790	0.2951	-0.186	9.122e-09
rs6066679	20	46887157	0.2935	-0.1859	9.164e-09
rs6019007	20	46887170	0.2947	-0.1857	9.686e-09
rs11413718	20	46889653	0.1537	-0.2017	9.418e-07
rs8123021	20	46889730	0.1183	-0.2227	7.059e-07
rs8123166	20	46889933	0.1183	-0.2227	7.059e-07
rs55865951	20	46890704	0.1263	-0.1834	3.827e-05
rs11478082	20	46891856	0.1279	-0.2154	8.65e-07
rs226821	20	46893711	0.05481	-0.3018	6.027e-06
rs11086251	20	46894577	0.1914	-0.2143	1.494e-08
rs10573506	20	46895842	0.1501	-0.1649	5.699e-05
rs226817	20	46896360	0.05481	-0.3018	6.027e-06
rs226815	20	46897481	0.3042	-0.1709	1.245e-07
rs17427380	20	46898372	0.191	-0.2148	1.503e-08
rs12480361	20	46899340	0.193	-0.2118	1.924e-08
rs12480362	20	46899345	0.1942	-0.2087	2.771e-08
rs6063230	20	46899981	0.1211	-0.2258	4.803e-07
rs6063231	20	46901446	0.1207	-0.2232	6.699e-07
rs6066683	20	46901631	0.1473	-0.2373	1.085e-08
rs6066684	20	46903099	0.1473	-0.2373	1.085e-08
rs226806	20	46905857	0.3133	-0.1638	3.456e-07
rs6066688	20	46906048	0.1207	-0.2232	6.699e-07
rs12481242	20	46907896	0.1962	-0.2138	1.096e-08
rs57352903	20	46908854	0.1962	-0.2102	1.96e-08
rs13037454	20	46909174	0.4567	-0.1473	1.021e-06
rs16993584	20	46910416	0.1497	-0.2358	8.768e-09
rs62201175	20	46911119	0.1497	-0.2358	8.768e-09
rs12625241	20	46913026	0.2434	-0.2007	8.343e-09
rs73130707	20	46913583	0.2045	-0.204	3.975e-08
rs56325703	20	46913765	0.1104	-0.2254	1.064e-06
rs12625688	20	46914198	0.1914	-0.2261	2.477e-09
rs35899113	20	46915813	0.1072	-0.2323	8.267e-07
rs765637	20	46918537	0.1191	-0.1937	2.369e-05
rs371740	20	46926460	0.1092	-0.2787	3.319e-09
rs437998	20	46927148	0.0838	-0.2653	9.82e-07
rs3091745	20	46929551	0.08261	-0.2709	6.628e-07
rs17428274	20	46938645	0.09531	-0.2631	1.587e-07
rs6125277	20	46941831	0.1247	-0.2486	2.082e-08
rs381665	20	46962976	0.05679	-0.261	3.803e-05
rs380663	20	46969050	0.05044	-0.2937	9.572e-06
rs140303056	20	46969211	0.05044	-0.2937	9.572e-06
rs6019068	20	46970883	0.1962	-0.1568	2.826e-05
rs34852081	20	46997575	0.05044	-0.2972	6.136e-06
rs6019095	20	47000239	0.05083	-0.3066	2.409e-06
rs6066717	20	47010164	0.1704	-0.1682	1.215e-05
rs16993703	20	47010222	0.1704	-0.1682	1.215e-05
rs6063248	20	47010819	0.1644	-0.1683	1.769e-05
rs138808027	20	47014670	0.1736	-0.1682	1.071e-05
rs6012409	20	47017367	0.2081	-0.1522	2.073e-05
rs6012410	20	47017429	0.2081	-0.1522	2.073e-05
rs6019119	20	47017769	0.2081	-0.1537	1.724e-05
rs6125314	20	47017916	0.222	-0.1438	4.229e-05
rs11699944	20	47017953	0.2085	-0.1532	1.808e-05
rs6066724	20	47018438	0.162	-0.1727	1.085e-05
rs6019122	20	47019344	0.1628	-0.1555	7.718e-05
rs149902824	20	47019703	0.1827	-0.1655	1.252e-05
rs6019124	20	47020054	0.1624	-0.1652	2.684e-05
rs6019125	20	47020122	0.2061	-0.1456	5.088e-05
rs72112024	20	47020806	0.1624	-0.1652	2.684e-05
rs6066726	20	47021516	0.162	-0.1668	2.368e-05
rs7274343	20	47021839	0.1616	-0.1627	3.751e-05
rs112659223	20	47024625	0.1815	-0.162	2.396e-05
rs4810784	20	47031001	0.0838	-0.2338	3.896e-06
rs4810785	20	47031488	0.1199	-0.2423	2.489e-08
rs76800602	20	47031494	0.1203	-0.2396	3.417e-08
rs62210170	20	47031651	0.1199	-0.2423	2.489e-08
rs2869366	20	47031916	0.1199	-0.2423	2.489e-08
rs2869367	20	47031920	0.1203	-0.2396	3.417e-08
rs2869368	20	47032064	0.1203	-0.2396	3.417e-08
rs4810786	20	47032272	0.1203	-0.2396	3.417e-08
rs62210171	20	47032384	0.1207	-0.2418	2.502e-08
rs62210172	20	47032395	0.09611	-0.2067	1.895e-05
rs62210173	20	47032414	0.1207	-0.2418	2.502e-08
rs1555580	20	47032783	0.1203	-0.2396	3.417e-08
rs4810787	20	47033034	0.1203	-0.2396	3.417e-08
rs4809689	20	47033051	0.1203	-0.2396	3.417e-08
rs732790	20	47038470	0.1442	-0.2425	2.835e-09
rs737329	20	47039362	0.1442	-0.2425	2.835e-09
rs7262021	20	47040275	0.1442	-0.2425	2.835e-09
rs62210226	20	47040937	0.1442	-0.2425	2.835e-09
rs912274	20	47041939	0.145	-0.2393	4.387e-09
rs1886010	20	47042274	0.145	-0.2393	4.387e-09
rs6019148	20	47042507	0.1604	-0.2187	1.559e-08
rs6095111	20	47043288	0.145	-0.2393	4.387e-09
rs6095112	20	47043365	0.145	-0.2393	4.387e-09
rs11479648	20	47044132	0.2168	-0.152	1.605e-05
rs6095113	20	47044902	0.1386	-0.2613	3.829e-10
rs11454157	20	47046307	0.1894	-0.163	1.31e-05
rs6019161	20	47053989	0.1247	-0.2111	1.046e-06
rs7273839	20	47056118	0.2534	-0.1321	9.432e-05
rs5841730	20	47056520	0.2534	-0.1321	9.432e-05
rs6019174	20	47059563	0.1573	-0.2488	1.899e-10
rs76929740	20	47060372	0.137	-0.2702	8.554e-11
rs66467645	20	47060520	0.1573	-0.2488	1.899e-10
rs1812897	20	47061116	0.1573	-0.2488	1.899e-10
rs1812896	20	47061286	0.1573	-0.2488	1.899e-10
rs6095120	20	47061922	0.1402	-0.2805	1.233e-11
rs6095121	20	47062569	0.1553	-0.2554	6.913e-11
rs6095122	20	47062676	0.1573	-0.2488	1.899e-10
rs11481669	20	47062958	0.1521	-0.2703	1.209e-11
rs4525755	20	47063176	0.1581	-0.2484	1.943e-10
rs7263053	20	47063526	0.1581	-0.2484	1.943e-10
rs112414607	20	47063796	0.1581	-0.2484	1.943e-10
rs60166509	20	47063799	0.1581	-0.2484	1.943e-10
rs60751002	20	47063800	0.1581	-0.2484	1.943e-10
rs6125328	20	47063817	0.1581	-0.2484	1.943e-10
rs6122680	20	47063818	0.1581	-0.2484	1.943e-10
rs6122681	20	47063851	0.1585	-0.2463	2.388e-10
rs6122682	20	47063883	0.1581	-0.2484	1.943e-10
rs11475718	20	47064556	0.419	-0.1323	9.561e-06
rs6095123	20	47064580	0.1569	-0.2532	1.04e-10
rs6019177	20	47064754	0.1581	-0.2484	1.943e-10
rs6012431	20	47064817	0.1581	-0.2484	1.943e-10
rs11475520	20	47065417	0.2641	-0.1315	8.9e-05
rs4810794	20	47072931	0.4182	-0.135	5.588e-06
rs6125332	20	47075737	0.1477	-0.2712	1.936e-11
rs6019191	20	47076475	0.4106	-0.1409	2.216e-06
rs62210228	20	47076916	0.1477	-0.2712	1.936e-11
rs112821138	20	47076975	0.1223	-0.1824	5.233e-05
rs926693	20	47078957	0.4162	-0.1384	3.425e-06
rs1358720	20	47080314	0.4122	-0.1415	1.992e-06
rs6019194	20	47081116	0.4118	-0.1434	1.462e-06
rs6125336	20	47081415	0.1485	-0.2668	3.861e-11
rs6122686	20	47081757	0.1485	-0.2668	3.861e-11
rs6122687	20	47081868	0.1438	-0.2711	4.037e-11
rs926692	20	47082274	0.4114	-0.1444	1.268e-06
rs6095129	20	47083938	0.1072	-0.2862	1.207e-09
rs11474943	20	47086423	0.1219	-0.2436	5.675e-08
rs11474944	20	47086476	0.1207	-0.2492	3.009e-08
rs1980505	20	47086994	0.4063	-0.1452	9.425e-07
rs11471583	20	47088096	0.4206	-0.132	9.35e-06
rs4810797	20	47088271	0.4198	-0.1329	8.146e-06
rs145227991	20	47088277	0.4293	-0.1217	3.936e-05
rs4810798	20	47088331	0.4257	-0.1248	2.483e-05
rs6125338	20	47088548	0.4075	-0.1479	5.97e-07
rs6125339	20	47088772	0.1108	-0.2762	4.111e-09
rs6095134	20	47088912	0.4202	-0.1327	8.302e-06
rs33928038	20	47089039	0.4047	-0.1485	5.683e-07
rs6095135	20	47089232	0.1116	-0.267	1.119e-08
rs4519592	20	47089471	0.4198	-0.1336	6.927e-06
rs57200535	20	47089550	0.108	-0.2657	2.446e-08
rs6125340	20	47092846	0.4118	-0.1474	7.238e-07
rs6012439	20	47093012	0.413	-0.1455	9.991e-07
rs6095136	20	47093089	0.11	-0.2516	1.107e-07
rs10668660	20	47094435	0.4126	-0.1466	7.524e-07
rs6012440	20	47094478	0.1064	-0.2724	1.257e-08
rs6019212	20	47094546	0.4122	-0.1483	5.282e-07
rs6095137	20	47096919	0.1068	-0.2707	1.491e-08
rs6095138	20	47097135	0.4404	-0.1216	4.041e-05
rs6095139	20	47097224	0.1076	-0.2614	3.769e-08
rs7364021	20	47097883	0.1076	-0.2614	3.769e-08
rs6090854	20	47098365	0.1068	-0.2707	1.491e-08
rs6122689	20	47099722	0.1076	-0.2614	3.769e-08
rs6090856	20	47099808	0.1076	-0.2614	3.769e-08
rs6019220	20	47100282	0.4432	-0.117	7.532e-05
rs67436736	20	47101897	0.108	-0.2927	6.474e-10
rs6012441	20	47101999	0.4321	-0.1255	2.271e-05
rs6019221	20	47102206	0.4365	-0.1199	5.124e-05
rs67342890	20	47103177	0.1084	-0.2886	9.02e-10
rs6095143	20	47104148	0.1084	-0.2886	9.02e-10
rs66912381	20	47104842	0.1088	-0.2891	9.516e-10
rs6012442	20	47105033	0.1755	-0.2078	8.46e-08
rs6012443	20	47105271	0.4325	-0.1211	4.691e-05
rs3833885	20	47105776	0.1084	-0.2878	9.976e-10
rs4810802	20	47106212	0.1763	-0.2061	1.065e-07
rs6090857	20	47106293	0.1092	-0.2844	1.454e-09
rs6019228	20	47106842	0.1807	-0.2073	5.613e-08
rs11086253	20	47107640	0.1751	-0.21	6.206e-08
rs6125341	20	47108978	0.1116	-0.2896	4.001e-10
rs6125342	20	47109600	0.1136	-0.2796	1.124e-09
rs67138422	20	47109809	0.114	-0.2779	1.37e-09
rs200911754	20	47110875	0.4297	-0.1191	5.317e-05
rs6012448	20	47115128	0.1295	-0.2436	1.92e-08
rs7271900	20	47115357	0.1191	-0.2718	1.868e-09
rs66637232	20	47115516	0.1199	-0.2763	8.341e-10
rs6095149	20	47116501	0.1199	-0.2763	8.341e-10
rs6095150	20	47117765	0.1926	-0.2117	1.284e-08
rs1883890	20	47118764	0.1998	-0.1946	1.15e-07
rs6095154	20	47119397	0.1191	-0.2805	5.834e-10
rs6095155	20	47119398	0.1998	-0.1946	1.15e-07
rs28706282	20	47119898	0.1191	-0.2805	5.834e-10
rs6125345	20	47119981	0.1191	-0.2805	5.834e-10
rs6512520	20	47120043	0.2002	-0.1932	1.407e-07
rs6095156	20	47120874	0.1191	-0.2805	5.834e-10
rs6095157	20	47121129	0.1191	-0.2805	5.834e-10
rs6125346	20	47121434	0.1191	-0.2805	5.834e-10
rs34483831	20	47121468	0.1191	-0.2805	5.834e-10
rs6125347	20	47122254	0.1191	-0.2805	5.834e-10
rs6122691	20	47122329	0.1191	-0.2805	5.834e-10
rs6095158	20	47122521	0.1191	-0.2805	5.834e-10
rs6095159	20	47122699	0.2002	-0.1967	8.245e-08
rs201139085	20	47123001	0.1187	-0.2817	5.043e-10
rs6122692	20	47123720	0.1187	-0.2801	6.395e-10
rs6125348	20	47124382	0.1998	-0.1923	1.633e-07
rs35388406	20	47124498	0.1191	-0.2805	5.834e-10
rs10211811	20	47124610	0.1998	-0.1923	1.633e-07
rs10211814	20	47124749	0.1191	-0.2805	5.834e-10
rs10211723	20	47124914	0.1191	-0.2805	5.834e-10
rs3971928	20	47125676	0.2002	-0.1911	1.93e-07
rs6125349	20	47126106	0.1191	-0.2805	5.834e-10
rs6125350	20	47126164	0.1191	-0.2805	5.834e-10
rs6095161	20	47127077	0.1998	-0.1923	1.633e-07
rs6125351	20	47127916	0.1191	-0.2805	5.834e-10
rs6125352	20	47127929	0.1191	-0.2805	5.834e-10
rs6122693	20	47128293	0.1191	-0.2805	5.834e-10
rs34834272	20	47128401	0.1191	-0.2805	5.834e-10
rs6090865	20	47128998	0.1922	-0.2116	1.339e-08
rs13045704	20	47129259	0.1994	-0.1939	1.301e-07
rs6122694	20	47129431	0.2002	-0.1911	1.93e-07
rs13037635	20	47129492	0.2002	-0.1911	1.93e-07
rs60617790	20	47130109	0.2021	-0.1847	4.189e-07
rs13042636	20	47131039	0.2021	-0.2103	9.235e-09
rs67199312	20	47131169	0.1203	-0.2946	6.597e-11
rs73609641	20	47131170	0.1203	-0.2946	6.597e-11
rs13036983	20	47131172	0.2021	-0.2103	9.235e-09
rs34700842	20	47131480	0.1203	-0.2946	6.597e-11
rs35677354	20	47131523	0.1203	-0.2946	6.597e-11
rs13039056	20	47131603	0.2014	-0.2133	5.794e-09
rs34768453	20	47131616	0.1203	-0.2946	6.597e-11
rs36018772	20	47132376	0.1755	-0.2351	5.928e-10
rs34062292	20	47132425	0.1851	-0.2423	8.722e-11
rs35242993	20	47132460	0.1203	-0.2946	6.597e-11
rs35737549	20	47132531	0.1203	-0.2946	6.597e-11
rs6090867	20	47132869	0.1203	-0.2946	6.597e-11
rs28575852	20	47132959	0.2077	-0.2098	8.953e-09
rs71351933	20	47133605	0.1211	-0.2903	9.69e-11
rs67939916	20	47133683	0.1203	-0.2946	6.597e-11
rs73609669	20	47134038	0.112	-0.2788	2.116e-09
rs6125356	20	47134170	0.2017	-0.2096	1.132e-08
rs6125357	20	47134368	0.137	-0.2478	5.285e-09
rs6125358	20	47135096	0.2089	-0.1948	7.684e-08
rs34627685	20	47135207	0.1203	-0.3019	2.124e-11
rs6125359	20	47135250	0.2117	-0.1931	8.836e-08
rs71184220	20	47135460	0.2045	-0.1664	7.547e-06
rs35459872	20	47135895	0.2049	-0.2042	2.16e-08
rs6125360	20	47135974	0.193	-0.2174	5.063e-09
rs8116878	20	47136280	0.2045	-0.2062	1.588e-08
rs68106398	20	47136700	0.17	-0.2581	2.914e-11
rs13036693	20	47136775	0.17	-0.2581	2.914e-11
rs6125361	20	47136987	0.2057	-0.2034	2.253e-08
rs11477226	20	47137046	0.2252	-0.1787	4.338e-07
rs6125363	20	47137523	0.2053	-0.2041	2.02e-08
rs34347046	20	47138459	0.1696	-0.2591	2.502e-11
rs6125364	20	47138533	0.1696	-0.2591	2.502e-11
rs34710399	20	47138579	0.1696	-0.2591	2.502e-11
rs13042871	20	47139639	0.1696	-0.2591	2.502e-11
rs11475453	20	47140423	0.1696	-0.2591	2.502e-11
rs6095167	20	47140536	0.2053	-0.2047	1.823e-08
rs6095168	20	47141521	0.1712	-0.2583	2.312e-11
rs6122695	20	47142287	0.2057	-0.203	2.405e-08
rs13039621	20	47142374	0.1696	-0.2591	2.502e-11
rs11086254	20	47142497	0.2212	-0.1695	1.936e-06
rs1321009	20	47144063	0.1696	-0.2591	2.502e-11
rs2426079	20	47145162	0.17	-0.2602	1.777e-11
rs2426080	20	47146582	0.1696	-0.2617	1.388e-11
rs2426081	20	47149005	0.17	-0.2637	9.366e-12
rs6095170	20	47149249	0.2065	-0.2055	1.576e-08
rs2426082	20	47152293	0.1561	-0.2949	1.248e-13
rs2426083	20	47154998	0.2156	-0.178	6.345e-07
rs2426084	20	47156849	0.1386	-0.2585	9.795e-10
rs2426085	20	47156959	0.1517	-0.3045	5.093e-14
rs6019276	20	47158588	0.2323	-0.1873	1.561e-07
rs4810809	20	47159465	0.2172	-0.1808	6.274e-07
rs11411329	20	47159519	0.2419	-0.156	9.252e-06
rs4809701	20	47159611	0.218	-0.1766	1.07e-06
rs2904081	20	47160032	0.2168	-0.1825	5.207e-07
rs1997856	20	47160630	0.2176	-0.1773	9.789e-07
rs1997855	20	47160737	0.2176	-0.1773	9.789e-07
rs4810810	20	47162237	0.2184	-0.1763	1.113e-06
rs1810513	20	47162785	0.2192	-0.173	1.772e-06
rs6019278	20	47164777	0.2204	-0.1758	1.165e-06
rs1077378	20	47165660	0.2188	-0.1735	1.661e-06
rs755125	20	47166531	0.218	-0.178	9.328e-07
rs1883889	20	47166877	0.2172	-0.1815	6.073e-07
rs6012473	20	47167711	0.224	-0.1616	7.267e-06
rs6019279	20	47168123	0.2228	-0.1672	3.43e-06
rs201024658	20	47168257	0.2288	-0.1564	1.243e-05
rs557821303	20	47168269	0.2288	-0.1564	1.243e-05
rs569534274	20	47168271	0.2288	-0.1564	1.243e-05
rs11473128	20	47168317	0.2228	-0.1672	3.43e-06
rs11472203	20	47168373	0.2228	-0.1672	3.43e-06
rs4810812	20	47168421	0.2462	-0.1467	2.727e-05
rs4810813	20	47168467	0.2232	-0.1542	1.979e-05
rs4809703	20	47168559	0.224	-0.1615	7.291e-06
rs10626124	20	47168570	0.2228	-0.1672	3.43e-06
rs6012475	20	47169028	0.2208	-0.1709	2.213e-06
rs6066758	20	47169044	0.2462	-0.1467	2.727e-05
rs976864	20	47170013	0.2454	-0.1461	2.975e-05
rs6019280	20	47170262	0.2232	-0.1652	4.529e-06
rs1883888	20	47171338	0.2248	-0.1655	4.083e-06
rs2869403	20	47172410	0.226	-0.1606	7.689e-06
rs11482975	20	47173911	0.2466	-0.1449	3.312e-05
rs981210	20	47174186	0.247	-0.1443	3.548e-05
rs1358721	20	47175674	0.2423	-0.1424	4.59e-05
rs6063273	20	47176120	0.2129	-0.1742	1.561e-06
rs4810815	20	47176932	0.2156	-0.1768	1.074e-06
rs4809704	20	47177304	0.216	-0.175	1.311e-06
rs2057087	20	47177768	0.2145	-0.1764	1.145e-06
rs6063274	20	47178270	0.2228	-0.1642	5.017e-06
rs910195	20	47178735	0.2164	-0.1726	1.807e-06
rs910193	20	47179630	0.2145	-0.1764	1.145e-06
rs878198	20	47179653	0.2196	-0.1671	3.695e-06
rs4810816	20	47180193	0.2172	-0.169	2.974e-06
rs2869404	20	47180728	0.2196	-0.1616	7.415e-06
rs7263262	20	47181636	0.2264	-0.1539	1.726e-05
rs910204	20	47183010	0.2153	-0.1745	1.412e-06
rs910202	20	47183061	0.2145	-0.1764	1.145e-06
rs910201	20	47183213	0.216	-0.1756	1.209e-06
rs910200	20	47183864	0.2164	-0.1748	1.326e-06
rs6125379	20	47184280	0.2184	-0.1852	2.62e-07
rs6019284	20	47184879	0.2208	-0.1808	4.536e-07
rs1321011	20	47185401	0.2232	-0.1798	4.346e-07
rs10710116	20	47185505	0.2224	-0.183	2.731e-07
rs1852970	20	47185684	0.224	-0.1833	2.561e-07
rs6125380	20	47186032	0.2502	-0.1599	3.899e-06
rs6019285	20	47186044	0.2395	-0.1754	4.962e-07
rs140372756	20	47186055	0.2395	-0.1754	4.962e-07
rs4810818	20	47186585	0.2466	-0.1695	1.101e-06
rs6012480	20	47187085	0.2208	-0.1992	2.748e-08
rs6019287	20	47187307	0.2434	-0.1756	5.34e-07
rs4810819	20	47189231	0.2454	-0.1723	8.265e-07
rs4810820	20	47189484	0.2466	-0.1729	7.1e-07
rs35441369	20	47189996	0.2458	-0.1771	4.187e-07
rs369570815	20	47190393	0.2847	-0.1889	9.615e-09
rs6019291	20	47191233	0.3034	-0.1573	1.237e-06
rs6019292	20	47191323	0.2315	-0.2066	4.976e-09
rs6012481	20	47191335	0.2188	-0.2045	1.368e-08
rs6063276	20	47191787	0.2403	-0.1867	1.158e-07
rs4809705	20	47192456	0.2137	-0.2143	3.398e-09
rs4810821	20	47193029	0.2828	-0.1868	1.329e-08
rs4810822	20	47193042	0.2983	-0.1632	5.842e-07
rs4810823	20	47193275	0.282	-0.1902	7.737e-09
rs6090874	20	47195146	0.2637	-0.1995	2.516e-09
rs56698256	20	47195841	0.3491	-0.1448	2.548e-06
rs6122700	20	47196231	0.2295	-0.2011	1.62e-08
rs6019298	20	47197336	0.1684	-0.2171	3.751e-08
rs4419281	20	47197748	0.4114	-0.1457	1.959e-06
rs10637854	20	47199454	0.1561	-0.2028	9.204e-07
rs67145482	20	47226771	0.0977	-0.2019	4.918e-05
rs9941753	20	47226850	0.09809	-0.2032	3.947e-05
rs9941754	20	47227073	0.09809	-0.2032	3.947e-05
rs56110913	20	47227308	0.0977	-0.2029	4.167e-05
rs35833359	20	47228578	0.0973	-0.2016	5.19e-05
rs6019314	20	47229217	0.0973	-0.197	7.068e-05
rs11905650	20	47229587	0.0977	-0.2029	4.167e-05
rs7264028	20	47230079	0.0973	-0.2006	5.22e-05
rs6019315	20	47230686	0.0969	-0.1947	8.805e-05
rs6019317	20	47231232	0.0969	-0.1947	8.805e-05
rs6019318	20	47231251	0.0969	-0.1947	8.805e-05
rs34964826	20	47231905	0.0969	-0.1992	6.496e-05
rs8122112	20	47232937	0.0969	-0.1947	8.805e-05
rs8123773	20	47233618	0.0969	-0.1992	6.496e-05
rs62210070	20	47234555	0.09809	-0.2056	3.221e-05
rs35028143	20	47240306	0.09809	-0.2056	3.477e-05
rs8114388	20	47240985	0.09809	-0.2056	3.477e-05
rs8114341	20	47241034	0.09809	-0.2056	3.477e-05
rs41283442	20	47241805	0.0977	-0.2077	2.957e-05
rs7265343	20	47243027	0.09849	-0.2115	2.009e-05
rs13043635	20	47243597	0.09412	-0.2006	7.322e-05
rs36078215	20	47245436	0.0977	-0.2077	2.957e-05
rs17362659	20	47246741	0.09809	-0.2136	1.7e-05
rs6019324	20	47247734	0.0977	-0.2077	2.957e-05
rs6019325	20	47249536	0.09929	-0.2212	7.679e-06
rs138507906	20	47250706	0.1037	-0.2107	1.588e-05
rs74651180	20	47250729	0.1009	-0.217	1.034e-05
rs6019328	20	47252752	0.09929	-0.2212	7.679e-06
rs6019329	20	47252759	0.09929	-0.2227	6.629e-06
rs11553083	20	47253043	0.09889	-0.2249	5.553e-06
rs35370552	20	47293715	0.1052	-0.2012	2.686e-05
rs2904167	20	47296014	0.1052	-0.2012	2.686e-05
rs61362607	20	47317994	0.17	-0.154	9.48e-05
rs6019381	20	47319517	0.1728	-0.1643	2.824e-05
rs6019382	20	47320394	0.1716	-0.1579	6.076e-05
rs6019383	20	47322396	0.1712	-0.1566	7.398e-05
rs6019384	20	47322637	0.1736	-0.1701	1.408e-05
rs735085	20	47322957	0.1736	-0.1701	1.408e-05
rs6012514	20	47323186	0.1736	-0.1701	1.408e-05
rs6012515	20	47323323	0.1732	-0.1663	2.217e-05
rs736659	20	47323710	0.1712	-0.1566	7.398e-05
rs6012516	20	47323873	0.1736	-0.1701	1.408e-05
rs6012517	20	47324446	0.1732	-0.1689	1.733e-05
rs6012518	20	47325830	0.1728	-0.1722	1.121e-05
rs6012519	20	47326000	0.17	-0.1548	9.175e-05
rs6019387	20	47326717	0.17	-0.1548	9.175e-05
rs4810865	20	47328358	0.1775	-0.1657	2.088e-05
rs4810866	20	47329577	0.1771	-0.1644	2.563e-05
rs6019391	20	47332635	0.1743	-0.1542	8.633e-05
rs6012521	20	47333144	0.1767	-0.1677	1.674e-05
rs13036459	20	47335329	0.1084	-0.1931	4.15e-05
rs8124661	20	47339969	0.1684	-0.1677	2.235e-05
rs6096133	20	49480439	0.2137	0.1468	8.31e-05
rs8114757	20	49481609	0.2137	0.1474	8.059e-05
rs6091226	20	49482544	0.2153	0.1482	7.261e-05
rs6067579	20	49482933	0.2153	0.1482	7.261e-05
rs55928831	20	49483830	0.2153	0.1482	7.261e-05
rs6126917	20	52299114	0.2014	-0.1462	9.859e-05
rs6126918	20	52299115	0.2014	-0.1462	9.859e-05
rs200301089	20	55434984	0.05997	-0.2508	7.174e-05
rs1009738	20	56174943	0.2784	-0.1791	4.253e-08
rs5840100	20	5679106	0.2907	0.132	6.097e-05
rs150063071	20	57933757	0.3733	0.1244	3.78e-05
rs73141923	20	59560504	0.05203	0.2966	1.908e-05
rs73141925	20	59560505	0.05203	0.2966	1.908e-05
rs6142778	20	61071112	0.4527	-0.1326	8.069e-06
rs34990227	20	61071368	0.1823	0.1919	1.541e-06
rs62196342	20	61074456	0.1644	0.1739	2.898e-05
rs13036466	20	61079637	0.2716	0.1619	8.687e-07
rs62196345	20	61080963	0.1918	0.168	1.306e-05
rs6121629	20	61081051	0.4047	-0.1406	3.275e-06
rs75288799	20	61081508	0.1918	0.165	1.769e-05
rs62196346	20	61081671	0.1914	0.1644	1.921e-05
rs6089394	20	61081701	0.4055	-0.1431	2.164e-06
rs62196347	20	61081946	0.1914	0.1633	2.187e-05
rs6121633	20	61082539	0.2883	0.1919	2.276e-09
rs6089232	20	61082940	0.4031	-0.1287	2.173e-05
rs6121410	20	61083138	0.4055	-0.1434	2.183e-06
rs6061568	20	61083513	0.4023	-0.1253	3.667e-05
rs4308177	20	61083640	0.4051	-0.143	2.321e-06
rs4381849	20	61083667	0.4023	-0.1253	3.667e-05
rs62196349	20	61084066	0.2701	0.1837	1.982e-08
rs111212473	20	61085015	0.4007	-0.1216	6.43e-05
rs4419298	20	61087139	0.2689	0.1836	2.094e-08
rs6142653	20	61088021	0.2844	0.1885	4.436e-09
rs561468495	20	61207295	0.1755	0.1628	3.654e-05
rs2314696	20	61997581	0.1739	0.1565	7.276e-05
rs62208036	20	62078782	0.07228	0.2319	7.068e-05
rs8113956	20	62097991	0.2828	0.1457	1.338e-05
rs55637832	20	62124182	0.191	0.1542	5.789e-05
rs1555338	20	62127618	0.3411	0.1263	8.744e-05
rs34528028	20	62152403	0.1795	0.1588	7.381e-05
rs4809581	20	62190402	0.4793	0.1416	2.246e-06
rs6011229	20	62558234	0.0838	-0.2323	1.483e-05
rs73147065	20	62574006	0.08817	-0.2234	2.192e-05
rs7273242	20	62594160	0.05004	-0.3138	7.064e-06
rs527280444	20	62596366	0.2172	-0.157	1.388e-05
rs529858778	20	62596396	0.2482	-0.1596	3.31e-06
rs569859807	20	62596412	0.2534	-0.1366	6.682e-05
rs532387878	20	62596413	0.2534	-0.1366	6.682e-05
rs552187439	20	62596420	0.1867	-0.239	2.918e-10
rs570149867	20	62597374	0.2502	-0.1721	3.619e-07
rs146405387	20	62602174	0.162	-0.1752	1.211e-05
rs817338	20	62604201	0.09412	-0.2119	5.091e-05
rs1093456	20	62604361	0.09412	-0.2119	5.091e-05
rs1093457	20	62604816	0.09333	-0.2232	2.274e-05
rs817340	20	62606024	0.09373	-0.2146	4.157e-05
rs41278232	20	62606617	0.05004	-0.2729	9.424e-05
rs817343	20	62607160	0.09373	-0.2146	4.157e-05
rs61481990	20	62607540	0.09373	-0.2146	4.157e-05
rs817344	20	62607620	0.06672	-0.2717	8.305e-06
rs843850	20	62607659	0.09373	-0.2146	4.157e-05
rs817345	20	62607976	0.09373	-0.2146	4.157e-05
rs817346	20	62608078	0.09373	-0.2146	4.157e-05
rs817347	20	62609394	0.09253	-0.2201	2.87e-05
rs817348	20	62609670	0.09253	-0.2201	2.87e-05
rs817349	20	62609766	0.09253	-0.2201	2.87e-05
rs817351	20	62610447	0.09253	-0.2201	2.87e-05
rs817352	20	62611631	0.08618	-0.2546	3.476e-06
rs817353	20	62612398	0.09253	-0.2201	2.87e-05
rs817354	20	62613109	0.08618	-0.2546	3.476e-06
rs817356	20	62614929	0.09293	-0.2161	3.89e-05
rs817357	20	62615844	0.08856	-0.2359	1.414e-05
rs112094687	20	62616701	0.08737	-0.2458	6.017e-06
rs113017561	20	62618093	0.08459	-0.2332	1.133e-05
rs6062602	20	62619172	0.08539	-0.2278	1.769e-05
rs544577872	20	62619672	0.08936	-0.2452	3.718e-06
rs817359	20	62620057	0.08618	-0.2546	3.476e-06
rs817360	20	62620523	0.09253	-0.2201	2.87e-05
rs11418750	20	62620924	0.09055	-0.226	2.236e-05
rs565993288	20	62622002	0.06473	-0.291	3.565e-06
rs843851	20	62622061	0.09253	-0.2201	2.87e-05
rs2427581	20	62622765	0.09253	-0.2201	2.87e-05
rs2427582	20	62624125	0.09253	-0.2201	2.87e-05
rs138342962	20	62625036	0.08618	-0.2427	4.438e-06
rs6011248	20	62626152	0.09253	-0.2201	2.87e-05
rs2427584	20	62626937	0.09174	-0.2248	2.039e-05
rs59755194	20	62628667	0.08618	-0.2546	3.476e-06
rs6090031	20	62630149	0.08896	-0.2376	1.053e-05
rs2152968	20	62634359	0.08856	-0.2424	7.138e-06
rs2185031	20	62634687	0.08856	-0.2424	7.138e-06
rs2022012	20	62635274	0.08936	-0.2351	1.257e-05
rs4809388	20	62635542	0.08618	-0.2427	4.438e-06
rs6090033	20	62637208	0.08896	-0.2376	1.053e-05
rs4809389	20	62637700	0.08936	-0.2462	4.794e-06
rs199727901	20	62638817	0.09492	-0.2319	1.134e-05
rs6011254	20	62638992	0.08618	-0.2546	3.476e-06
rs2427585	20	62639274	0.08618	-0.2546	3.476e-06
rs113543147	20	62639984	0.09253	-0.2201	2.87e-05
rs2427586	20	62640114	0.08737	-0.2603	1.819e-06
rs8124378	20	62640559	0.08618	-0.2546	3.476e-06
rs56228814	20	62640582	0.08618	-0.2427	4.438e-06
rs2427587	20	62641209	0.08618	-0.2546	3.476e-06
rs73153123	20	62641994	0.08618	-0.2427	4.438e-06
rs2427590	20	62642057	0.09253	-0.2201	2.87e-05
rs2427591	20	62643132	0.08618	-0.2546	3.476e-06
rs816913	20	62644409	0.09253	-0.2201	2.87e-05
rs816914	20	62644437	0.09253	-0.2201	2.87e-05
rs816915	20	62645116	0.09253	-0.2201	2.87e-05
rs138810793	20	62645813	0.08618	-0.2546	3.476e-06
rs816916	20	62645967	0.08618	-0.2546	3.476e-06
rs816917	20	62646273	0.08618	-0.2546	3.476e-06
rs7263974	20	62648796	0.1044	-0.276	6.382e-09
rs816923	20	62651317	0.09293	-0.2188	3.107e-05
rs816926	20	62652064	0.09293	-0.2188	3.107e-05
rs816927	20	62652410	0.09293	-0.2188	3.107e-05
rs816928	20	62652960	0.09452	-0.2062	7.324e-05
rs58126749	20	62653158	0.05123	-0.2805	5.047e-05
rs57800795	20	62654955	0.05123	-0.2805	5.047e-05
rs6147417	20	62657719	0.09651	-0.3125	2.092e-10
rs11475258	20	62658152	0.09253	-0.2155	4.215e-05
rs2275292	20	62661052	0.08539	-0.2061	8.747e-05
rs142951130	20	62661080	0.08102	-0.2399	7.938e-06
rs151115692	20	62661085	0.08062	-0.2314	1.711e-05
rs816933	20	62662515	0.09253	-0.2116	5.741e-05
rs559029954	20	62663037	0.05123	-0.2718	8.529e-05
rs7550	20	62664365	0.08618	-0.2427	4.438e-06
rs55729269	20	62665563	0.08618	-0.2427	4.438e-06
rs2050667	20	62667554	0.06593	-0.2855	3.142e-06
rs3829704	20	62668018	0.08181	-0.2409	1.465e-05
rs1999708	20	62671777	0.08975	-0.2219	3.311e-05
rs6062621	20	62683265	0.0556	-0.278	2.893e-05
rs6062340	20	62683275	0.05441	-0.2753	3.995e-05
rs35213536	20	62694319	0.145	-0.1725	4.874e-05
rs6062625	20	62695634	0.1477	-0.1678	6.514e-05
rs141039858	20	62707234	0.1454	-0.168	6.91e-05
rs6122247	20	62714025	0.1088	-0.2441	4.921e-07
rs6122051	20	62714026	0.1311	-0.2118	2.274e-06
rs6010717	20	62714783	0.2764	-0.152	8.211e-06
rs6089788	20	62718787	0.2804	-0.1429	1.585e-05
rs62218107	20	62720057	0.3149	-0.1659	2.635e-07
rs62218112	20	62720235	0.4174	-0.151	2.705e-07
rs6011292	20	62724698	0.09412	-0.2851	3.08e-08
rs200476699	20	62724950	0.05997	-0.2807	5.971e-06
rs6011299	20	62742608	0.1064	-0.2579	5.151e-08
rs11482649	20	62742922	0.09929	-0.2937	1.677e-09
rs201215000	20	62750423	0.2411	-0.2295	2.395e-11
rs6122249	20	62756295	0.1029	-0.2625	4.228e-08
rs6122250	20	62756522	0.1068	-0.2492	1.373e-07
rs11353421	20	62756537	0.1434	-0.2429	7.193e-09
rs71325478	20	62756696	0.0977	-0.3026	6.216e-10
rs62218148	20	62762775	0.05322	-0.2898	1.092e-05
rs13044407	20	62762776	0.05322	-0.2898	1.092e-05
rs117697319	20	62767017	0.0969	-0.2677	8.414e-08
rs34668587	20	62769443	0.1342	-0.2882	2.59e-11
rs11324415	20	62770048	0.2379	-0.2418	3.716e-12
rs1008143	20	62770628	0.06672	-0.4632	2.95e-15
rs5842441	20	62770778	0.1632	-0.3094	7.604e-15
rs6062648	20	62773228	0.1203	-0.2752	5.068e-10
rs35977491	20	62773355	0.2173	-0.278	6.003e-10
rs4809412	20	62775183	0.1132	-0.3378	2.302e-13
rs4809413	20	62776506	0.1724	-0.1578	5.745e-05
rs910885	20	62779974	0.1279	-0.2596	2.184e-09
rs915333	20	62780623	0.1005	-0.3091	1.622e-10
rs6062351	20	62780912	0.1223	-0.2578	5.087e-09
rs6062653	20	62781298	0.1219	-0.2585	4.808e-09
rs138941459	20	62781397	0.1211	-0.2663	1.927e-09
rs11470226	20	62781431	0.1215	-0.2574	6.691e-09
rs6062352	20	62781550	0.1128	-0.2425	1.277e-07
rs4809256	20	62782082	0.1207	-0.262	3.285e-09
rs4809415	20	62782272	0.1219	-0.2585	4.808e-09
rs6062654	20	62782798	0.1219	-0.2585	4.808e-09
rs4809257	20	62783241	0.1199	-0.2674	1.886e-09
rs4809416	20	62783413	0.1199	-0.2674	1.886e-09
rs11448729	20	62783934	0.1068	-0.303	6.496e-11
rs551910	20	62784815	0.1505	-0.2276	2.498e-08
rs574832	20	62785006	0.1509	-0.2268	2.754e-08
rs71197457	20	62785149	0.1509	-0.2268	2.754e-08
rs500151	20	62787231	0.1593	-0.2019	4.567e-07
rs503061	20	62787593	0.1505	-0.2294	2.154e-08
rs565218	20	62787754	0.1521	-0.2287	1.967e-08
rs6122065	20	62789232	0.1557	-0.2183	7.216e-08
rs560776	20	62789327	0.1501	-0.2369	7.342e-09
rs11477209	20	62789373	0.1513	-0.2304	1.611e-08
rs11697465	20	62789465	0.1513	-0.2304	1.611e-08
rs138456922	20	62789525	0.1513	-0.2304	1.611e-08
rs74213465	20	62789836	0.1116	-0.2394	3.152e-07
rs503869	20	62789991	0.1501	-0.2323	1.297e-08
rs2427610	20	62790429	0.166	-0.1884	1.834e-06
rs508396	20	62790472	0.1513	-0.2304	1.611e-08
rs534109	20	62791009	0.1497	-0.2309	1.809e-08
rs490300	20	62792115	0.1509	-0.2234	4.379e-08
rs11469990	20	62792315	0.1509	-0.2234	4.379e-08
rs13039884	20	62792350	0.05441	-0.4181	5.43e-11
rs62219666	20	62792355	0.09015	-0.4378	5.805e-19
rs492235	20	62792359	0.1172	-0.3154	2.273e-12
rs442083	20	62794000	0.1501	-0.2215	6.493e-08
rs365032	20	62795405	0.1692	-0.187	2.179e-06
rs379042	20	62795555	0.1589	-0.2138	1.11e-07
rs436515	20	62797426	0.08658	-0.2197	5.044e-05
rs398111	20	62797873	0.1585	-0.2126	9.364e-08
rs351890	20	62804629	0.083	-0.2187	8.382e-05
rs11472594	20	62811299	0.07029	-0.2521	2.411e-05
rs67948728	20	62811410	0.1739	-0.1734	8.159e-06
rs16984240	20	62817759	0.05526	-0.3247	6.521e-05
rs2427612	20	62818891	0.2621	-0.204	8.41e-10
rs7265277	20	62827933	0.06235	-0.2683	1.932e-05
rs13038037	20	62828508	0.1084	-0.1839	8.389e-05
rs351883	20	62829408	0.3376	-0.145	3.919e-06
rs59453567	20	62833321	0.3884	-0.1475	8.98e-07
rs2983455	20	62833821	0.3392	-0.1435	4.811e-06
rs2273443	20	62836382	0.05997	-0.254	6.58e-05
rs2427615	20	62838463	0.336	-0.1422	6.12e-06
rs6090069	20	62838933	0.162	-0.1591	6.618e-05
rs59834539	20	62839888	0.1291	-0.1986	5.509e-06
rs111527066	20	62840296	0.05997	-0.254	6.58e-05
rs73161111	20	62840484	0.05997	-0.254	6.58e-05
rs750797	20	62840655	0.3213	-0.1652	1.727e-07
rs73161116	20	62841854	0.05997	-0.254	6.58e-05
rs564294359	20	62843541	0.08697	-0.2711	4.314e-07
rs73161118	20	62843853	0.06434	-0.2511	4.912e-05
rs1569995	20	62845108	0.05203	-0.3585	7.532e-08
rs113951577	20	62845289	0.06394	-0.2623	2.341e-05
rs72490104	20	62845593	0.06394	-0.2623	2.341e-05
rs2983460	20	62845943	0.3507	-0.1289	3.834e-05
rs3003141	20	62846208	0.3483	-0.1303	3.311e-05
rs7271806	20	62846274	0.1266	-0.2775	8.827e-07
rs3003142	20	62846279	0.3507	-0.1289	3.834e-05
rs7266156	20	62846376	0.1271	-0.2759	9.82e-07
rs912239	20	62846531	0.1266	-0.2775	8.827e-07
rs77922543	20	62847101	0.06394	-0.2623	2.341e-05
rs41279348	20	62850358	0.06394	-0.2623	2.341e-05
rs23602	20	62852770	0.3527	-0.123	8.607e-05
rs2247978	20	62853817	0.3527	-0.1244	7.134e-05
rs2427617	20	62855044	0.3495	-0.1282	4.265e-05
rs2427618	20	62855194	0.3507	-0.1278	4.654e-05
rs2427619	20	62855408	0.06599	-0.3933	1.105e-07
rs2320358	20	62856434	0.1724	-0.1773	7.21e-06
rs2320359	20	62856545	0.1807	-0.1548	5.083e-05
rs2009308	20	62856691	0.06384	-0.4295	4.477e-09
rs1810581	20	62856778	0.1819	-0.3214	2.347e-17
rs2273444	20	62858306	0.2808	-0.2174	1.782e-11
rs2273446	20	62858693	0.08062	-0.25	6.118e-06
rs6122068	20	62859729	0.05481	-0.2805	1.367e-05
rs2427621	20	62860008	0.05798	-0.2536	5.168e-05
rs2427622	20	62860980	0.2828	-0.2146	3.009e-11
rs3003144	20	62862439	0.3709	-0.1616	1.952e-07
rs2983430	20	62863325	0.07347	-0.2256	7.51e-05
rs113434055	20	62867090	0.09293	-0.2136	2.382e-05
rs2427625	20	62872259	0.4241	-0.1374	6.292e-06
rs73147873	20	62876602	0.06513	-0.2444	6.445e-05
rs2427627	20	62877913	0.4404	-0.1243	4.301e-05
rs6010742	20	62884613	0.1271	-0.2445	1.674e-08
rs35555520	20	62886216	0.06235	-0.2523	2.487e-05
rs60461814	20	62887012	0.083	-0.2759	3.247e-07
rs60417583	20	62890877	0.08261	-0.2676	7.597e-07
rs17491728	20	62894380	0.1219	-0.184	5.004e-05
rs2427636	20	62894424	0.1267	-0.1872	2.599e-05
rs17878941	20	62896665	0.07903	-0.2673	1.351e-06
rs6011376	20	62897634	0.2947	-0.2052	9.874e-11
rs6011378	20	62897889	0.1013	-0.2102	2.036e-05
rs56322935	20	62901153	0.09889	-0.2177	1.196e-05
rs58586141	20	62901179	0.07903	-0.2673	1.351e-06
rs6011382	20	62902123	0.1263	-0.1917	1.571e-05
rs41279358	20	62905851	0.07943	-0.2794	4.147e-07
rs68091089	20	62909059	0.1207	-0.2209	9.742e-07
rs1543534	20	62911117	0.3054	-0.2037	1.281e-10
rs6062364	20	62912567	0.09849	-0.2105	2.369e-05
rs6062365	20	62912696	0.2311	-0.1383	9.519e-05
rs13043326	20	62914092	0.2311	-0.1383	9.519e-05
rs4809418	20	62915231	0.4583	-0.1144	9.417e-05
rs4809419	20	62916494	0.3074	-0.202	1.959e-10
rs116843256	20	62917667	0.07665	-0.2335	3.123e-05
rs73626487	20	62917729	0.3153	-0.1923	1.007e-09
rs34356799	20	62918782	0.06116	-0.2616	2.375e-05
rs150472872	20	62918893	0.07784	-0.221	7.418e-05
rs145416648	20	62934432	0.1779	-0.3854	9.645e-25
rs200876790	20	62936451	0.1545	-0.4115	5.285e-25
rs143909711	20	62945824	0.1663	-0.5474	1.466e-31
rs4057344	20	62949861	0.0969	-0.1995	5.106e-05
rs146972203	20	62950031	0.3734	-0.2229	8.222e-09
rs142041157	20	62953051	0.4106	-0.1455	1.513e-06
rs578065922	20	62957957	0.1319	-0.1846	1.763e-05
rs11471454	20	7601180	0.1914	-0.1463	9.384e-05
rs6140347	20	7602167	0.1914	-0.1463	9.384e-05
rs78846505	20	7602307	0.05838	-0.2598	4.893e-05
rs6055191	20	7602645	0.1918	-0.1497	6.402e-05
rs35413660	20	7603368	0.05798	-0.2578	6.6e-05
rs7267062	20	7605134	0.05719	-0.2669	3.961e-05
rs7267178	20	7605311	0.05719	-0.2669	3.961e-05
rs71183065	20	7606796	0.05759	-0.2737	2.372e-05
rs71339338	20	7606799	0.05759	-0.2737	2.372e-05
rs34891008	20	7607203	0.05759	-0.2737	2.372e-05
rs61078623	20	7615071	0.05917	-0.2512	7.8e-05
rs487473	20	889869	0.1549	-0.1779	1.793e-05
rs35734521	20	890014	0.1259	-0.1966	2.061e-05
rs2821786	21	14596536	0.305	0.3053	4.757e-23
rs2821793	21	14646541	0.2871	0.2967	2.392e-21
rs468183	21	14851992	0.2832	0.2819	7.301e-19
rs200963360	21	14906932	0.2542	0.2595	5.257e-15
rs62213839	21	14907710	0.2776	0.2646	3.69e-16
rs12373905	21	14910006	0.2697	0.2633	8.693e-16
rs7280211	21	14916824	0.07307	0.2451	1.91e-05
rs2821924	21	14917605	0.07665	0.2262	4.855e-05
rs137892850	21	14951039	0.3897	0.2397	6.988e-05
rs11088723	21	14951480	0.3847	0.2648	1.101e-05
rs7282605	21	14955063	0.3897	0.2397	6.988e-05
rs8129555	21	14976092	0.2783	-0.3679	1.596e-09
rs2821973	21	14977445	0.2684	-0.3653	3.404e-09
rs2822184	21	15201936	0.1803	0.2526	8.097e-11
rs2822185	21	15201998	0.1747	0.251	1.623e-10
rs2822187	21	15202181	0.1048	-0.3677	1.043e-14
rs13046338	21	15202465	0.1739	0.2499	2.125e-10
rs56218780	21	15202862	0.1048	-0.3677	1.043e-14
rs148212999	21	15203332	0.1144	-0.3073	8.663e-12
rs8131978	21	15204287	0.4277	0.1721	1.813e-08
rs8132413	21	15204549	0.1084	-0.3484	7.636e-14
rs8128449	21	15204761	0.4253	0.1687	3.588e-08
rs8128616	21	15204910	0.1084	-0.3484	7.636e-14
rs1967441	21	15206684	0.1084	-0.3484	7.636e-14
rs113394691	21	15207350	0.1084	-0.3484	7.636e-14
rs10854452	21	15208118	0.1084	-0.3484	7.636e-14
rs3117463	21	15211971	0.1076	-0.3581	1.715e-14
rs1969690	21	15213733	0.07824	-0.3782	6.069e-12
rs34233620	21	15223509	0.3761	0.122	7.041e-05
rs2150361	21	15226859	0.172	0.4565	4.026e-10
rs112215148	21	15273535	0.3801	0.2828	3.238e-22
rs56254584	21	15273744	0.3741	0.2365	1.09e-15
rs2822228	21	15278042	0.3249	0.2593	4.057e-17
rs2822229	21	15278105	0.3296	0.2598	2.735e-17
rs149452652	21	15284507	0.09543	0.3875	3.671e-05
rs414958	21	15288639	0.1034	0.3729	5.673e-05
rs434155	21	15288710	0.1044	0.3647	7.91e-05
rs74313272	21	15288884	0.1243	0.3914	2.686e-06
rs79601972	21	15289366	0.1243	0.3914	2.686e-06
rs2822256	21	15291018	0.1243	0.3914	2.686e-06
rs55915529	21	15291592	0.1243	0.3914	2.686e-06
rs451058	21	15292634	0.1044	0.3647	7.91e-05
rs396237	21	15292959	0.1044	0.3647	7.91e-05
rs396238	21	15292960	0.1044	0.3647	7.91e-05
rs58503995	21	15295500	0.1044	0.3647	7.91e-05
rs148880989	21	15296979	0.1243	0.3914	2.686e-06
rs433895	21	15297016	0.1044	0.3647	7.91e-05
rs370101	21	15297310	0.1044	0.3647	7.91e-05
rs78864343	21	15297745	0.1243	0.3914	2.686e-06
rs448614	21	15297871	0.1044	0.3647	7.91e-05
rs73154775	21	15297902	0.1243	0.3914	2.686e-06
rs117968631	21	15298226	0.1243	0.3914	2.686e-06
rs385632	21	15298532	0.06759	0.4928	2.208e-05
rs182671975	21	15298640	0.1243	0.3914	2.686e-06
rs201838256	21	15298642	0.1243	0.3914	2.686e-06
rs56098311	21	15298703	0.1243	0.3914	2.686e-06
rs115382893	21	15299148	0.1243	0.3914	2.686e-06
rs55823901	21	15299244	0.1243	0.3914	2.686e-06
rs2525651	21	15299687	0.1243	0.3914	2.686e-06
rs2822261	21	15300449	0.1243	0.3914	2.686e-06
rs78854710	21	15300916	0.1243	0.3914	2.686e-06
rs1297002	21	15300948	0.1044	0.3647	7.91e-05
rs143240648	21	15301236	0.1004	0.3691	7.894e-05
rs2822262	21	15301683	0.1243	0.3914	2.686e-06
rs409400	21	15301795	0.1044	0.3647	7.91e-05
rs2822263	21	15301831	0.1243	0.3914	2.686e-06
rs149394003	21	15302105	0.1243	0.3914	2.686e-06
rs74183606	21	15302374	0.1243	0.3914	2.686e-06
rs373054	21	15302724	0.1044	0.3647	7.91e-05
rs2822267	21	15303312	0.1243	0.3914	2.686e-06
rs199991484	21	15304046	0.1044	0.3647	7.91e-05
rs79917440	21	15308505	0.1968	0.3099	2.897e-05
rs2276178	21	15310168	0.1948	0.3088	3.571e-05
rs3133027	21	15314639	0.1958	0.3076	3.375e-05
rs11088937	21	15318016	0.1791	0.18	3.095e-06
rs428429	21	15348403	0.4611	-0.1204	5.458e-05
rs144666129	21	15351007	0.367	0.1499	1.264e-06
rs410899	21	15351063	0.3666	0.1497	1.286e-06
rs441872	21	15351299	0.3693	0.1423	4.009e-06
rs1297045	21	15355754	0.3733	0.1347	1.388e-05
rs1297046	21	15355944	0.3721	0.1339	1.573e-05
rs1297053	21	15356613	0.4666	-0.1182	7.833e-05
rs184430173	21	15356669	0.3638	0.1357	1.4e-05
rs3993079	21	15387105	0.4118	-0.1308	2.155e-05
rs2896649	21	15387106	0.4106	-0.1283	3.087e-05
rs2896650	21	15387176	0.3114	0.1317	4.954e-05
rs2178898	21	16140347	0.3427	0.1486	2.869e-06
rs17275497	21	17148103	0.08022	-0.2241	3.182e-05
rs2823687	21	17624130	0.2601	0.1409	2.27e-05
rs13049099	21	20554310	0.2911	-0.1578	1.187e-06
rs543799656	21	24090906	0.0552	-0.2691	2.538e-05
rs9989931	21	29859447	0.1545	-0.1774	1.822e-05
rs2831857	21	29861716	0.1553	-0.1829	8.561e-06
rs2831861	21	29865739	0.1545	-0.1762	1.848e-05
rs957659	21	29872475	0.1545	-0.1762	1.848e-05
rs78079893	21	30087304	0.1076	0.2005	3.148e-05
rs76653885	21	30265008	0.09492	0.2433	1.306e-06
rs77917057	21	30318134	0.09055	0.2352	4.68e-06
rs76134350	21	30328373	0.09055	0.2324	6.062e-06
rs5843425	21	31551141	0.3523	0.117	3.386e-05
rs7282132	21	31551790	0.4793	-0.1412	9.075e-06
rs8132595	21	31552101	0.4786	-0.1394	1.134e-05
rs2832647	21	31552608	0.4408	-0.1407	1.919e-05
rs2832649	21	31553500	0.4416	-0.1412	1.827e-05
rs1943955	21	31554195	0.442	-0.1404	2.012e-05
rs2832652	21	31560384	0.4384	-0.1378	2.999e-05
rs5843426	21	31562117	0.4718	0.1399	3.281e-06
rs2409361	21	31564304	0.4285	-0.1527	4.144e-06
rs2409362	21	31564305	0.4285	-0.1527	4.144e-06
rs74787740	21	31564432	0.355	0.1187	2.312e-05
rs728305	21	31568321	0.4297	-0.1318	5.883e-05
rs143981345	21	31571848	0.3511	0.111	8.941e-05
rs534124692	21	32114732	0.4301	0.1456	1.684e-06
rs112978875	21	32114776	0.4599	0.1722	1.612e-08
rs74207577	21	32114804	0.3685	0.1363	1.489e-05
rs743414	21	32815957	0.1501	0.1652	8.102e-05
rs13049312	21	32817622	0.1148	0.2275	1.645e-06
rs945262	21	32822340	0.1152	0.2225	2.686e-06
rs200571753	21	32824071	0.114	0.2064	1.704e-05
rs12626850	21	32824483	0.114	0.1963	4.307e-05
rs35725090	21	32825899	0.114	0.1963	4.307e-05
rs35317787	21	32827729	0.1152	0.2005	2.385e-05
rs2284518	21	32829252	0.114	0.1963	4.307e-05
rs3216558	21	32830003	0.1124	0.1947	5.817e-05
rs34098893	21	32831100	0.1124	0.1947	5.817e-05
rs2300368	21	32832768	0.1124	0.1961	5.477e-05
rs2300369	21	32832769	0.1124	0.1961	5.477e-05
rs13047799	21	32837458	0.112	0.1924	7.677e-05
rs13046831	21	32840327	0.112	0.1924	7.677e-05
rs73360951	21	32841456	0.112	0.1924	7.677e-05
rs13052373	21	32844980	0.1124	0.1923	7.084e-05
rs13045986	21	32846583	0.1092	0.1934	7.562e-05
rs2284526	21	32847047	0.1124	0.1923	7.084e-05
rs2268235	21	32849502	0.1124	0.1934	6.412e-05
rs13049642	21	32854661	0.1124	0.1934	6.412e-05
rs1892857	21	32856171	0.1124	0.1934	6.412e-05
rs2284529	21	32856454	0.1124	0.1934	6.412e-05
rs12627447	21	32856599	0.1124	0.1934	6.412e-05
rs13051866	21	32858776	0.1124	0.1934	6.412e-05
rs13052541	21	32859484	0.1124	0.1934	6.412e-05
rs13049070	21	32860016	0.1124	0.1934	6.412e-05
rs9636603	21	33332482	0.17	-0.179	6.806e-06
rs9978522	21	33426561	0.2089	0.1523	4.005e-05
rs62214232	21	33524741	0.1859	0.1512	7.362e-05
rs184048276	21	36479951	0.137	-0.1851	2.554e-05
rs375294874	21	37404109	0.4988	-0.1168	9.789e-05
rs116803986	21	37404131	0.4329	-0.1353	7.002e-06
rs114803698	21	37404132	0.4329	-0.1353	7.002e-06
rs4816547	21	38046232	0.2248	-0.1814	2.78e-07
rs8127548	21	38046500	0.2248	-0.1814	2.78e-07
rs79240861	21	38053400	0.1346	-0.1716	5.923e-05
rs59226920	21	38065837	0.2053	-0.1574	1.658e-05
rs58987916	21	38065839	0.2053	-0.1574	1.658e-05
rs60244448	21	38065850	0.2045	-0.1578	1.583e-05
rs2252821	21	38073286	0.2601	-0.1376	3.515e-05
rs2835800	21	38920838	0.1481	-0.1724	6.272e-05
rs2299765	21	41277845	0.2184	0.1487	4.428e-05
rs79642293	21	42200410	0.06195	0.2479	5.544e-05
rs1249425495	21	44712370	0.4452	0.1282	2.164e-05
rs11702457	21	44718205	0.2736	-0.1399	3.344e-05
rs13050096	21	44718788	0.2756	-0.1306	9.272e-05
rs11702169	21	46030817	0.2033	-0.1559	1.757e-05
rs57246688	21	46362208	0.2669	0.1499	1.629e-05
rs2236481	21	46919350	0.2986	0.13	7.354e-05
rs59158435	21	46970837	0.1414	-0.1839	1.442e-05
rs190638380	21	46974219	0.4921	-0.121	7.385e-05
rs13050787	21	47016967	0.3527	-0.1552	1.128e-06
rs36063916	21	47018542	0.3614	-0.1473	2.909e-06
rs13051492	21	47026061	0.1974	-0.3049	8.676e-17
rs13051580	21	47026063	0.1974	-0.3049	8.676e-17
rs9637201	21	47027636	0.1807	-0.1955	5.462e-07
rs3028056	21	47027745	0.1394	-0.1923	1.055e-05
rs34574907	21	47031149	0.195	-0.1638	1.946e-05
rs9977111	21	47032332	0.2184	-0.141	9.427e-05
rs2094885	21	47036019	0.09571	-0.272	1.216e-07
rs1810870	21	47037352	0.1914	-0.1781	2.011e-06
rs4819134	21	47041631	0.07188	-0.3324	1.365e-08
rs67222545	21	47042306	0.07744	-0.3313	2.989e-09
rs1417931706	21	47042373	0.1406	-0.309	6.577e-14
rs62216072	21	47043117	0.07744	-0.3313	2.989e-09
rs34996745	21	47043994	0.2414	-0.2648	5.671e-10
rs61540945	21	47044049	0.07983	-0.3202	6.639e-09
rs62216073	21	47045799	0.07784	-0.3283	3.862e-09
rs9306137	21	47046430	0.1259	-0.2969	2.74e-11
rs9798668	21	47046620	0.05242	-0.4893	1.124e-13
rs28801527	21	47047227	0.05242	-0.4893	1.124e-13
rs12381207	21	47047702	0.1271	-0.2959	2.933e-11
rs35087785	21	47047725	0.164	-0.304	6.552e-14
rs7280055	21	47048576	0.1275	-0.3013	1.209e-11
rs744506	21	47051836	0.07705	-0.3203	1.053e-08
rs79828927	21	47053056	0.05123	-0.499	6.112e-14
rs60988006	21	47054390	0.07665	-0.3232	8.212e-09
rs57057834	21	47054798	0.07863	-0.3124	1.875e-08
rs57282159	21	47054915	0.07665	-0.3232	8.212e-09
rs7410008	21	47055291	0.07665	-0.3232	8.212e-09
rs61722030	21	47056055	0.1021	-0.3827	3.014e-15
rs61720832	21	47056056	0.1021	-0.3827	3.014e-15
rs61720613	21	47056119	0.0977	-0.3895	3.394e-15
rs9977301	21	47062613	0.05242	-0.5099	9.92e-15
rs9980626	21	47063150	0.05441	-0.4487	4.973e-12
rs12483018	21	47064231	0.07585	-0.344	1.183e-09
rs1467758	21	47064703	0.07824	-0.3564	1.747e-10
rs2183601	21	47067744	0.07268	-0.3772	6.528e-11
rs57990579	21	47068170	0.07466	-0.3684	9.074e-11
rs377230019	21	47072356	0.05878	-0.3848	9.611e-10
rs67565220	21	47074244	0.07149	-0.3768	9.157e-11
rs62215031	21	47075406	0.07665	-0.3456	6.721e-10
rs9982063	21	47076797	0.05441	-0.4896	4.496e-14
rs9982174	21	47076939	0.05441	-0.4896	4.496e-14
rs56288252	21	47077829	0.07506	-0.3541	5.568e-10
rs56213918	21	47078365	0.07744	-0.3436	7.251e-10
rs148190910	21	47079002	0.05878	-0.4373	5.394e-12
rs62215035	21	47079980	0.07744	-0.3444	6.616e-10
rs9978882	21	47080815	0.07784	-0.3454	5.448e-10
rs7283803	21	47082571	0.07784	-0.3454	5.448e-10
rs57501220	21	47082730	0.08102	-0.3372	7.803e-10
rs35607838	21	47083934	0.07149	-0.312	8.82e-08
rs199728696	21	47084525	0.07188	-0.3803	5.507e-11
rs9983307	21	47085516	0.07466	-0.3661	9.186e-11
rs74310039	21	47086304	0.07863	-0.3478	4.422e-10
rs62215040	21	47087952	0.07744	-0.3432	9.472e-10
rs1989537	21	47088274	0.07784	-0.345	7.126e-10
rs11911413	21	47088698	0.1041	-0.2858	3.489e-09
rs3920695	21	47090475	0.07387	-0.3668	1.668e-10
rs2838973	21	47091361	0.07665	-0.3553	2.743e-10
rs4434082	21	47091773	0.07228	-0.3729	1.181e-10
rs4347938	21	47092064	0.07228	-0.3729	1.181e-10
rs2838974	21	47092587	0.07625	-0.3585	2.068e-10
rs2838975	21	47093158	0.3046	-0.1295	4.03e-05
rs2838976	21	47093344	0.07466	-0.372	7.596e-11
rs2838977	21	47095353	0.2883	-0.1458	5.695e-06
rs9976878	21	47096500	0.07268	-0.3747	8.733e-11
rs112298770	21	47096767	0.07228	-0.3729	1.181e-10
rs55923134	21	47100344	0.07228	-0.3729	1.181e-10
rs767137	21	47102108	0.07585	-0.3567	2.768e-10
rs57487832	21	47102993	0.07863	-0.3478	4.422e-10
rs7279909	21	47103145	0.07268	-0.3772	6.528e-11
rs7280560	21	47103216	0.07228	-0.3748	9.575e-11
rs9306139	21	47108737	0.07744	-0.3484	5.198e-10
rs61329313	21	47110808	0.07863	-0.3458	5.571e-10
rs58368336	21	47111351	0.07744	-0.3432	9.472e-10
rs60311432	21	47111370	0.2641	-0.2016	1.018e-09
rs2150460	21	47113677	0.07585	-0.3543	3.647e-10
rs58925015	21	47114388	0.07546	-0.3525	4.868e-10
rs62215047	21	47114978	0.07546	-0.3525	4.868e-10
rs4818795	21	47116489	0.07228	-0.3729	1.181e-10
rs35862807	21	47116706	0.09603	-0.3539	3.074e-08
rs2838978	21	47117859	0.07268	-0.3747	8.733e-11
rs2838979	21	47117969	0.0552	-0.4892	3.414e-14
rs62215048	21	47118375	0.07228	-0.3729	1.181e-10
rs1964928	21	47119124	0.07228	-0.3729	1.181e-10
rs2838981	21	47119385	0.07546	-0.3525	4.868e-10
rs9977594	21	47120690	0.05481	-0.4845	7.118e-14
rs2838982	21	47120934	0.07307	-0.379	4.813e-11
rs8133338	21	47122548	0.0556	-0.491	2.359e-14
rs1029014	21	47124173	0.07427	-0.3702	1.027e-10
rs11089019	21	47126800	0.0552	-0.4892	3.414e-14
rs17004799	21	47129465	0.07268	-0.3772	6.528e-11
rs28625750	21	47131175	0.07546	-0.3566	3.032e-10
rs9637169	21	47132153	0.07228	-0.3729	1.181e-10
rs9976490	21	47132740	0.06275	-0.5069	4.119e-17
rs2838983	21	47133022	0.07268	-0.3747	8.733e-11
rs4818797	21	47134167	0.07943	-0.3472	4.067e-10
rs57328058	21	47134592	0.07228	-0.3729	1.181e-10
rs4819144	21	47136657	0.07307	-0.379	4.813e-11
rs12151963	21	47137853	0.07307	-0.379	4.813e-11
rs12483701	21	47141185	0.07506	-0.3541	5.568e-10
rs2838985	21	47144118	0.07188	-0.3704	1.726e-10
rs55957843	21	47144724	0.07228	-0.3729	1.181e-10
rs2838986	21	47145374	0.1013	-0.2966	1.384e-09
rs9981586	21	47145962	0.07585	-0.3543	3.647e-10
rs9978158	21	47146094	0.07585	-0.3543	3.647e-10
rs725358	21	47148237	0.07307	-0.379	4.813e-11
rs8133966	21	47149335	0.07268	-0.3772	6.528e-11
rs60209238	21	47151783	0.1263	-0.2991	3.37e-11
rs55912508	21	47151941	0.07784	-0.345	7.126e-10
rs375222931	21	47152418	0.1044	-0.3678	1.879e-14
rs9976200	21	47153696	0.07943	-0.3472	4.067e-10
rs9647229	21	47154714	0.07705	-0.3562	2.29e-10
rs914243	21	47155316	0.2252	-0.1745	1.039e-06
rs2838988	21	47156042	0.07307	-0.3685	1.645e-10
rs62213277	21	47157053	0.07228	-0.3729	1.181e-10
rs56300316	21	47158428	0.07665	-0.3553	2.743e-10
rs11908836	21	47158919	0.2867	-0.1473	4.626e-06
rs9975404	21	47159212	0.07625	-0.3585	2.068e-10
rs146825156	21	47159518	0.06235	-0.4213	2.977e-12
rs13051489	21	47159586	0.07863	-0.3478	4.422e-10
rs149998380	21	47160025	0.07546	-0.3525	4.868e-10
rs34229652	21	47160535	0.1585	-0.306	1.319e-14
rs4819147	21	47162321	0.05441	-0.479	1.622e-13
rs56012600	21	47162487	0.07546	-0.3525	4.868e-10
rs112799974	21	47163963	0.07625	-0.3485	6.578e-10
rs36076219	21	47164032	0.1044	-0.3419	1.106e-12
rs28583990	21	47165804	0.07585	-0.3543	3.647e-10
rs28529627	21	47166016	0.05957	-0.4688	6.923e-14
rs9980602	21	47166636	0.07833	-0.3868	3.603e-08
rs9977278	21	47166813	0.07296	-0.4145	9.4e-09
rs55808323	21	47167410	0.1664	-0.3249	3.584e-16
rs9978740	21	47168514	0.07585	-0.3543	3.647e-10
rs9977908	21	47168693	0.07585	-0.3543	3.647e-10
rs2838989	21	47170084	0.07705	-0.3472	6.491e-10
rs111809164	21	47170790	0.07585	-0.3543	3.647e-10
rs13052060	21	47170810	0.06116	-0.429	2.965e-08
rs2838990	21	47171964	0.08896	-0.3427	1.009e-10
rs73232746	21	47172675	0.056	-0.4867	2.053e-14
rs2183595	21	47175182	0.07585	-0.3543	3.647e-10
rs2183596	21	47175451	0.07705	-0.3472	6.491e-10
rs9978078	21	47176154	0.07506	-0.3489	7.928e-10
rs9647230	21	47177064	0.07506	-0.3489	7.928e-10
rs60604183	21	47178569	0.07506	-0.3489	7.928e-10
rs56323347	21	47179116	0.07506	-0.3489	7.928e-10
rs9974491	21	47179913	0.07506	-0.3489	7.928e-10
rs7280089	21	47181011	0.056	-0.4867	2.053e-14
rs2838991	21	47181699	0.07585	-0.3543	3.647e-10
rs11911348	21	47182291	0.1013	-0.3794	5.324e-15
rs914241	21	47182965	0.07705	-0.3472	6.491e-10
rs2838992	21	47183016	0.07585	-0.3543	3.647e-10
rs3367	21	47183896	0.07585	-0.3543	3.647e-10
rs2838993	21	47185613	0.07863	-0.3601	8.142e-11
rs2838994	21	47185856	0.08022	-0.3507	1.82e-10
rs2838995	21	47189160	0.07824	-0.3617	9.269e-11
rs725930	21	47190214	0.056	-0.4867	2.053e-14
rs35538647	21	47191651	0.2732	-0.1624	5.982e-07
rs61100346	21	47193506	0.07903	-0.3663	4.481e-11
rs66552772	21	47194018	0.07903	-0.3663	4.481e-11
rs35138043	21	47195215	0.08221	-0.331	1.297e-09
rs4818798	21	47196297	0.07983	-0.3621	4.948e-11
rs142762678	21	47196384	0.08499	-0.3271	1.042e-09
rs9977309	21	47199202	0.07744	-0.3534	3.675e-10
rs9637205	21	47199436	0.07585	-0.3589	2.727e-10
rs9637206	21	47199553	0.07705	-0.3565	2.779e-10
rs7276632	21	47201556	0.07903	-0.353	2.228e-10
rs55707606	21	47202075	0.07824	-0.3679	3.381e-11
rs56378934	21	47202332	0.07824	-0.3679	3.381e-11
rs12482405	21	47203380	0.07863	-0.3591	1.161e-10
rs73232764	21	47204255	0.05044	-0.5297	2.33e-15
rs12627154	21	47204708	0.106	-0.368	1.422e-14
rs12329855	21	47204727	0.07506	-0.3628	1.604e-10
rs12329841	21	47205104	0.07585	-0.3543	3.647e-10
rs2094888	21	47206502	0.07546	-0.3559	4.165e-10
rs76697248	21	47209353	0.07466	-0.3611	2.721e-10
rs8127369	21	47209635	0.07705	-0.3472	6.491e-10
rs8128722	21	47209805	0.07705	-0.3472	6.491e-10
rs8127809	21	47209945	0.07705	-0.3472	6.491e-10
rs59398815	21	47211332	0.07585	-0.3543	3.647e-10
rs12482648	21	47211911	0.07585	-0.3543	3.647e-10
rs62213555	21	47212530	0.07585	-0.3543	3.647e-10
rs9978480	21	47212632	0.1001	-0.3881	1.591e-15
rs2838996	21	47214060	0.07705	-0.3472	6.491e-10
rs56347571	21	47216620	0.07585	-0.3543	3.647e-10
rs2838997	21	47216919	0.08141	-0.3676	1.067e-11
rs4819148	21	47217335	0.07665	-0.3502	4.939e-10
rs10154110	21	47217430	0.07665	-0.3502	4.939e-10
rs112935132	21	47218368	0.07585	-0.3543	3.647e-10
rs56876227	21	47218831	0.07149	-0.3719	1.618e-10
rs143175926	21	47219354	0.07585	-0.3543	3.647e-10
rs60524524	21	47221540	0.07506	-0.3541	5.568e-10
rs2838998	21	47221555	0.07585	-0.3543	3.647e-10
rs914242	21	47222954	0.2895	-0.1473	4.395e-06
rs2838999	21	47223147	0.07585	-0.3543	3.647e-10
rs2839000	21	47223859	0.07705	-0.3472	6.491e-10
rs4818799	21	47224031	0.3157	-0.1271	5.363e-05
rs2839001	21	47224635	0.1219	-0.3165	2.673e-12
rs9306142	21	47225575	0.1692	-0.176	8.101e-06
rs59785950	21	47225742	0.07546	-0.3525	4.868e-10
rs62214592	21	47226271	0.07546	-0.3525	4.868e-10
rs2839002	21	47226895	0.07665	-0.3502	4.939e-10
rs56256701	21	47227395	0.07665	-0.3502	4.939e-10
rs58952758	21	47228109	0.07546	-0.3525	4.868e-10
rs56036552	21	47228172	0.07665	-0.3502	4.939e-10
rs62214596	21	47229467	0.07665	-0.3502	4.939e-10
rs62214597	21	47229553	0.07585	-0.3495	6.33e-10
rs66991496	21	47229621	0.07665	-0.3502	4.939e-10
rs199547949	21	47230343	0.07824	-0.3962	1.192e-12
rs4818801	21	47230604	0.07109	-0.3802	6.755e-11
rs4819151	21	47230804	0.07665	-0.3502	4.939e-10
rs62214599	21	47233458	0.07546	-0.3525	4.868e-10
rs4819152	21	47233827	0.07546	-0.3525	4.868e-10
rs373914316	21	47235010	0.3272	-0.1265	5.052e-05
rs62214604	21	47236257	0.07585	-0.3543	3.647e-10
rs78292825	21	47236309	0.07585	-0.3543	3.647e-10
rs35774407	21	47236656	0.07705	-0.3428	1.08e-09
rs2839003	21	47237709	0.07585	-0.3543	3.647e-10
rs55875620	21	47238130	0.07546	-0.3525	4.868e-10
rs12482853	21	47238537	0.07585	-0.3543	3.647e-10
rs55780126	21	47238919	0.07546	-0.3525	4.868e-10
rs2839004	21	47240149	0.07546	-0.3525	4.868e-10
rs2839005	21	47240362	0.07546	-0.3525	4.868e-10
rs2839008	21	47241883	0.0552	-0.5064	4.069e-15
rs2839009	21	47242196	0.07387	-0.3599	3.707e-10
rs2839011	21	47243074	0.09452	-0.3525	3.165e-12
rs59104431	21	47243636	0.05282	-0.4014	1.02e-09
rs1810871	21	47243947	0.06037	-0.4573	1.356e-13
rs55927540	21	47247979	0.07744	-0.2949	1.559e-07
rs2839014	21	47249463	0.07109	-0.331	1.435e-08
rs11700736	21	47250443	0.1108	-0.2334	8.163e-07
rs11700891	21	47251208	0.3336	-0.1473	1.812e-06
rs59400163	21	47251322	0.1094	-0.2924	7.261e-07
rs4819153	21	47252135	0.1048	-0.3753	4.675e-15
rs4819154	21	47252291	0.07109	-0.331	1.435e-08
rs9983643	21	47255379	0.05957	-0.4579	1.649e-13
rs9983770	21	47255530	0.0691	-0.3472	4.054e-09
rs4819155	21	47255629	0.06275	-0.3725	1.205e-09
rs7278258	21	47256810	0.3431	-0.1239	6.716e-05
rs62214608	21	47257962	0.06751	-0.3485	4.875e-09
rs2065334	21	47258045	0.07387	-0.3693	9.729e-11
rs7279037	21	47258480	0.1044	-0.3717	1.18e-14
rs964975	21	47259576	0.0695	-0.3469	3.031e-09
rs57688476	21	47260215	0.06791	-0.3505	3.663e-09
rs12106367	21	47260228	0.1064	-0.3882	2.078e-16
rs60315100	21	47260309	0.06791	-0.3505	3.663e-09
rs55996718	21	47260328	0.06751	-0.3485	4.875e-09
rs4819156	21	47261097	0.06751	-0.3485	4.875e-09
rs137893932	21	47261182	0.1334	-0.1789	4.19e-05
rs11373212	21	47261324	0.06593	-0.4139	1.307e-12
rs4818802	21	47261455	0.06751	-0.3485	4.875e-09
rs7280173	21	47261706	0.06791	-0.3505	3.663e-09
rs2877094	21	47262364	0.06037	-0.4812	4.006e-15
rs2330247	21	47262390	0.06037	-0.4812	4.006e-15
rs62211883	21	47262478	0.06751	-0.3485	4.875e-09
rs12481970	21	47262775	0.06791	-0.3436	7.429e-09
rs12481867	21	47262813	0.06751	-0.3485	4.875e-09
rs12481977	21	47262849	0.06791	-0.3505	3.663e-09
rs12482010	21	47262967	0.06751	-0.3485	4.875e-09
rs141356928	21	47263043	0.06791	-0.3505	3.663e-09
rs61063225	21	47265425	0.06553	-0.3645	1.454e-09
rs12482094	21	47266627	0.06751	-0.3485	4.875e-09
rs62211885	21	47267298	0.06791	-0.3505	3.663e-09
rs11089024	21	47268097	0.06751	-0.3485	4.875e-09
rs8127428	21	47268582	0.07069	-0.3352	1.03e-08
rs66523344	21	47268960	0.06751	-0.3485	4.875e-09
rs17351419	21	47270593	0.06751	-0.3485	4.875e-09
rs4819157	21	47271085	0.06751	-0.3485	4.875e-09
rs4818803	21	47271260	0.06751	-0.3485	4.875e-09
rs62211886	21	47272093	0.06751	-0.3485	4.875e-09
rs55912352	21	47273127	0.05679	-0.3834	2.447e-09
rs9984438	21	47274372	0.05639	-0.4803	3.871e-14
rs17351433	21	47275633	0.06871	-0.3442	6.011e-09
rs10854472	21	47276981	0.0699	-0.3355	1.15e-08
rs2839022	21	47280027	0.0556	-0.4862	2.656e-14
rs3788208	21	47281147	0.0699	-0.3423	5.718e-09
rs55856400	21	47281584	0.0691	-0.3483	3.621e-09
rs12482750	21	47281755	0.0695	-0.3426	6.03e-09
rs67878041	21	47282196	0.0695	-0.3426	6.03e-09
rs3788209	21	47283376	0.0699	-0.3423	5.718e-09
rs9637208	21	47284892	0.0699	-0.3423	5.718e-09
rs2839023	21	47284959	0.06593	-0.4072	7.902e-12
rs4819158	21	47284974	0.06593	-0.4072	7.902e-12
rs2839024	21	47285287	0.06553	-0.4109	5.504e-12
rs3788211	21	47286278	0.0699	-0.3423	5.718e-09
rs743351	21	47286295	0.06593	-0.4072	7.902e-12
rs743352	21	47286394	0.1962	-0.2115	9.421e-09
rs3788215	21	47286688	0.0699	-0.3423	5.718e-09
rs3788216	21	47287226	0.0699	-0.3423	5.718e-09
rs3788220	21	47287992	0.1112	-0.3087	6.437e-11
rs2839026	21	47288665	0.0699	-0.3423	5.718e-09
rs72562352	21	47289970	0.0699	-0.3423	5.718e-09
rs62211894	21	47291148	0.0699	-0.3423	5.718e-09
rs62211895	21	47291194	0.0699	-0.3423	5.718e-09
rs741954	21	47292950	0.06632	-0.4088	5.742e-12
rs73382517	21	47292973	0.05639	-0.4803	3.871e-14
rs67055992	21	47293261	0.0699	-0.3423	5.718e-09
rs873991	21	47293397	0.06553	-0.4109	5.504e-12
rs909429	21	47293468	0.06553	-0.4109	5.504e-12
rs12482377	21	47294845	0.07069	-0.3416	5.275e-09
rs61264001	21	47297709	0.0699	-0.3423	5.718e-09
rs28478132	21	47299462	0.06553	-0.398	2.649e-11
rs3788227	21	47300385	0.07029	-0.351	2.115e-09
rs62211925	21	47300840	0.07029	-0.351	2.115e-09
rs62211926	21	47301350	0.07029	-0.351	2.115e-09
rs12481913	21	47303177	0.07029	-0.351	2.115e-09
rs61276251	21	47303918	0.07029	-0.351	2.115e-09
rs9983803	21	47305386	0.05679	-0.4696	1.295e-13
rs9976088	21	47306241	0.1934	-0.216	8.344e-09
rs57198395	21	47306462	0.201	-0.1979	7.869e-08
rs8128715	21	47306860	0.195	-0.2197	3.032e-09
rs2330328	21	47308501	0.05679	-0.4696	1.295e-13
rs2877119	21	47308530	0.1966	-0.22	2.736e-09
rs2015400	21	47308623	0.06632	-0.4005	1.568e-11
rs2839036	21	47309593	0.2705	-0.1956	5.905e-09
rs4818806	21	47309848	0.05203	-0.4891	9.723e-14
rs4819162	21	47309957	0.2613	-0.1985	4.699e-09
rs4819163	21	47309976	0.2601	-0.1992	4.084e-09
rs4818807	21	47310047	0.05203	-0.4891	9.723e-14
rs28515553	21	47310565	0.2581	-0.202	2.434e-09
rs57691792	21	47310719	0.2577	-0.2041	1.798e-09
rs8130949	21	47310769	0.2681	-0.1883	1.977e-08
rs4818808	21	47311014	0.2581	-0.202	2.434e-09
rs4819164	21	47311098	0.2581	-0.202	2.434e-09
rs8127512	21	47311310	0.09214	-0.4087	1.018e-15
rs34530304	21	47311916	0.09214	-0.4087	1.018e-15
rs7277818	21	47311966	0.2673	-0.2027	1.945e-09
rs13048129	21	47311996	0.2593	-0.2015	2.72e-09
rs57294193	21	47312062	0.07149	-0.3628	4.552e-10
rs59234892	21	47312066	0.07109	-0.3645	4.123e-10
rs58148884	21	47312075	0.07149	-0.3628	4.552e-10
rs80202216	21	47312107	0.0691	-0.3782	1.395e-10
rs74801454	21	47312108	0.07069	-0.363	5.337e-10
rs75838985	21	47312112	0.07069	-0.363	5.337e-10
rs57529523	21	47312114	0.07069	-0.363	5.337e-10
rs13051476	21	47312421	0.2569	-0.2023	2.511e-09
rs13051059	21	47312442	0.2562	-0.2034	2.216e-09
rs2839037	21	47312463	0.2581	-0.2023	2.337e-09
rs8132054	21	47312800	0.2593	-0.2002	3.444e-09
rs8132062	21	47312804	0.2593	-0.2006	3.197e-09
rs8133743	21	47312925	0.2617	-0.2023	2.347e-09
rs4818809	21	47313504	0.09571	-0.4134	1.549e-16
rs62211942	21	47313579	0.2589	-0.199	3.986e-09
rs11702025	21	47313898	0.1037	-0.2876	4.385e-09
rs1033366	21	47314109	0.272	-0.1888	1.876e-08
rs13046528	21	47316626	0.1747	-0.2362	9.142e-10
rs62211959	21	47318039	0.1465	-0.3461	2.509e-16
rs72497641	21	47318440	0.1692	-0.238	1.93e-09
rs62213762	21	47318580	0.3205	-0.1283	6.229e-05
rs112441607	21	47318700	0.1402	-0.3989	7.213e-22
rs66861147	21	47318833	0.1743	-0.3179	1.789e-16
rs1547240	21	47320805	0.2657	-0.1782	1.238e-07
rs7281549	21	47321631	0.1521	-0.2217	6.295e-08
rs8133445	21	47322227	0.2625	-0.1847	4.606e-08
rs2839040	21	47322336	0.1465	-0.2115	9.193e-07
rs6518260	21	47322411	0.2693	-0.175	1.88e-07
rs55641372	21	47322650	0.1461	-0.3451	3.171e-16
rs2839044	21	47323742	0.2653	-0.1818	7.226e-08
rs2839049	21	47326021	0.2653	-0.1818	7.226e-08
rs9980538	21	47327798	0.1565	-0.3197	5.058e-15
rs9984074	21	47328005	0.2248	-0.2601	3.844e-13
rs9976042	21	47328990	0.09134	-0.3308	6.058e-11
rs2277812	21	47329352	0.1616	-0.1822	8.001e-06
rs376651490	21	47329704	0.2021	-0.1778	9.325e-07
rs78131185	21	47330224	0.1469	-0.3408	7.097e-16
rs11908910	21	47332948	0.1477	-0.3412	5.825e-16
rs7277160	21	47333235	0.2701	-0.178	1.229e-07
rs2075908	21	47334276	0.2705	-0.1778	1.202e-07
rs2075909	21	47334297	0.2705	-0.1778	1.202e-07
rs440207	21	47334414	0.2701	-0.178	1.229e-07
rs4819168	21	47337032	0.2633	-0.1884	3.043e-08
rs375254	21	47337151	0.1322	-0.1743	7.078e-05
rs10577697	21	47337178	0.2629	-0.1863	4.313e-08
rs369245	21	47337821	0.1322	-0.1743	7.078e-05
rs374331	21	47338218	0.1322	-0.1743	7.078e-05
rs1736426	21	47338291	0.4134	-0.1968	1.189e-10
rs74863785	21	47338675	0.1366	-0.3433	4.889e-16
rs8129608	21	47338746	0.255	-0.2168	6.473e-10
rs402355	21	47338819	0.1322	-0.1743	7.078e-05
rs375971	21	47338854	0.1322	-0.1743	7.078e-05
rs382195	21	47339222	0.1322	-0.1743	7.078e-05
rs55919940	21	47339962	0.2363	-0.2424	8.452e-12
rs4819169	21	47340971	0.2303	-0.2508	1.975e-12
rs9306144	21	47341116	0.2307	-0.2532	1.229e-12
rs9975216	21	47341590	0.2701	-0.178	1.229e-07
rs11428829	21	47341723	0.2701	-0.178	1.229e-07
rs410902	21	47341794	0.1322	-0.1743	7.078e-05
rs2839060	21	47342116	0.2303	-0.2508	1.975e-12
rs10532807	21	47342892	0.2299	-0.2576	5.56e-13
rs373267	21	47343320	0.1322	-0.1743	7.078e-05
rs9980566	21	47343511	0.2307	-0.2532	1.229e-12
rs9984088	21	47343695	0.1473	-0.3407	6.882e-16
rs62213798	21	47343895	0.2256	-0.2796	1.942e-14
rs62213802	21	47344098	0.3181	-0.1746	7.088e-08
rs143085035	21	47344225	0.2817	-0.1811	1.822e-05
rs2839062	21	47344291	0.3276	-0.2187	2.257e-12
rs71324468	21	47344621	0.1545	-0.1902	2.79e-06
rs576487062	21	47344753	0.272	-0.1961	3.603e-06
rs75852864	21	47344819	0.1144	-0.4121	1.82e-19
rs377446632	21	47344824	0.2117	-0.3289	6.008e-20
rs374948026	21	47345017	0.1347	-0.3536	2.45e-11
rs413246	21	47346066	0.1322	-0.1743	7.078e-05
rs425232	21	47346525	0.1322	-0.1743	7.078e-05
rs139568691	21	47346720	0.1322	-0.1743	7.078e-05
rs413517	21	47347545	0.1322	-0.1743	7.078e-05
rs387320	21	47347750	0.1938	-0.1548	2.625e-05
rs432338	21	47347757	0.1322	-0.1743	7.078e-05
rs452797	21	47348455	0.1322	-0.1743	7.078e-05
rs371587	21	47348512	0.1322	-0.1743	7.078e-05
rs382303	21	47349284	0.1322	-0.1743	7.078e-05
rs407651	21	47350587	0.1322	-0.1743	7.078e-05
rs11089031	21	47350796	0.1489	-0.3365	1.675e-15
rs384068	21	47352535	0.1894	-0.1627	1.165e-05
rs4819170	21	47352788	0.1489	-0.3365	1.675e-15
rs431162	21	47353775	0.1906	-0.1642	9.49e-06
rs4819171	21	47356477	0.1469	-0.3402	1.026e-15
rs372748	21	47358103	0.1906	-0.1642	9.49e-06
rs1736421	21	47358202	0.1906	-0.1642	9.49e-06
rs401411	21	47358577	0.1938	-0.1548	2.625e-05
rs402039	21	47358809	0.1322	-0.1743	7.078e-05
rs8133858	21	47360338	0.1477	-0.3422	6.125e-16
rs403192	21	47360641	0.1326	-0.1758	6.068e-05
rs59535861	21	47360735	0.08618	-0.2694	1.458e-07
rs411390	21	47361347	0.1926	-0.1532	3.191e-05
rs399595	21	47362380	0.1934	-0.156	2.251e-05
rs439334	21	47362647	0.1894	-0.1627	1.165e-05
rs368033	21	47363376	0.1894	-0.1627	1.165e-05
rs187335672	21	47363686	0.1299	-0.1828	3.635e-05
rs150934396	21	47363815	0.1859	-0.1863	6.341e-07
rs1625244	21	47364499	0.1319	-0.1761	6.452e-05
rs380120	21	47364511	0.1326	-0.1794	4.588e-05
rs420386	21	47364816	0.1319	-0.1761	6.452e-05
rs73157690	21	47366751	0.0695	-0.3775	1.418e-10
rs4819173	21	47366958	0.1493	-0.3266	1.081e-14
rs2839072	21	47369535	0.1652	-0.2902	4.523e-13
rs12152043	21	47370155	0.1477	-0.3324	3.365e-15
rs73157694	21	47370324	0.07228	-0.347	2.244e-09
rs4819174	21	47370398	0.1573	-0.2928	1.41e-12
rs446403	21	47371141	0.1986	-0.1515	3.225e-05
rs73157695	21	47371947	0.1477	-0.326	1.761e-14
rs62213858	21	47373786	0.07824	-0.4149	5.708e-14
rs55972491	21	47374604	0.07625	-0.4112	1.678e-13
rs2507743	21	47375268	0.0617	-0.48	2.433e-10
rs10454171	21	47375403	0.07705	-0.405	3.284e-13
rs67635511	21	47376250	0.07705	-0.405	3.284e-13
rs2150456	21	47376757	0.06116	-0.489	1.296e-10
rs68123753	21	47379410	0.07784	-0.3984	6.502e-13
rs3827271	21	47379838	0.07744	-0.4027	3.996e-13
rs4819176	21	47383056	0.07268	-0.4308	3.399e-14
rs12483676	21	47384175	0.07149	-0.4375	1.857e-14
rs12482777	21	47386127	0.07347	-0.4165	1.888e-13
rs6518263	21	47386136	0.05083	-0.4682	1.62e-12
rs8131550	21	47386377	0.07228	-0.4265	9.655e-14
rs73157699	21	47386617	0.07256	-0.4422	4.558e-05
rs11702607	21	47387112	0.2935	-0.1861	2.393e-08
rs9647241	21	47387149	0.0699	-0.4536	4.866e-15
rs4819177	21	47387281	0.07189	-0.4264	2.678e-09
rs2065336	21	47389993	0.06062	-0.4951	8.89e-11
rs8127123	21	47390425	0.1096	-0.3165	3.246e-11
rs8127526	21	47391387	0.06062	-0.4951	8.89e-11
rs4819178	21	47391543	0.07466	-0.4015	1.308e-12
rs4818810	21	47392290	0.116	-0.273	5.329e-09
rs10432967	21	47392650	0.07466	-0.3983	1.987e-12
rs4588278	21	47392731	0.06235	-0.4055	2.411e-11
rs11702560	21	47393268	0.1831	-0.2843	2.799e-13
rs2481872	21	47395175	0.1148	-0.3016	1.191e-10
rs578094943	21	47395546	0.1037	-0.2128	1.23e-05
rs2005949	21	47395547	0.05401	-0.4565	1.123e-12
rs56364138	21	47396085	0.0691	-0.412	1.631e-12
rs2005950	21	47396594	0.05401	-0.4565	1.123e-12
rs145677591	21	47396917	0.2097	-0.2369	4.247e-11
rs151233285	21	47397772	0.08499	-0.2281	1.728e-05
rs117775279	21	47397828	0.07109	-0.4054	1.976e-12
rs11089033	21	47398527	0.05878	-0.4677	2.838e-14
rs7281388	21	47398647	0.056	-0.4566	3.407e-13
rs9974925	21	47399362	0.2347	-0.1566	5.874e-06
rs9975272	21	47399375	0.2347	-0.1566	5.874e-06
rs61080160	21	47399453	0.05639	-0.4516	5.357e-13
rs9975402	21	47399545	0.05639	-0.4516	5.357e-13
rs201174302	21	47400586	0.1116	-0.2228	2.451e-06
rs201918005	21	47400777	0.07268	-0.3343	1.061e-08
rs142610988	21	47400843	0.0977	-0.2831	1.303e-08
rs554535037	21	47402192	0.1416	-0.3475	1.21e-11
rs78383858	21	47402202	0.07903	-0.3571	2.064e-10
rs72562356	21	47402227	0.06235	-0.4014	2.786e-11
rs9974290	21	47403155	0.05679	-0.4461	8.883e-13
rs12482177	21	47403435	0.1156	-0.3235	4.151e-12
rs62215497	21	47403873	0.07109	-0.4413	3.583e-14
rs3746993	21	47404397	0.05719	-0.4412	1.377e-12
rs199643566	21	47404595	0.06831	-0.35	7.305e-09
rs760437	21	47405449	0.05679	-0.4461	8.883e-13
rs73159603	21	47405598	0.07863	-0.3653	7.991e-11
rs754507	21	47406612	0.1156	-0.328	2.108e-12
rs62215498	21	47407362	0.1835	-0.2228	8.551e-09
rs66929103	21	47407703	0.1711	-0.3369	3.779e-12
rs8129814	21	47409113	0.307	-0.174	1.163e-07
rs2277813	21	47409239	0.1783	-0.2955	5.72e-14
rs2277814	21	47409503	0.0556	-0.4538	5.502e-13
rs34495634	21	47409580	0.1195	-0.1866	5.657e-05
rs11702175	21	47410379	0.0633	-0.5189	1.637e-12
rs536918340	21	47410413	0.1434	-0.203	1.738e-06
rs760439	21	47412524	0.05679	-0.3881	7.634e-10
rs2850173	21	47412751	0.06235	-0.2811	7.222e-06
rs2742071	21	47413085	0.05679	-0.3881	7.634e-10
rs2776407	21	47413269	0.06195	-0.2844	5.948e-06
rs2850175	21	47414888	0.06275	-0.2773	9.127e-06
rs11701583	21	47417206	0.2849	-0.166	4.804e-05
rs2276254	21	47417415	0.2543	-0.2759	1.907e-11
rs3216137	21	47417432	0.1315	-0.2375	1.184e-07
rs2276255	21	47417578	0.137	-0.3294	5.636e-15
rs3737437	21	47417975	0.06315	-0.2722	1.269e-05
rs11700844	21	47418234	0.07109	-0.4102	8.018e-13
rs4818811	21	47418564	0.06315	-0.2722	1.269e-05
rs141212516	21	47418728	0.06315	-0.2722	1.269e-05
rs4819179	21	47419012	0.1346	-0.313	2.7e-13
rs13048481	21	47419277	0.1219	-0.3421	2.746e-14
rs75434097	21	47419520	0.056	-0.3559	2.086e-08
rs8131101	21	47419697	0.06434	-0.2771	7.494e-06
rs11464071	21	47419706	0.2983	-0.1744	1.347e-05
rs8131632	21	47419747	0.06434	-0.2642	1.958e-05
rs73908116	21	47419770	0.06434	-0.2642	1.958e-05
rs8126900	21	47419794	0.08155	-0.3021	7.645e-06
rs4818812	21	47420418	0.1044	-0.4015	9.572e-18
rs58200969	21	47420565	0.06434	-0.2702	1.247e-05
rs13053065	21	47420723	0.1322	-0.3412	1.071e-15
rs7276098	21	47420726	0.06434	-0.2702	1.247e-05
rs7283989	21	47420761	0.3079	-0.1689	1.889e-05
rs7276782	21	47420769	0.06394	-0.2679	1.57e-05
rs7276374	21	47420866	0.06394	-0.2679	1.57e-05
rs7277078	21	47420971	0.06394	-0.2679	1.57e-05
rs35796750	21	47422412	0.3112	-0.162	4.047e-05
rs2236485	21	47422639	0.06275	-0.2754	1.054e-05
rs2236489	21	47423133	0.06354	-0.2749	9.757e-06
rs1053312	21	47423389	0.1322	-0.336	2.901e-15
rs1053315	21	47423507	0.1322	-0.3439	6.149e-16
rs13051496	21	47423509	0.1009	-0.2102	1.871e-05
rs1053320	21	47423636	0.1295	-0.3281	2.174e-14
rs9254	21	47424346	0.06116	-0.2936	3.292e-06
rs13052665	21	47426390	0.2029	-0.1824	1.138e-06
rs9982655	21	47426890	0.2085	-0.164	8.984e-06
rs73159613	21	47426977	0.0691	-0.3046	3.546e-07
rs13050142	21	47427165	0.1529	-0.2243	5.239e-08
rs58604286	21	47427297	0.2081	-0.1675	6.053e-06
rs7283829	21	47427839	0.2077	-0.1731	2.933e-06
rs12482767	21	47428075	0.07546	-0.4254	2.148e-14
rs62211777	21	47428603	0.05282	-0.3009	7.388e-06
rs55804333	21	47428851	0.05282	-0.3009	7.388e-06
rs2330330	21	47429592	0.1946	-0.1874	6.888e-07
rs2839078	21	47429769	0.1084	-0.2169	4.744e-06
rs62211779	21	47430210	0.05282	-0.3009	7.388e-06
rs35814589	21	47430391	0.0691	-0.2928	9.917e-07
rs113777625	21	47430619	0.07387	-0.4163	1.191e-13
rs11089036	21	47430973	0.1589	-0.2689	2.63e-11
rs16978755	21	47431031	0.05957	-0.2519	8.051e-05
rs2096959	21	47431203	0.07427	-0.4275	2.258e-14
rs57007601	21	47431525	0.1044	-0.2174	6.327e-06
rs75076539	21	47431627	0.05242	-0.2857	2.228e-05
rs13047753	21	47431917	0.0699	-0.3016	4.09e-07
rs4818817	21	47433055	0.07506	-0.4228	3.417e-14
rs4818818	21	47433229	0.0699	-0.3016	4.09e-07
rs62211780	21	47433459	0.05242	-0.2857	2.228e-05
rs8130733	21	47433552	0.1084	-0.2219	2.347e-06
rs56104995	21	47434355	0.05242	-0.2857	2.228e-05
rs113686999	21	47434662	0.05282	-0.2797	3.121e-05
rs9979315	21	47434928	0.191	-0.1803	2.026e-06
rs9974406	21	47435594	0.1048	-0.2102	1.24e-05
rs62211783	21	47435702	0.05242	-0.2857	2.228e-05
rs9977276	21	47436327	0.1072	-0.2092	1.085e-05
rs34066312	21	47436418	0.1872	-0.3086	3.36e-11
rs36029594	21	47436423	0.1872	-0.3086	3.36e-11
rs12481920	21	47436476	0.1076	-0.2226	2.775e-06
rs2330331	21	47437049	0.1899	-0.291	2.813e-10
rs4630854	21	47437220	0.2021	-0.1679	6.517e-06
rs11702526	21	47437294	0.1915	-0.2937	1.783e-10
rs4819180	21	47437308	0.1915	-0.2937	1.783e-10
rs11700564	21	47437318	0.1899	-0.291	2.813e-10
rs4819181	21	47437508	0.1899	-0.291	2.813e-10
rs56016796	21	47437622	0.05282	-0.2854	2.139e-05
rs56304129	21	47437627	0.05282	-0.2854	2.139e-05
rs8128563	21	47437837	0.1899	-0.291	2.813e-10
rs8133541	21	47437948	0.1899	-0.291	2.813e-10
rs2212750	21	47437961	0.1899	-0.291	2.813e-10
rs9975668	21	47438110	0.1899	-0.291	2.813e-10
rs11702647	21	47438139	0.1556	-0.4061	2.902e-16
rs8133168	21	47438672	0.1599	-0.2859	1.377e-08
rs4819182	21	47438813	0.1899	-0.291	2.813e-10
rs35810842	21	47438958	0.1899	-0.291	2.813e-10
rs113786116	21	47439037	0.05282	-0.2854	2.139e-05
rs67842633	21	47439264	0.07069	-0.3102	1.653e-07
rs1475888	21	47439474	0.1899	-0.291	2.813e-10
rs10661854	21	47440518	0.07744	-0.3802	7.727e-12
rs4819183	21	47440536	0.07705	-0.3846	4.836e-12
rs4819184	21	47440544	0.07705	-0.3846	4.836e-12
rs112122107	21	47441095	0.05639	-0.2729	2.24e-05
rs36119246	21	47441181	0.06473	-0.2988	1.331e-06
rs8131409	21	47442820	0.1728	-0.2236	8.401e-09
rs35928809	21	47443481	0.1021	-0.2211	5.64e-06
rs8126828	21	47443898	0.1389	-0.4176	1.139e-15
rs4293630	21	47445791	0.0556	-0.2731	2.462e-05
rs7277589	21	47446486	0.06473	-0.2562	2.321e-05
rs2839085	21	47450856	0.07149	-0.2897	7.618e-07
rs7278123	21	47453019	0.1124	-0.2088	7.05e-06
rs576190876	21	47453787	0.1234	-0.4589	2.178e-16
rs2839086	21	47453954	0.07109	-0.3933	9.321e-12
rs373510755	21	47454555	0.0691	-0.3325	3.146e-08
rs76389305	21	47454863	0.08141	-0.2633	1.679e-06
rs199590934	21	47454939	0.05794	-0.437	4.16e-08
rs2839087	21	47455604	0.07457	-0.3453	1.374e-06
rs2839088	21	47457361	0.06434	-0.4787	5.068e-16
rs11700623	21	47459379	0.1701	-0.3589	1.057e-13
rs117435542	21	47461757	0.1255	-0.4374	3.02e-15
rs111291735	21	47461761	0.1255	-0.4374	3.02e-15
rs59610558	21	47463898	0.2709	-0.2123	3.099e-07
rs11296116	21	47466314	0.2452	-0.2168	2.533e-07
rs11089042	21	47466706	0.2359	-0.1925	4.281e-08
rs9984003	21	47467729	0.3519	-0.1695	2.048e-05
rs9975159	21	47467733	0.3519	-0.1695	2.048e-05
rs1989682	21	47468003	0.06434	-0.4096	1.583e-11
rs9798623	21	47468409	0.08423	-0.2767	5.219e-05
rs2839090	21	47468488	0.07307	-0.3969	2.067e-12
rs72203905	21	47468647	0.06751	-0.4171	1.467e-12
rs35736051	21	47468897	0.1824	-0.3135	3.946e-11
rs2839092	21	47469161	0.07387	-0.3997	1.163e-12
rs56340907	21	47469177	0.08578	-0.349	6.986e-11
rs2839093	21	47469221	0.07347	-0.3959	2.077e-12
rs4819187	21	47470311	0.1307	-0.2586	4.115e-09
rs13048798	21	47470612	0.1046	-0.296	1.166e-06
rs7283964	21	47471395	0.1418	-0.2737	7.056e-11
rs7283605	21	47471475	0.2919	-0.2032	4.647e-10
rs11089043	21	47472471	0.1792	-0.2418	1.29e-06
rs11701038	21	47472736	0.09412	-0.2466	1.212e-06
rs34349827	21	47472793	0.08637	-0.3812	5.648e-09
rs35803155	21	47472812	0.08637	-0.3812	5.648e-09
rs11701147	21	47472860	0.1712	-0.2819	6.699e-13
rs35058716	21	47473242	0.08315	-0.3715	2.785e-08
rs6518266	21	47473588	0.172	-0.2711	6.607e-12
rs8127911	21	47473679	0.3801	-0.1455	2.355e-06
rs35874330	21	47474281	0.06277	-0.4703	1.092e-09
rs61383552	21	47474758	0.3793	-0.1893	8.164e-07
rs74735529	21	47475001	0.1708	-0.2742	4.744e-12
rs77029588	21	47475004	0.1624	-0.2961	2.364e-13
rs73159642	21	47475092	0.1648	-0.2879	7.918e-13
rs13051709	21	47475096	0.1648	-0.2879	7.918e-13
rs60272127	21	47475118	0.1819	-0.204	3.084e-05
rs77365068	21	47475196	0.1803	-0.2068	2.455e-05
rs11908921	21	47475741	0.09496	-0.2738	1.553e-05
rs13048138	21	47475753	0.1044	-0.2445	5.39e-07
rs2027728	21	47475934	0.1191	-0.2517	2.104e-05
rs9976186	21	47476173	0.1322	-0.245	1.524e-08
rs882630	21	47476248	0.1255	-0.2652	1.717e-09
rs62211831	21	47476355	0.07109	-0.3835	1.085e-11
rs6650867	21	47476533	0.2307	-0.1561	7.567e-06
rs9978330	21	47476535	0.1251	-0.2693	1.124e-09
rs68114705	21	47476638	0.1108	-0.3032	5.577e-11
rs71324492	21	47477691	0.09549	-0.3133	8.46e-07
rs79244310	21	47477823	0.07082	-0.3681	3.682e-07
rs62211832	21	47477981	0.07188	-0.4006	9.782e-13
rs9975846	21	47478062	0.08618	-0.2794	1.973e-07
rs34726634	21	47478147	0.1271	-0.2824	1.345e-10
rs112713689	21	47478257	0.09496	-0.2926	4.501e-06
rs112217720	21	47478313	0.07082	-0.3681	3.682e-07
rs11909951	21	47478345	0.2204	-0.2282	1.055e-10
rs11911011	21	47478346	0.2252	-0.2163	6.781e-10
rs527595292	21	47478418	0.06974	-0.3791	1.86e-07
rs144692121	21	47478455	0.07028	-0.3755	2.298e-07
rs79304864	21	47478781	0.07082	-0.3681	3.682e-07
rs59359349	21	47478809	0.1251	-0.2762	4.128e-10
rs577525436	21	47478986	0.0633	-0.3528	3e-06
rs4818820	21	47478995	0.07028	-0.3704	3.409e-07
rs4818821	21	47479051	0.1076	-0.2281	1.949e-06
rs12482759	21	47479105	0.1255	-0.276	4.066e-10
rs112304976	21	47479350	0.06921	-0.3665	5.194e-07
rs112305474	21	47479392	0.06921	-0.3665	5.194e-07
rs9982571	21	47479401	0.2264	-0.2201	3.879e-10
rs112022972	21	47479429	0.07082	-0.3681	3.682e-07
rs9981784	21	47479622	0.1255	-0.2765	3.315e-10
rs9981785	21	47479624	0.1255	-0.2765	3.315e-10
rs8135002	21	47479698	0.07506	-0.4311	5.878e-15
rs375443802	21	47479804	0.05258	-0.4146	7.674e-07
rs563043077	21	47479805	0.05258	-0.4146	7.674e-07
rs117014513	21	47479825	0.07082	-0.3681	3.682e-07
rs117411645	21	47479826	0.07082	-0.3681	3.682e-07
rs144190649	21	47479829	0.07082	-0.3681	3.682e-07
rs76334526	21	47480390	0.07511	-0.3245	3.285e-06
rs8127643	21	47480747	0.08459	-0.283	1.711e-07
rs8131416	21	47480787	0.08459	-0.283	1.711e-07
rs12627716	21	47480813	0.07511	-0.3245	3.285e-06
rs9974156	21	47481083	0.1239	-0.267	1.724e-09
rs28417446	21	47481116	0.07564	-0.3364	1.304e-06
rs8131641	21	47481482	0.218	-0.2328	5.375e-11
rs75075853	21	47481963	0.07564	-0.3364	1.304e-06
rs75287286	21	47482122	0.07511	-0.3245	3.285e-06
rs72415920	21	47482438	0.1239	-0.267	1.724e-09
rs577120345	21	47482451	0.1239	-0.267	1.724e-09
rs8132404	21	47482684	0.1712	-0.2023	2.405e-07
rs4819192	21	47483071	0.2133	-0.2455	6.897e-12
rs9984132	21	47483905	0.08539	-0.2753	3.281e-07
rs9984228	21	47484045	0.1497	-0.3231	4.922e-15
rs11700594	21	47484465	0.1461	-0.181	1.445e-05
rs56127519	21	47484643	0.2232	-0.2357	2.121e-11
rs56033112	21	47484715	0.1124	-0.2889	6.02e-10
rs12482104	21	47484938	0.08896	-0.2659	4.893e-07
rs11089045	21	47485076	0.3245	-0.1313	3.531e-05
rs28519583	21	47485382	0.17	-0.2194	3.386e-08
rs3054132	21	47485737	0.2097	-0.2608	7.264e-13
rs12483247	21	47486252	0.2331	-0.1917	2.824e-08
rs77948660	21	47486265	0.0633	-0.3528	3e-06
rs3859734	21	47486458	0.07824	-0.3031	6.245e-08
rs11910918	21	47486504	0.07307	-0.4466	8.414e-16
rs1777	21	47487723	0.07625	-0.2453	1.53e-05
rs9978505	21	47488121	0.07625	-0.2453	1.53e-05
rs72028846	21	47488557	0.1212	-0.357	1.551e-10
rs115709542	21	47488567	0.2538	-0.248	1.711e-09
rs116157727	21	47488569	0.2538	-0.248	1.711e-09
rs13052100	21	47488626	0.2379	-0.2062	1.866e-09
rs144911205	21	47488641	0.2098	-0.2678	1.266e-09
rs72136028	21	47488654	0.07665	-0.2555	6.297e-06
rs71874278	21	47488680	0.2303	-0.2049	3.357e-09
rs111067128	21	47488916	0.07665	-0.2583	4.988e-06
rs115832031	21	47488934	0.07268	-0.464	6.782e-17
rs115039087	21	47489035	0.3002	-0.1341	3.611e-05
rs569971974	21	47489110	0.2355	-0.1748	7.99e-07
rs11089046	21	47489201	0.07705	-0.2516	8.382e-06
rs56817250	21	47489342	0.1727	-0.2946	8.311e-10
rs13048850	21	47489532	0.2431	-0.2028	2.967e-09
rs13051923	21	47489546	0.2423	-0.2017	3.872e-09
rs4819196	21	47489845	0.2915	-0.1929	2.99e-09
rs4819197	21	47490105	0.07149	-0.4898	3.913e-18
rs35098678	21	47490232	0.07228	-0.397	2.403e-12
rs12481743	21	47490767	0.2391	-0.1936	1.705e-08
rs2839098	21	47490970	0.1287	-0.3355	2.115e-14
rs8134988	21	47491014	0.1362	-0.3249	3.185e-14
rs9983862	21	47493995	0.05901	-0.3179	5.726e-05
rs9980791	21	47495324	0.05901	-0.3179	5.726e-05
rs13433442	21	47495805	0.05901	-0.3179	5.726e-05
rs13433439	21	47495986	0.05901	-0.3179	5.726e-05
rs915805	21	47500543	0.3321	-0.256	1.015e-10
rs2839105	21	47501726	0.1819	-0.2648	4.211e-12
rs73159674	21	47503055	0.1111	-0.3715	1.045e-10
rs7277210	21	47503311	0.1733	-0.3219	4.656e-11
rs4305353	21	47507689	0.228	-0.3233	9.543e-13
rs2156430	21	47514219	0.1786	-0.2976	6.215e-10
rs2226833	21	47522136	0.07564	-0.3401	8.924e-07
rs7280299	21	47523417	0.0835	-0.4381	3.221e-05
rs73159701	21	47540421	0.1019	-0.4493	2.672e-14
rs743503	21	47540573	0.2162	-0.3439	4.333e-15
rs55964853	21	47540842	0.0695	-0.4001	3.31e-13
rs1076850	21	47541302	0.0695	-0.4001	3.31e-13
rs1077182	21	47541553	0.0695	-0.4001	3.31e-13
rs113533729	21	47541823	0.08637	-0.4433	1.799e-12
rs9976026	21	47541986	0.06473	-0.4502	1.304e-15
rs17272671	21	47542634	0.06871	-0.4071	1.598e-13
rs17357592	21	47542779	0.06871	-0.4071	1.598e-13
rs147779682	21	47543542	0.06871	-0.4071	1.598e-13
rs73161608	21	47543854	0.06871	-0.4071	1.598e-13
rs7280485	21	47548347	0.2468	-0.2839	6.544e-11
rs57206396	21	47548398	0.2656	-0.2965	3.339e-12
rs66514606	21	47550377	0.1266	-0.4492	5.066e-17
rs2839117	21	47550754	0.07725	-0.3816	2.068e-08
rs2839118	21	47550805	0.08423	-0.3377	3.251e-07
rs2839120	21	47550912	0.08691	-0.373	1.105e-08
rs2839121	21	47550931	0.08691	-0.373	1.105e-08
rs2236492	21	47551164	0.07296	-0.3117	6.759e-06
rs6652	21	47552385	0.07188	-0.3951	3.482e-13
rs725976	21	47557880	0.1458	-0.2395	1.238e-08
rs62213997	21	47558128	0.05311	-0.3505	1.316e-05
rs13052919	21	47560178	0.3294	-0.2318	4.976e-09
rs2839127	21	47573550	0.08261	-0.2943	1.48e-08
rs8126678	21	47573887	0.05957	-0.2931	1.061e-06
rs28413731	21	47574836	0.09818	-0.4133	2.998e-11
rs62214040	21	47575237	0.06156	-0.2669	6.851e-06
rs2277820	21	47575372	0.2956	-0.1674	6.367e-05
rs914245	21	47575737	0.1985	-0.227	1.152e-06
rs7281816	21	47578569	0.056	-0.2985	2.225e-06
rs73144711	21	47579051	0.05798	-0.2847	4.77e-06
rs4819210	21	47579668	0.1175	-0.2659	3.231e-06
rs56163044	21	47579752	0.05798	-0.2847	4.77e-06
rs55720515	21	47579901	0.05798	-0.2847	4.77e-06
rs7282697	21	47580415	0.05798	-0.2847	4.77e-06
rs56283108	21	47580575	0.05798	-0.2847	4.77e-06
rs75660802	21	47581074	0.05838	-0.2793	6.82e-06
rs113835421	21	47581693	0.05838	-0.2934	2.269e-06
rs3747002	21	47581777	0.05365	-0.4736	1.808e-08
rs55763810	21	47585970	0.09531	-0.2945	4.527e-09
rs58861127	21	47588735	0.05917	-0.2889	2.448e-06
rs61483198	21	47589046	0.0699	-0.3236	2.644e-08
rs2839128	21	47589099	0.07149	-0.3126	6.001e-08
rs9980792	21	47589156	0.09531	-0.2945	4.527e-09
rs60024066	21	47589477	0.06751	-0.3475	6.592e-09
rs368899108	21	47590492	0.08423	-0.3421	4.208e-07
rs373520424	21	47590606	0.08936	-0.3272	2.816e-10
rs2839129	21	47590975	0.09531	-0.2945	4.527e-09
rs2839130	21	47591128	0.09531	-0.2945	4.527e-09
rs2839131	21	47591156	0.09531	-0.2945	4.527e-09
rs2839132	21	47591463	0.09571	-0.2922	5.621e-09
rs57294728	21	47591494	0.09531	-0.2945	4.527e-09
rs2839133	21	47591770	0.09531	-0.2945	4.527e-09
rs2839134	21	47591782	0.09531	-0.2945	4.527e-09
rs2330401	21	47592048	0.09651	-0.2888	7.763e-09
rs2330404	21	47592055	0.09651	-0.2888	7.763e-09
rs2330405	21	47592066	0.09651	-0.2888	7.763e-09
rs2839136	21	47592308	0.09651	-0.2888	7.763e-09
rs2839137	21	47592524	0.09253	-0.2663	1.551e-07
rs13051547	21	47592748	0.09651	-0.2888	7.763e-09
rs13051649	21	47592828	0.09651	-0.2888	7.763e-09
rs13048940	21	47592897	0.09373	-0.3013	2.441e-09
rs13051757	21	47592950	0.05043	-0.3901	8.034e-06
rs13052869	21	47593109	0.08936	-0.2743	1.235e-07
rs13046169	21	47593110	0.08936	-0.2743	1.235e-07
rs4818826	21	47593443	0.09651	-0.2888	7.763e-09
rs4818827	21	47593484	0.1052	-0.2832	4.741e-09
rs62214054	21	47593728	0.09531	-0.2945	4.527e-09
rs8129994	21	47594088	0.09531	-0.2945	4.527e-09
rs8133740	21	47594377	0.09531	-0.2945	4.527e-09
rs2877135	21	47594752	0.09531	-0.2945	4.527e-09
rs9974387	21	47594959	0.09531	-0.2945	4.527e-09
rs9974629	21	47595229	0.09531	-0.2945	4.527e-09
rs9985147	21	47595240	0.09531	-0.2945	4.527e-09
rs9977373	21	47595260	0.09531	-0.2945	4.527e-09
rs62215180	21	47595405	0.07387	-0.2837	3.2e-07
rs8127883	21	47596409	0.09531	-0.2945	4.527e-09
rs7281805	21	47597767	0.09531	-0.2945	4.527e-09
rs11909847	21	47598223	0.09531	-0.2945	4.527e-09
rs112835252	21	47598244	0.09174	-0.3401	1.503e-07
rs111998926	21	47598932	0.08959	-0.299	4.757e-06
rs10540689	21	47599002	0.07546	-0.2554	1.01e-05
rs55976226	21	47599013	0.09968	-0.2867	7.058e-09
rs8133866	21	47599176	0.09889	-0.2907	4.623e-09
rs8133205	21	47599280	0.07188	-0.2771	7.699e-07
rs8134429	21	47600157	0.05361	-0.3082	1.296e-06
rs79589812	21	47601002	0.06037	-0.3455	3.223e-08
rs2330407	21	47602907	0.22	-0.1477	2.809e-05
rs56293013	21	47603413	0.09373	-0.2905	7.612e-09
rs62215189	21	47603995	0.1044	-0.2694	2.467e-08
rs12482390	21	47605225	0.05401	-0.3559	1.23e-07
rs35943026	21	47607713	0.0834	-0.4169	3.043e-15
rs11702775	21	47607847	0.0834	-0.4169	3.043e-15
rs56173768	21	47608877	0.0834	-0.4169	3.043e-15
rs9717	21	47609510	0.2247	-0.3675	6.861e-08
rs73144744	21	47611285	0.05401	-0.335	1.08e-07
rs2187119	21	47611358	0.0834	-0.4169	3.043e-15
rs73908575	21	47612512	0.2296	-0.3606	1.124e-07
rs3902367	21	47612867	0.2237	-0.3733	4.238e-08
rs2187122	21	47613004	0.2336	-0.3502	2.009e-07
rs2254524	21	47614469	0.2237	-0.3737	4.051e-08
rs62212862	21	47621869	0.1696	-0.3064	6.364e-15
rs2839142	21	47622870	0.08499	-0.4058	1.092e-14
rs4818828	21	47623274	0.1696	-0.3064	6.364e-15
rs73144751	21	47628375	0.0834	-0.4169	3.043e-15
rs2839146	21	47630550	0.1696	-0.3064	6.364e-15
rs2001809	21	47631199	0.1954	-0.2579	9.62e-12
rs9974665	21	47633789	0.2371	-0.229	1.205e-07
rs11701000	21	47634477	0.0838	-0.4148	3.814e-15
rs73144753	21	47634915	0.0838	-0.4148	3.814e-15
rs9980968	21	47635627	0.2736	-0.1903	4.127e-06
rs9984986	21	47638463	0.1998	-0.3899	2.626e-08
rs11702846	21	47638872	0.0838	-0.4148	3.814e-15
rs2277826	21	47639492	0.2774	-0.1952	3.301e-06
rs73144754	21	47639876	0.0838	-0.4148	3.814e-15
rs2280955	21	47642397	0.2177	-0.3998	4.432e-09
rs12151996	21	47643442	0.2371	-0.229	1.205e-07
rs4819217	21	47644092	0.2511	-0.2439	1.563e-08
rs13052806	21	47645670	0.3214	-0.1963	9.2e-07
rs999691	21	47647382	0.1688	-0.3094	3.547e-15
rs915803	21	47648872	0.3525	-0.1884	2.313e-06
rs576793892	21	47649103	0.06632	-0.4788	3.491e-16
rs73144764	21	47649917	0.09818	-0.4489	2.746e-13
rs2839159	21	47651943	0.1019	-0.4476	1.163e-13
rs2839161	21	47652228	0.1676	-0.3031	1.703e-14
rs2298695	21	47655027	0.2446	-0.2375	2.923e-08
rs2839166	21	47656712	0.2452	-0.2362	3.418e-08
rs17183318	21	47661163	0.09333	-0.4016	1.043e-15
rs3788252	21	47661235	0.2457	-0.3056	8.785e-13
rs2839168	21	47661615	0.2935	-0.1771	1.617e-05
rs1060609	21	47662446	0.294	-0.1809	1.01e-05
rs60691594	21	47662920	0.1395	-0.4039	8.166e-15
rs4535149	21	47667339	0.2602	-0.2686	1.475e-10
rs17176835	21	47667523	0.0838	-0.4027	2.41e-14
rs147757092	21	47668528	0.2097	-0.4226	1.151e-09
rs4818829	21	47670633	0.1642	-0.2243	1.019e-05
rs17183130	21	47671917	0.0838	-0.4027	2.41e-14
rs2250213	21	47674275	0.2403	-0.3135	1.46e-13
rs11700943	21	47676258	0.0834	-0.396	7.29e-14
rs11700727	21	47676367	0.0834	-0.396	7.29e-14
rs2839175	21	47678157	0.1692	-0.3082	4.453e-15
rs3834680	21	47680081	0.2403	-0.3135	1.46e-13
rs2032226	21	47680352	0.2403	-0.3135	1.46e-13
rs2839179	21	47681041	0.0971	-0.4536	1.064e-13
rs17176520	21	47682081	0.2736	-0.2591	3.756e-10
rs17176513	21	47682428	0.3004	-0.2506	7.679e-10
rs12626725	21	47682653	0.2811	-0.2401	5.001e-09
rs9637172	21	47685787	0.2602	-0.287	6.027e-12
rs2839181	21	47685939	0.2774	-0.2481	1.733e-09
rs2839183	21	47687144	0.2623	-0.2156	2.765e-07
rs17182795	21	47687812	0.2709	-0.2632	2.073e-10
rs17182788	21	47687982	0.0971	-0.4536	1.064e-13
rs62223659	21	47688892	0.1616	-0.3013	2.216e-14
rs2839184	21	47689013	0.1616	-0.3013	2.216e-14
rs2839186	21	47690068	0.2597	-0.2879	5.159e-12
rs7510515	21	47690682	0.1148	-0.2442	2.486e-05
rs7409792	21	47691729	0.2457	-0.3088	2.768e-13
rs2839188	21	47692798	0.2356	-0.3367	3.723e-07
rs2839189	21	47694357	0.1581	-0.3055	1.554e-14
rs8131458	21	47694712	0.1819	-0.3782	5.388e-16
rs35282554	21	47694852	0.2172	-0.238	2.94e-11
rs2839191	21	47695395	0.2462	-0.3131	1.236e-13
rs4819221	21	47695417	0.2462	-0.3131	1.236e-13
rs34871802	21	47696218	0.2457	-0.3142	1.036e-13
rs17182671	21	47696238	0.2462	-0.3131	1.236e-13
rs35459806	21	47696678	0.2468	-0.3103	1.754e-13
rs7282763	21	47696800	0.2462	-0.3131	1.236e-13
rs17182664	21	47697650	0.243	-0.2438	1.51e-08
rs10581831	21	47698078	0.1604	-0.3058	1.055e-14
rs2839193	21	47698343	0.1609	-0.2803	3.09e-08
rs17176261	21	47698594	0.1454	-0.3309	5.993e-16
rs8126666	21	47698997	0.05204	-0.3193	5.082e-05
rs200798299	21	47699199	0.25	-0.3164	6.746e-14
rs2839194	21	47699437	0.2484	-0.3166	6.599e-14
rs2839195	21	47699856	0.05258	-0.3075	8.981e-05
rs5844262	21	47700726	0.2129	-0.2766	6.682e-15
rs2011136	21	47700760	0.2484	-0.3166	6.599e-14
rs13050387	21	47701423	0.2484	-0.3166	6.599e-14
rs13046834	21	47701485	0.2484	-0.3166	6.599e-14
rs13049759	21	47701653	0.1573	-0.3076	1.059e-14
rs13051200	21	47701693	0.2484	-0.3166	6.599e-14
rs13047198	21	47701835	0.1926	-0.3782	1.788e-16
rs13047115	21	47702978	0.2436	-0.3266	9.976e-15
rs11702450	21	47703649	0.2462	-0.2458	1.049e-08
rs9975588	21	47704896	0.235	-0.254	4.79e-09
rs17176131	21	47705237	0.2484	-0.3166	6.599e-14
rs545633278	21	47705526	0.1717	-0.4265	1.924e-19
rs17182538	21	47705673	0.2452	-0.322	2.498e-14
rs2298699	21	47706297	0.2457	-0.2463	9.764e-09
rs17176110	21	47706535	0.184	-0.3809	2.846e-16
rs61182475	21	47707050	0.2452	-0.3289	5.877e-15
rs13049893	21	47707054	0.1577	-0.3022	3.105e-14
rs13050025	21	47707152	0.2511	-0.3144	9.213e-14
rs13052233	21	47707284	0.2457	-0.3191	3.993e-14
rs34528531	21	47707339	0.2527	-0.3096	1.904e-13
rs13052376	21	47707403	0.2495	-0.3181	4.64e-14
rs13046494	21	47707430	0.2495	-0.3181	4.64e-14
rs13052495	21	47707474	0.2495	-0.3181	4.64e-14
rs13049797	21	47707582	0.2495	-0.3181	4.64e-14
rs58984081	21	47707746	0.2495	-0.3145	1.062e-13
rs4819222	21	47707778	0.2527	-0.3051	4.263e-13
rs55904887	21	47707811	0.2489	-0.3158	8.471e-14
rs34586434	21	47707817	0.2489	-0.3158	8.471e-14
rs4819223	21	47707874	0.2489	-0.3158	8.471e-14
rs11454317	21	47707929	0.2534	-0.2245	5.106e-11
rs2839196	21	47708037	0.3069	-0.2007	5.406e-07
rs2839197	21	47708133	0.2489	-0.3158	8.471e-14
rs2839199	21	47708269	0.2489	-0.3158	8.471e-14
rs62226478	21	47708518	0.2473	-0.3166	7.416e-14
rs62226479	21	47708520	0.2479	-0.3153	9.354e-14
rs4818832	21	47708634	0.2489	-0.3158	8.471e-14
rs59828751	21	47708918	0.2489	-0.3158	8.471e-14
rs56840278	21	47708933	0.2473	-0.318	5.704e-14
rs56955294	21	47708953	0.2473	-0.318	5.704e-14
rs2839200	21	47709095	0.2468	-0.3185	5.171e-14
rs71319920	21	47709359	0.2468	-0.2945	4.719e-12
rs11701163	21	47709366	0.2446	-0.2354	4.412e-08
rs71187308	21	47709409	0.243	-0.3236	2.087e-14
rs62226483	21	47709463	0.2387	-0.2443	1.348e-12
rs62226484	21	47709464	0.2387	-0.2443	1.348e-12
rs11700444	21	47709540	0.228	-0.2705	5.622e-10
rs62226486	21	47709647	0.1549	-0.3119	9.443e-15
rs56397277	21	47710124	0.1679	-0.4635	3.639e-22
rs13048011	21	47710212	0.2468	-0.3185	5.171e-14
rs13048439	21	47710213	0.2468	-0.3185	5.171e-14
rs62226488	21	47710517	0.2468	-0.3185	5.171e-14
rs62226489	21	47710519	0.2468	-0.3185	5.171e-14
rs13051845	21	47710684	0.2468	-0.3185	5.171e-14
rs13051460	21	47710718	0.2468	-0.3185	5.171e-14
rs13050736	21	47710816	0.2371	-0.2511	3.154e-13
rs78638549	21	47710819	0.2307	-0.2606	2.095e-09
rs13050738	21	47710820	0.2371	-0.2511	3.154e-13
rs13050740	21	47710828	0.2393	-0.3369	2.429e-15
rs13051590	21	47710842	0.2436	-0.3268	1.329e-14
rs13052101	21	47710884	0.2462	-0.3182	5.535e-14
rs13050850	21	47710891	0.2462	-0.3182	5.535e-14
rs35202939	21	47710933	0.2479	-0.3181	5.569e-14
rs13052226	21	47711026	0.2473	-0.3169	7.329e-14
rs2276257	21	47711229	0.2468	-0.3185	5.171e-14
rs4819225	21	47712185	0.1577	-0.3061	1.656e-14
rs4819226	21	47712412	0.1871	-0.2787	1.469e-13
rs12626873	21	47714848	0.162	-0.2953	4.141e-14
rs2839201	21	47715594	0.2462	-0.2369	1.579e-12
rs56985872	21	47715776	0.06921	-0.3089	8.657e-06
rs11911263	21	47715863	0.06156	-0.2587	1.023e-05
rs35835424	21	47716754	0.1533	-0.3165	1.678e-15
rs11089057	21	47721228	0.09818	-0.2921	2.298e-06
rs71318063	21	47721985	0.1458	-0.3373	9.795e-17
rs28803208	21	47723619	0.1442	-0.2176	1.685e-07
rs28781883	21	47723622	0.1442	-0.2176	1.685e-07
rs4818835	21	47724702	0.1813	-0.2559	3.96e-08
rs62224181	21	47726523	0.1533	-0.3153	2.106e-15
rs56107738	21	47727402	0.1518	-0.3035	2.202e-09
rs11089059	21	47728745	0.1454	-0.3114	1.912e-09
rs11089060	21	47728746	0.1454	-0.3114	1.912e-09
rs56134439	21	47732271	0.1459	-0.3123	1.679e-09
rs35247874	21	47732580	0.1708	-0.293	1.435e-14
rs62224185	21	47733844	0.1716	-0.2916	1.818e-14
rs55696586	21	47733918	0.09227	-0.3045	1.576e-06
rs13047478	21	47734659	0.1716	-0.2916	1.818e-14
rs2839210	21	47735735	0.1475	-0.3109	1.345e-09
rs2839211	21	47740010	0.1486	-0.304	2.968e-09
rs9647243	21	47740415	0.08022	-0.2845	5.35e-08
rs2015083	21	47741092	0.1448	-0.3135	1.289e-09
rs111754866	21	47743309	0.09174	-0.2947	3.523e-06
rs369407858	21	47744482	0.2554	-0.2476	4.775e-09
rs28665476	21	47745376	0.07863	-0.3301	1.912e-10
rs145556652	21	47747302	0.1783	-0.2669	1.559e-12
rs35958157	21	47750546	0.1755	-0.2803	1.259e-13
rs2839212	21	47751347	0.1751	-0.2827	7.69e-14
rs112158034	21	47753655	0.05044	-0.2666	3.346e-05
rs8127913	21	47755330	0.1954	-0.2816	9.688e-15
rs397796372	21	47755511	0.2212	-0.2764	3.509e-15
rs9975601	21	47755620	0.272	-0.2278	6.118e-08
rs13046680	21	47755656	0.1589	-0.3259	7.944e-17
rs62224213	21	47756056	0.1954	-0.2816	9.688e-15
rs36164168	21	47756797	0.2307	-0.348	9.207e-16
rs9980536	21	47762374	0.1982	-0.2822	6.29e-15
rs9974784	21	47764278	0.14	-0.3536	3.581e-12
rs2839215	21	47764675	0.1978	-0.2844	3.882e-15
rs9982233	21	47766139	0.1982	-0.2822	6.29e-15
rs9979907	21	47766232	0.1982	-0.2822	6.29e-15
rs2839217	21	47766650	0.2527	-0.2141	4.425e-07
rs2839218	21	47771056	0.265	-0.1803	1.732e-05
rs2249057	21	47773103	0.2012	-0.2205	1.873e-06
rs35030158	21	47778543	0.1882	-0.2944	1.645e-15
rs4050290	21	47784353	0.2516	-0.2115	5.707e-07
rs555752199	21	47785462	0.1143	-0.4538	1.872e-07
rs34907325	21	47785463	0.2049	-0.2645	1.385e-13
rs34171569	21	47785483	0.191	-0.2994	3.483e-16
rs67986301	21	47786088	0.287	-0.1941	2.11e-06
rs1547380	21	47787511	0.1926	-0.2898	1.512e-15
rs111657000	21	47787749	0.2065	-0.2698	4.711e-14
rs2839229	21	47789528	0.2591	-0.1955	3.034e-06
rs2839230	21	47789711	0.1883	-0.2214	2.014e-06
rs9977872	21	47789713	0.1883	-0.2214	2.014e-06
rs2839231	21	47790436	0.1442	-0.2578	3.807e-10
rs9980590	21	47790771	0.1829	-0.2735	2.443e-09
rs9984188	21	47791062	0.2006	-0.2756	1.857e-14
rs34095506	21	47791132	0.2859	-0.1886	3.233e-06
rs11702800	21	47791910	0.2029	-0.2758	1.59e-14
rs11701034	21	47793235	0.1084	-0.2479	3.144e-05
rs2839233	21	47794814	0.2061	-0.2644	1.354e-13
rs34300352	21	47795522	0.2505	-0.2162	3.378e-07
rs34330090	21	47797002	0.2065	-0.2684	6.385e-14
rs8127251	21	47797626	0.2505	-0.2162	3.378e-07
rs2877143	21	47799514	0.2527	-0.1977	2.459e-06
rs11089063	21	47800907	0.2452	-0.2188	2.431e-07
rs11089064	21	47800985	0.2457	-0.2167	3.208e-07
rs34108721	21	47801089	0.2822	-0.226	2.452e-08
rs68057332	21	47802933	0.155	-0.3716	1.423e-13
rs11701769	21	47803232	0.1567	-0.3868	1.162e-14
rs11701839	21	47803249	0.309	-0.2399	1.889e-09
rs5022694	21	47803599	0.3326	-0.215	4.422e-08
rs5022695	21	47803863	0.191	-0.3465	2.049e-13
rs3949169	21	47803944	0.07824	-0.2981	8.164e-09
rs73377344	21	47804358	0.3283	-0.221	1.94e-08
rs3788262	21	47805012	0.2061	-0.2644	1.354e-13
rs9981445	21	47806354	0.2029	-0.2793	1.013e-14
rs13051364	21	47806409	0.2065	-0.2646	1.273e-13
rs56274951	21	47806688	0.07625	-0.3222	7.685e-10
rs3831446	21	47810480	0.11	-0.2415	4.097e-05
rs3737438	21	47811272	0.2532	-0.2134	4.127e-07
rs11702433	21	47813015	0.2532	-0.2134	4.127e-07
rs9975854	21	47813646	0.2908	-0.1939	1.723e-06
rs2154573	21	47813718	0.2021	-0.2718	5.372e-14
rs2268522	21	47814319	0.2021	-0.2718	5.372e-14
rs762250	21	47815039	0.2021	-0.2718	5.372e-14
rs2268523	21	47815251	0.2021	-0.2718	5.372e-14
rs4818839	21	47815881	0.2021	-0.2718	5.372e-14
rs2186350	21	47816953	0.2021	-0.2718	5.372e-14
rs2073382	21	47818298	0.2543	-0.2114	4.897e-07
rs11700538	21	47818794	0.11	-0.2415	4.097e-05
rs2032109	21	47820654	0.2908	-0.1939	1.723e-06
rs2839241	21	47821726	0.2913	-0.1937	1.787e-06
rs8129460	21	47822544	0.11	-0.2415	4.097e-05
rs2066932	21	47823229	0.176	-0.2386	6.931e-07
rs9981889	21	47823468	0.2913	-0.1937	1.787e-06
rs7279508	21	47824037	0.1922	-0.294	1.281e-15
rs8131316	21	47824747	0.2017	-0.2716	6.495e-14
rs2839242	21	47825890	0.2543	-0.2114	4.897e-07
rs9974521	21	47827697	0.2021	-0.2687	1.021e-13
rs34814770	21	47828633	0.2489	-0.2602	7.819e-10
rs6518292	21	47829251	0.2049	-0.2642	2.155e-13
rs7276637	21	47829399	0.2527	-0.2141	3.791e-07
rs2839243	21	47830843	0.2021	-0.2687	1.021e-13
rs3788265	21	47833789	0.1105	-0.2379	5.636e-05
rs5844268	21	47833908	0.2393	-0.2903	1.466e-11
rs3831820	21	47834369	0.2355	-0.2628	6.306e-10
rs2070425	21	47836653	0.1711	-0.2174	6.84e-06
rs60290737	21	47837630	0.1127	-0.2394	3.801e-05
rs9979126	21	47837631	0.3004	-0.1891	2.506e-06
rs2268524	21	47838700	0.1127	-0.2394	3.801e-05
rs11702718	21	47839490	0.2977	-0.1895	2.468e-06
rs2839250	21	47841554	0.2999	-0.1852	3.995e-06
rs58502414	21	47842336	0.07665	-0.3152	1.675e-09
rs9984247	21	47843102	0.201	-0.2754	2.981e-14
rs57916708	21	47844628	0.1247	-0.2881	1.343e-11
rs2073374	21	47847852	0.2014	-0.2716	6.679e-14
rs4312581	21	47849200	0.0695	-0.2783	1.261e-06
rs4343553	21	47849238	0.07149	-0.2631	3.679e-06
rs2012217	21	47849377	0.2081	-0.2634	2.165e-13
rs2839257	21	47850405	0.2014	-0.2717	7.511e-14
rs11285369	21	47850651	0.1132	-0.2538	1.241e-05
rs2073376	21	47851753	0.201	-0.2732	5.521e-14
rs2300561	21	47852581	0.2983	-0.1962	1.147e-06
rs2300562	21	47852780	0.2988	-0.1961	1.097e-06
rs60135034	21	47853029	0.2961	-0.1974	9.582e-07
rs2839258	21	47854229	0.2977	-0.1925	1.804e-06
rs60407402	21	47855509	0.2666	-0.1973	2.034e-06
rs2236616	21	47856106	0.2693	-0.1927	3.496e-06
rs78656506	21	47859937	0.1121	-0.2474	2.148e-05
rs2839260	21	47860764	0.07625	-0.3222	7.685e-10
rs2073379	21	47863025	0.1105	-0.2472	2.632e-05
rs2073380	21	47863757	0.1132	-0.2441	2.605e-05
rs743347	21	47864456	0.09253	-0.317	5.392e-11
rs147675714	21	47864968	0.07744	-0.3211	7.158e-10
rs11702704	21	47868321	0.1545	-0.2034	7.726e-05
rs11700596	21	47874054	0.1121	-0.2558	1.117e-05
rs11702190	21	47877367	0.1121	-0.2558	1.117e-05
rs11702822	21	47877368	0.1556	-0.2087	4.824e-05
rs376056571	21	47879440	0.1577	-0.2046	5.375e-05
rs34255178	21	47881810	0.2591	-0.2562	7.138e-10
rs11701569	21	47883726	0.279	-0.1817	9.561e-06
rs111904865	21	47885226	0.07585	-0.3296	4.023e-10
rs62224256	21	47887095	0.3519	-0.293	6.902e-14
rs4818844	21	47887248	0.07149	-0.3614	2.107e-11
rs4819255	21	47887791	0.3525	-0.2917	9.174e-14
rs4819256	21	47887812	0.3525	-0.2917	9.174e-14
rs12185864	21	47888387	0.3525	-0.2917	9.174e-14
rs11089066	21	47888445	0.3525	-0.2917	9.174e-14
rs2839270	21	47891525	0.2114	-0.4025	1.041e-19
rs1023355	21	47892806	0.07665	-0.3277	4.414e-10
rs2839275	21	47895307	0.2672	-0.2671	4.106e-10
rs2839276	21	47895417	0.2666	-0.27	2.932e-10
rs2839277	21	47895601	0.2827	-0.1755	1.768e-05
rs2839278	21	47896211	0.2827	-0.1755	1.768e-05
rs2839279	21	47896540	0.2827	-0.1755	1.768e-05
rs2839280	21	47897163	0.2656	-0.2736	1.651e-10
rs59434721	21	47897668	0.2817	-0.1738	2.116e-05
rs58686105	21	47897675	0.2817	-0.1738	2.116e-05
rs11700510	21	47897758	0.2827	-0.1755	1.768e-05
rs2839281	21	47897967	0.2827	-0.1755	1.768e-05
rs8127582	21	47898193	0.2827	-0.1755	1.768e-05
rs12482279	21	47898351	0.2532	-0.3142	4.577e-13
rs9977528	21	47898855	0.07228	-0.3592	2.373e-11
rs9647244	21	47900059	0.2849	-0.179	1.207e-05
rs9984082	21	47900994	0.07228	-0.3592	2.373e-11
rs11089069	21	47901102	0.2661	-0.2724	1.781e-10
rs55804117	21	47901136	0.07228	-0.3592	2.373e-11
rs71689856	21	47902555	0.07228	-0.3592	2.373e-11
rs2839284	21	47903108	0.2656	-0.2736	1.651e-10
rs2839285	21	47903131	0.2656	-0.2736	1.651e-10
rs2839287	21	47903881	0.2865	-0.1752	1.453e-05
rs2032111	21	47904569	0.2178	-0.3732	5.022e-17
rs7279991	21	47905496	0.265	-0.2732	1.768e-10
rs2839288	21	47907373	0.2827	-0.1755	1.768e-05
rs10695329	21	47908992	0.07149	-0.3614	2.107e-11
rs6518295	21	47909012	0.07228	-0.3592	2.373e-11
rs6518296	21	47909062	0.07188	-0.3623	1.753e-11
rs10714472	21	47909737	0.2795	-0.1813	9.445e-06
rs2839290	21	47910176	0.2827	-0.1755	1.768e-05
rs9976530	21	47910659	0.2827	-0.1755	1.768e-05
rs55899724	21	47911188	0.2817	-0.1738	2.116e-05
rs2839291	21	47911533	0.07228	-0.3592	2.373e-11
rs66596180	21	47911892	0.07228	-0.3592	2.373e-11
rs66514870	21	47912221	0.07228	-0.3592	2.373e-11
rs10775681	21	47912613	0.2827	-0.1755	1.768e-05
rs11089070	21	47912968	0.2827	-0.1755	1.768e-05
rs55780131	21	47913267	0.28	-0.1792	1.214e-05
rs56018558	21	47913474	0.2833	-0.1773	1.461e-05
rs12626961	21	47915275	0.2639	-0.2771	1.361e-10
rs112435055	21	47915372	0.2833	-0.1743	2.025e-05
rs2839293	21	47917559	0.07307	-0.3602	1.784e-11
rs2839296	21	47920197	0.2666	-0.2655	7.159e-10
rs9982358	21	47921552	0.1176	-0.279	2.034e-10
rs61344657	21	47922215	0.2623	-0.2817	5.112e-11
rs66982574	21	47923238	0.242	-0.2018	2.398e-06
rs62225682	21	47923484	0.302	-0.2037	9.867e-07
rs13047052	21	47928079	0.2656	-0.2649	6.334e-10
rs34590323	21	47929835	0.2672	-0.264	7.113e-10
rs1977907	21	47930079	0.2666	-0.2653	5.862e-10
rs7276841	21	47931815	0.07268	-0.3634	1.276e-11
rs2839300	21	47931991	0.07268	-0.3634	1.276e-11
rs9981272	21	47932332	0.07268	-0.3634	1.276e-11
rs9981276	21	47932350	0.08181	-0.3456	1.649e-11
rs117207385	21	47932725	0.05083	-0.4081	1.767e-10
rs2330593	21	47932808	0.1191	-0.2717	5.197e-10
rs4819258	21	47933568	0.07268	-0.3634	1.276e-11
rs4819259	21	47933574	0.07268	-0.3634	1.276e-11
rs4819260	21	47933757	0.07268	-0.3634	1.276e-11
rs4819261	21	47933845	0.07268	-0.3634	1.276e-11
rs113138371	21	47934318	0.07268	-0.3634	1.276e-11
rs67285811	21	47935272	0.07268	-0.3634	1.276e-11
rs73152849	21	47935506	0.2854	-0.1761	1.541e-05
rs28702984	21	47936377	0.2854	-0.1761	1.541e-05
rs6518299	21	47936787	0.2854	-0.1761	1.541e-05
rs8131943	21	47936880	0.07268	-0.3634	1.276e-11
rs1892691	21	47937971	0.2854	-0.1761	1.541e-05
rs1892692	21	47938065	0.2843	-0.1744	1.846e-05
rs9981212	21	47938459	0.2854	-0.1761	1.541e-05
rs9981156	21	47938736	0.07268	-0.3634	1.276e-11
rs9980470	21	47938753	0.2854	-0.1761	1.541e-05
rs12627084	21	47938967	0.2849	-0.1753	1.682e-05
rs9975875	21	47939848	0.2854	-0.1761	1.541e-05
rs9984590	21	47940076	0.07387	-0.3555	2.8e-11
rs7282515	21	47940417	0.2843	-0.1744	1.846e-05
rs6518300	21	47940734	0.2843	-0.175	1.831e-05
rs7277986	21	47941016	0.2806	-0.1754	1.719e-05
rs56906030	21	47941412	0.2822	-0.1763	1.55e-05
rs55744579	21	47942157	0.2822	-0.1763	1.55e-05
rs55992430	21	47942581	0.07069	-0.3711	7.31e-12
rs55735202	21	47942595	0.07149	-0.3687	8.306e-12
rs60522135	21	47942910	0.08062	-0.35	1.129e-11
rs113188733	21	47943414	0.07149	-0.3687	8.306e-12
rs66991124	21	47943474	0.07149	-0.3687	8.306e-12
rs543978072	21	47943522	0.07149	-0.3687	8.306e-12
rs73152857	21	47946302	0.07268	-0.3634	1.276e-11
rs9981387	21	47947379	0.2854	-0.1761	1.541e-05
rs2839309	21	47955076	0.1739	-0.2307	3.502e-09
rs10652998	21	47955232	0.1664	-0.248	3.361e-10
rs2839310	21	47955539	0.1664	-0.248	3.361e-10
rs7283532	21	47955662	0.166	-0.2451	5.365e-10
rs7283559	21	47955719	0.1656	-0.2418	9.274e-10
rs2839311	21	47956362	0.2859	-0.1733	2.113e-05
rs2839317	21	47963651	0.2548	-0.3542	5.059e-17
rs12483320	21	47964259	0.06632	-0.5559	1.677e-22
rs4818845	21	47966016	0.06275	-0.3398	1.175e-08
rs2839318	21	47966810	0.09496	-0.3791	3.881e-10
rs16979358	21	47966977	0.05526	-0.3771	5.839e-06
rs10672432	21	47967569	0.1497	-0.3013	3.59e-09
rs55926754	21	47968663	0.07387	-0.3353	3.388e-10
rs138836529	21	47968664	0.07188	-0.3485	9.76e-11
rs115835951	21	47968667	0.07188	-0.3485	9.76e-11
rs2255397	21	47970581	0.09925	-0.4704	3.644e-15
rs1107065	21	47974582	0.2291	-0.3503	6.352e-16
rs2839324	21	47980760	0.05838	-0.3927	4.006e-10
rs2277827	21	47986001	0.3085	-0.2019	1.209e-06
rs8127941	21	47987547	0.07784	-0.2853	7.403e-08
rs57017000	21	47989396	0.2613	-0.2205	7.704e-08
rs12483634	21	47992401	0.1363	-0.5603	4.612e-28
rs7278009	21	47996526	0.05759	-0.3853	1.049e-09
rs1047221	21	48003193	0.1368	-0.5569	8.908e-28
rs7277101	21	48005423	0.08817	-0.3777	3.174e-13
rs60338585	21	48007867	0.09015	-0.376	2.672e-13
rs9637174	21	48008888	0.108	-0.3392	1.062e-12
rs138095204	21	48010479	0.0735	-0.4572	6.017e-11
rs7278437	21	48011220	0.07135	-0.4712	2.565e-11
rs4819267	21	48014575	0.09015	-0.3854	6.385e-14
rs4819268	21	48014644	0.08856	-0.389	5.377e-14
rs3804040	21	48015322	0.1368	-0.5576	7.506e-28
rs2839349	21	48017197	0.324	-0.1592	8.722e-05
rs2839350	21	48017220	0.08697	-0.3329	1.975e-10
rs2186358	21	48022375	0.0973	-0.3692	1.644e-13
rs2255688	21	48024287	0.191	-0.4255	2.931e-20
rs58067504	21	48025734	0.07725	-0.4361	1.593e-10
rs2839364	21	48025794	0.07725	-0.4361	1.593e-10
rs73379600	21	48027220	0.05044	-0.4384	4.916e-11
rs73381504	21	48027668	0.05044	-0.4384	4.916e-11
rs73381506	21	48027846	0.05044	-0.4384	4.916e-11
rs73381508	21	48027955	0.07511	-0.4295	6.014e-10
rs4464358	21	48030617	0.07135	-0.4904	2.41e-12
rs13048683	21	48035163	0.09603	-0.4651	2.645e-14
rs2330597	21	48042869	0.2876	-0.2234	1.386e-08
rs7282606	21	48043992	0.3074	-0.2196	1.473e-08
rs9980266	21	48046089	0.3197	-0.2172	1.429e-08
rs9983312	21	48046967	0.1894	-0.3443	6.635e-14
rs9980467	21	48047505	0.3026	-0.2373	1.161e-09
rs59272843	21	48047621	0.1905	-0.34	1.086e-13
rs34038027	21	48047868	0.1153	-0.3897	1.25e-11
rs2839367	21	48050388	0.2176	-0.3208	1.395e-19
rs11089088	21	48054714	0.1556	-0.4218	1.46e-17
rs3810593	21	48055357	0.08745	-0.4447	3.136e-12
rs2839368	21	48055377	0.08852	-0.4568	6.165e-13
rs61531632	21	48060350	0.1352	-0.301	2.813e-08
rs13048546	21	48060449	0.09603	-0.4888	2.702e-15
rs77675594	21	48060617	0.0973	-0.3886	5.003e-15
rs2839371	21	48060825	0.09929	-0.3727	3.308e-14
rs2256070	21	48061211	0.1013	-0.3668	4.472e-14
rs2300410	21	48061760	0.09452	-0.3816	2.155e-14
rs2256207	21	48062080	0.09809	-0.3791	1.465e-14
rs2256208	21	48062091	0.09889	-0.3729	2.651e-14
rs2256210	21	48062171	0.09929	-0.3727	3.308e-14
rs2245141	21	48062548	0.09809	-0.3791	1.465e-14
rs8130987	21	48062654	0.09929	-0.3746	2.437e-14
rs12627121	21	48063256	0.09281	-0.2549	6.884e-05
rs10854485	21	48063476	0.08798	-0.4633	6.627e-13
rs2839372	21	48063862	0.09889	-0.3729	2.651e-14
rs61110307	21	48065178	0.05955	-0.4	2.682e-07
rs7283669	21	48067544	0.1005	-0.3683	4.054e-14
rs2245760	21	48068728	0.1013	-0.3756	1.038e-14
rs2236617	21	48071530	0.213	-0.1974	2.15e-05
rs9979286	21	48074663	0.09818	-0.4773	8.49e-15
rs7275592	21	48075536	0.1005	-0.3683	4.054e-14
rs12626191	21	48076363	0.09764	-0.476	1.041e-14
rs2070436	21	48078611	0.08062	-0.3207	3.662e-09
rs1054420	21	48079463	0.1005	-0.3683	4.054e-14
rs13052824	21	48087325	0.1009	-0.4567	6.639e-14
rs12483497	21	48092736	0.1851	-0.3888	2.292e-17
rs55777714	21	48097101	0.08584	-0.417	2.124e-10
rs1047228	21	48105088	0.07824	-0.2971	8.76e-08
rs201322600	21	48114083	0.2597	-0.2411	1.941e-08
rs200588038	21	48114644	0.08261	-0.2598	1.622e-06
rs9617238	22	16438164	0.1074	0.4299	2.331e-06
rs11089179	22	16953727	0.4472	0.2142	9.668e-13
rs9617584	22	16955079	0.4972	0.1275	2.101e-05
rs587628653	22	16956560	0.4515	0.2549	1.415e-18
rs7289722	22	16959043	0.4988	0.1246	3.163e-05
rs62226949	22	16960574	0.4468	0.2134	1.132e-12
rs113031487	22	16960799	0.4853	0.1493	5.829e-07
rs62226953	22	16961980	0.442	0.2277	2.541e-14
rs62226954	22	16962044	0.442	0.2277	2.541e-14
rs36092456	22	17006478	0.1207	-0.2742	2.887e-10
rs62227507	22	17011236	0.4365	0.1516	5.657e-07
rs200670316	22	17033784	0.3562	-0.1256	4.079e-05
rs2845364	22	17175817	0.1338	0.2515	9.676e-09
rs5992513	22	17175937	0.1525	0.277	5.205e-11
rs5748614	22	17256231	0.3789	-0.2157	4.47e-13
rs112367146	22	17256302	0.3757	-0.2078	3.696e-12
rs5748622	22	17264565	0.245	-0.1336	8.908e-05
rs7286066	22	17270265	0.3487	-0.1488	1.746e-06
rs77783239	22	17271797	0.3709	-0.168	2.843e-08
rs5992548	22	17271842	0.3574	-0.1281	3.462e-05
rs73159897	22	17297407	0.1434	0.1917	5.4e-06
rs5746914	22	17353830	0.4023	-0.1271	2.97e-05
rs34623323	22	17947168	0.07506	0.2224	8.9e-05
rs141778340	22	20262223	0.2248	0.1971	3.348e-08
rs13433533	22	20262339	0.09174	0.2184	3.524e-05
rs114029464	22	20263548	0.08936	0.2206	4.166e-05
rs201661912	22	20264156	0.0834	0.236	2.149e-05
rs111910606	22	20266415	0.08181	0.2242	6.157e-05
rs855061	22	20267213	0.2288	0.1931	8.103e-08
rs9618769	22	20268134	0.0834	0.2164	9.827e-05
rs11705685	22	20268297	0.1767	0.1771	5.814e-06
rs11705580	22	20268612	0.224	0.1845	3.5e-07
rs9617869	22	20268787	0.08181	0.2242	6.157e-05
rs9606308	22	20270367	0.08181	0.2242	6.157e-05
rs112262759	22	20272253	0.133	0.1754	7.487e-05
rs9617870	22	20272895	0.1191	0.1893	6.278e-05
rs9617871	22	20272900	0.1191	0.1893	6.278e-05
rs12167477	22	20273441	0.1191	0.1893	6.278e-05
rs113391408	22	20273442	0.1191	0.1893	6.278e-05
rs12167875	22	20273460	0.1191	0.1893	6.278e-05
rs12167520	22	20273477	0.1191	0.1893	6.278e-05
rs12152120	22	20275368	0.08936	0.2434	5.933e-06
rs9606310	22	20275382	0.08936	0.2434	5.933e-06
rs9606311	22	20275410	0.08936	0.2434	5.933e-06
rs9606312	22	20275411	0.08936	0.2434	5.933e-06
rs1640384	22	20275456	0.1604	0.1789	1.327e-05
rs55851392	22	20275636	0.08737	0.2353	1.44e-05
rs9606313	22	20275685	0.09015	0.2185	4.624e-05
rs367836058	22	20275744	0.08658	0.2317	2.094e-05
rs855062	22	20276095	0.1549	0.1838	1.079e-05
rs2241306	22	20294619	0.3078	0.1663	2.108e-07
rs2241222	22	20308279	0.3125	0.1351	2.422e-05
rs7410411	22	20311136	0.3078	0.1987	5.151e-10
rs35383542	22	21273912	0.06712	0.2598	1.504e-05
rs66728040	22	21276294	0.3531	0.1361	1.371e-05
rs375334893	22	21786300	0.2518	0.1366	6.621e-05
rs142556171	22	21802070	0.2319	0.1437	3.803e-05
rs5753653	22	21819370	0.2307	0.167	1.635e-06
rs201337881	22	21837072	0.1156	0.2033	8.014e-06
rs528798828	22	21837250	0.1152	0.2088	4.624e-06
rs3016138	22	21837429	0.11	0.2243	1.722e-06
rs448711	22	22740762	0.1497	-0.1995	1.274e-06
rs438357	22	22741939	0.1493	-0.2023	9.1e-07
rs412164	22	22742030	0.1485	-0.2051	6.637e-07
rs380113	22	22742337	0.114	-0.2179	2.949e-06
rs389732	22	22742509	0.1485	-0.2051	6.637e-07
rs390080	22	22742624	0.1485	-0.2051	6.637e-07
rs426313	22	22743737	0.1446	-0.1988	1.938e-06
rs435415	22	22745525	0.108	-0.2455	2.702e-07
rs416730	22	22745604	0.141	-0.207	9.678e-07
rs11384490	22	22745771	0.141	-0.207	9.678e-07
rs408966	22	22746298	0.141	-0.207	9.678e-07
rs400584	22	22747037	0.1418	-0.2038	1.371e-06
rs35982298	22	22747099	0.1418	-0.2038	1.371e-06
rs400307	22	22747141	0.1418	-0.2038	1.371e-06
rs422409	22	22747348	0.1418	-0.2038	1.371e-06
rs2156883	22	22747460	0.1962	-0.1543	3.347e-05
rs2854059	22	22747614	0.1418	-0.2038	1.371e-06
rs377568	22	22747860	0.1418	-0.2038	1.371e-06
rs397912	22	22748072	0.1418	-0.2038	1.371e-06
rs397942	22	22748103	0.1847	-0.1519	6.064e-05
rs405814	22	22749084	0.1898	-0.148	7.531e-05
rs378908	22	22749151	0.1724	-0.1659	1.758e-05
rs34816761	22	22752083	0.1815	-0.1665	1.193e-05
rs383611	22	22752359	0.2105	-0.1546	2.348e-05
rs395322	22	22753029	0.1156	-0.2372	2.556e-07
rs436586	22	22753032	0.1152	-0.2414	1.793e-07
rs397846	22	22753854	0.1156	-0.2372	2.556e-07
rs9607881	22	22794110	0.08022	0.2181	6.402e-05
rs62225048	22	22846928	0.07863	0.2292	2.683e-05
rs6002523	22	22851377	0.08578	0.2275	1.28e-05
rs362230	22	22870147	0.1505	0.1787	1.303e-05
rs17499640	22	22959771	0.06473	0.2429	9.311e-05
rs461050	22	22973468	0.3936	0.1613	1.24e-07
rs571943917	22	22974110	0.05044	0.27	9.206e-05
rs12484022	22	22982968	0.4056	0.2372	4.536e-05
rs5759335	22	23002935	0.1525	-0.2001	4.953e-07
rs7290744	22	23023222	0.2356	0.3898	3.533e-09
rs7285234	22	23023234	0.2326	0.4096	7.395e-10
rs16990764	22	23023374	0.2326	0.4096	7.395e-10
rs16990766	22	23023396	0.2326	0.4096	7.395e-10
rs62651437	22	23025022	0.2296	0.4219	4.294e-10
rs12169140	22	23025307	0.2296	0.4219	4.294e-10
rs12169474	22	23025322	0.2296	0.4219	4.294e-10
rs11703395	22	23027209	0.2276	0.4288	2.186e-10
rs5751508	22	23029982	0.2256	0.4488	3.249e-11
rs5751509	22	23030543	0.2525	0.375	8.509e-09
rs401579	22	23031392	0.4361	-0.1913	2.9e-10
rs387847	22	23031640	0.4245	-0.179	3.042e-09
rs450405	22	23033417	0.2813	0.2846	6.941e-06
rs373519	22	23036358	0.2893	0.2462	8.473e-05
rs5751514	22	23037325	0.3956	-0.1917	3.697e-10
rs384832	22	23037338	0.2793	0.2871	4.537e-06
rs5751515	22	23037747	0.2435	0.4039	1.475e-09
rs5751517	22	23041100	0.2217	0.4389	1.189e-10
rs35836111	22	23043385	0.2207	0.4483	4.786e-11
rs2003442	22	23044243	0.2207	0.4483	4.786e-11
rs5759408	22	23054916	0.1648	0.1763	9.56e-06
rs1865984	22	23056444	0.4754	-0.1866	2.892e-10
rs72495416	22	23059311	0.3102	-0.3075	5.647e-23
rs5759411	22	23060352	0.3125	-0.3142	3.056e-24
rs5759414	22	23062398	0.3137	-0.3175	8.143e-25
rs4822295	22	23065052	0.3157	-0.3152	1.579e-24
rs59972204	22	23071014	0.2442	0.1697	1.426e-06
rs57117847	22	23071333	0.3133	-0.3079	1.994e-23
rs71695513	22	23075783	0.3133	-0.3086	1.635e-23
rs73162903	22	23095240	0.1577	0.1823	4.849e-06
rs62220403	22	23097015	0.1573	0.1874	2.621e-06
rs62220404	22	23097294	0.1573	0.1874	2.621e-06
rs5996374	22	23097881	0.133	0.215	1.026e-06
rs2877072	22	23097970	0.133	0.215	1.026e-06
rs2330165	22	23097980	0.133	0.215	1.026e-06
rs34051623	22	23098193	0.2939	0.2157	2.17e-11
rs62220405	22	23098587	0.1573	0.1874	2.621e-06
rs1573598	22	23098839	0.2939	0.2157	2.17e-11
rs11912860	22	23099363	0.2939	0.2157	2.17e-11
rs35249283	22	23100360	0.1358	0.2006	2.356e-06
rs62220408	22	23102291	0.1525	0.2206	4.559e-08
rs928898	22	23104785	0.1525	0.2206	4.559e-08
rs928899	22	23104802	0.1525	0.2206	4.559e-08
rs9623906	22	23105469	0.1525	0.2206	4.559e-08
rs9623907	22	23105542	0.1525	0.2206	4.559e-08
rs2877096	22	23105971	0.1843	0.2183	3.921e-09
rs6003288	22	23106898	0.1839	0.2167	5.188e-09
rs9623910	22	23107583	0.1533	0.2202	4.642e-08
rs1041836	22	23110356	0.1537	0.221	4.079e-08
rs1964985	22	23110694	0.1537	0.221	4.079e-08
rs8143010	22	23113935	0.1521	0.2296	1.509e-08
rs140423599	22	23121624	0.1513	0.2276	2.046e-08
rs9623961	22	23224835	0.1083	0.4183	5.979e-06
rs55837583	22	23773960	0.195	0.1528	5.842e-05
rs62232183	22	25101089	0.06354	0.2498	4.242e-05
rs138555	22	25663476	0.162	-0.1666	2.584e-05
rs138556	22	25663522	0.1763	-0.1569	4.261e-05
rs10602443	22	25676404	0.1064	-0.1894	7.429e-05
rs34661882	22	27212043	0.2474	0.1518	1.942e-05
rs11090462	22	27366328	0.05322	-0.264	6.212e-05
rs117626247	22	27366344	0.05203	-0.2763	3.279e-05
rs9613841	22	29622636	0.0699	-0.2358	5.378e-05
rs9608745	22	29649775	0.07347	-0.2358	3.487e-05
rs199942897	22	31650945	0.07506	-0.2456	2.617e-05
rs527846701	22	31664405	0.07228	-0.2332	8.487e-05
rs131214	22	31754266	0.07506	-0.2278	8.789e-05
rs145937782	22	38196096	0.08419	0.2152	6.48e-05
rs76152274	22	39572598	0.05401	-0.2605	9.657e-05
rs76418186	22	39572889	0.05361	-0.2656	7.367e-05
rs111303799	22	39573196	0.05361	-0.2656	7.367e-05
rs528524866	22	42211208	0.2736	0.1336	8.275e-05
rs9623534	22	42565200	0.06235	-0.2401	9.08e-05
rs9306356	22	42567090	0.06235	-0.2401	9.08e-05
rs7287503	22	42572357	0.06275	-0.2478	5.122e-05
rs57379598	22	42572384	0.06235	-0.2388	9.901e-05
rs58197149	22	42574454	0.06275	-0.2478	5.122e-05
rs73169118	22	42598538	0.06116	-0.2597	2.999e-05
rs150398197	22	42638140	0.05957	-0.2609	3.342e-05
rs6002681	22	42708274	0.05322	-0.2577	8.095e-05
rs57163740	22	42715328	0.05322	-0.2577	8.095e-05
rs11912340	22	44498468	0.1632	-0.1553	7.204e-05
rs9626483	22	44937711	0.07069	-0.2599	9.712e-06
rs73891312	22	44938550	0.07069	-0.2599	9.712e-06
rs60105251	22	46025353	0.1251	-0.2095	4.974e-06
rs28360506	22	46391318	0.118	0.1819	9.599e-05
rs78980420	22	46393961	0.2597	0.1366	6.125e-05
rs28502139	22	46396538	0.2657	0.1337	6.804e-05
rs28628653	22	46396925	0.2677	0.1336	6.961e-05
rs28733782	22	46398254	0.4234	0.1187	5.732e-05
rs28682319	22	46398509	0.4102	0.14	2.49e-06
rs138902102	22	46400860	0.3884	0.1407	2.717e-06
rs28576255	22	46401381	0.3884	0.1411	2.732e-06
rs28685663	22	46403383	0.3872	0.1426	2.239e-06
rs4078329	22	46403742	0.3884	0.1419	2.384e-06
rs28476571	22	46407731	0.386	0.1427	2.137e-06
rs71190691	22	46408879	0.392	0.1293	1.675e-05
rs1129657	22	46436332	0.2411	0.1519	1.451e-05
rs35245641	22	46473845	0.1454	0.1656	7.15e-05
rs62225926	22	48977207	0.3479	0.1309	3.892e-05
rs73173422	22	48978110	0.3237	0.1405	1.623e-05
rs371952841	22	48979234	0.3352	0.1324	3.545e-05
rs181571817	22	48980765	0.3376	0.1344	2.865e-05
rs62228086	22	49282834	0.1092	0.2103	1.262e-05
rs28409112	22	49285585	0.1088	0.2168	6.927e-06
rs7288545	22	49557919	0.1311	0.2372	8.262e-08
rs1023466	22	49577790	0.1227	-0.1953	2.192e-05
rs77211081	22	49580892	0.1104	-0.234	1.115e-06
rs6009538	22	49581463	0.1259	-0.1952	2.036e-05
rs6009189	22	49581514	0.1259	-0.1952	2.036e-05
rs743801	22	49582143	0.1104	-0.234	1.115e-06
rs11090936	22	49582574	0.1259	-0.1952	2.036e-05
rs11090937	22	49582703	0.1259	-0.1952	2.036e-05
rs6009190	22	49583668	0.1108	-0.2338	1.105e-06
rs80250352	22	49584602	0.1128	-0.1913	5.401e-05
rs17825726	22	49587368	0.0977	-0.2299	3.868e-06
rs9627899	22	49587626	0.0977	-0.2299	3.868e-06
rs11702946	22	49589007	0.0973	-0.2302	3.898e-06
rs762937	22	49589104	0.1132	-0.1892	6.414e-05
rs11704665	22	49589163	0.0973	-0.2302	3.898e-06
rs1005491	22	49592082	0.4539	-0.1571	1.077e-07
rs5770011	22	49592809	0.2025	-0.2117	4.371e-09
rs5770012	22	49592848	0.2049	-0.2063	9.686e-09
rs5769450	22	49592884	0.1831	-0.2684	1.347e-12
rs11385141	22	49593305	0.1763	-0.295	5.643e-15
rs1880003	22	49593425	0.2172	-0.2321	6.898e-11
rs1880005	22	49593552	0.216	-0.2302	1.012e-10
rs1880006	22	49593564	0.216	-0.2302	1.012e-10
rs1880007	22	49593761	0.2168	-0.2207	4.817e-10
rs6520088	22	49594014	0.2272	-0.2014	8.506e-09
rs6009543	22	49596000	0.2232	-0.209	2.356e-09
rs9616267	22	49597147	0.2299	-0.1979	9.692e-09
rs9616495	22	49597206	0.2121	-0.2448	9.381e-12
rs9616496	22	49597244	0.2375	-0.1857	6.77e-08
rs2157232	22	49597467	0.06593	-0.5952	2.876e-24
rs2157233	22	49597647	0.06593	-0.5952	2.876e-24
rs2688071	22	49597935	0.07564	-0.6435	1.022e-20
rs2688072	22	49597951	0.07564	-0.6435	1.022e-20
rs7290818	22	49601397	0.3241	-0.1608	2.43e-07
rs1076920	22	49603517	0.4984	0.1863	2.35e-07
rs6520090	22	49603667	0.3229	-0.1634	1.497e-07
rs6520091	22	49603693	0.3229	-0.1634	1.497e-07
rs762939	22	49605030	0.4882	-0.1857	2.629e-07
rs6009547	22	49605298	0.3225	-0.1625	1.836e-07
rs10616434	22	49606185	0.05633	-0.7579	1.124e-22
rs6009548	22	49606312	0.3209	-0.159	3.359e-07
rs5845876	22	49608775	0.249	-0.2158	1.488e-10
rs2688174	22	49609121	0.4162	-0.1601	1.143e-07
rs916247	22	49609546	0.1636	-0.3304	8.03e-18
rs916248	22	49609686	0.2716	-0.178	6.19e-08
rs916249	22	49609689	0.278	-0.1661	3.81e-07
rs6009550	22	49609900	0.2732	-0.1799	4.772e-08
rs2688173	22	49610157	0.4162	-0.1601	1.143e-07
rs8140508	22	49610259	0.2669	-0.187	1.494e-08
rs2688172	22	49610444	0.4162	-0.1601	1.143e-07
rs66715822	22	49612346	0.2526	-0.1915	1.168e-08
rs2091051	22	49613009	0.4102	-0.1642	5.942e-08
rs739083	22	49613357	0.4102	-0.1642	5.942e-08
rs739084	22	49613390	0.4102	-0.1642	5.942e-08
rs9306522	22	49613664	0.168	-0.3195	5.914e-17
rs9306525	22	49614330	0.274	-0.1743	9.857e-08
rs9616269	22	49615673	0.2617	-0.1969	3.207e-09
rs5770057	22	49616543	0.4098	-0.162	9.312e-08
rs6009551	22	49616566	0.2653	-0.1896	1.005e-08
rs9616514	22	49619389	0.2617	-0.1969	3.207e-09
rs2688157	22	49619666	0.4098	-0.162	9.312e-08
rs6009554	22	49622572	0.2601	-0.1962	3.959e-09
rs9616521	22	49623957	0.2597	-0.1979	3.113e-09
rs9616523	22	49624589	0.249	-0.1992	4.233e-09
rs6009195	22	49631261	0.2232	-0.2535	4.632e-13
rs762940	22	49632208	0.2415	-0.2105	7.423e-10
rs9616526	22	49634073	0.2236	-0.2565	2.397e-13
rs9616527	22	49635338	0.2446	-0.2058	1.915e-09
rs6009562	22	49636935	0.2681	-0.1755	1.194e-07
rs9616281	22	49637289	0.2609	-0.2234	1.761e-11
rs9627681	22	49650813	0.2268	-0.2608	2.93e-14
rs11339197	22	49651243	0.2268	-0.2608	2.93e-14
rs6009568	22	49651708	0.226	-0.258	6.415e-14
rs2858644	22	49654149	0.3771	-0.2482	1.855e-11
rs9616535	22	49656334	0.2109	-0.2979	2.224e-17
rs2858646	22	49656816	0.2673	-0.2607	1.799e-15
rs5845879	22	49657282	0.2768	-0.3313	2.178e-16
rs2576770	2	105960913	0.2085	0.1512	4.325e-05
rs13006682	2	106104856	0.3392	0.1301	2.527e-05
rs6543306	2	106125913	0.4424	-0.1244	3.492e-05
rs12471907	2	106134934	0.3658	-0.1222	7.045e-05
rs62145234	2	107010560	0.4821	0.1333	7.511e-06
rs2674172	2	107015108	0.2208	0.1456	4.42e-05
rs111336278	2	107016005	0.2661	0.1316	9.296e-05
rs62146297	2	107017777	0.2093	0.1432	6.53e-05
rs548701842	2	107020926	0.3388	0.1337	2.321e-05
rs7566171	2	107601737	0.3614	-0.1319	1.723e-05
rs112826287	2	107601906	0.3614	-0.1319	1.723e-05
rs12613831	2	107609236	0.3848	-0.1332	1.268e-05
rs111557766	2	107613571	0.3848	-0.1299	2.064e-05
rs12469093	2	107614969	0.3836	-0.1322	1.416e-05
rs1019037	2	107619941	0.3836	-0.1324	1.379e-05
rs1019038	2	107620056	0.3836	-0.1324	1.379e-05
rs146201730	2	107628356	0.3503	-0.1266	5.712e-05
rs2196280	2	110742285	0.3713	-0.1291	5.858e-05
rs3891956	2	112047880	0.2057	0.1704	3.12e-06
rs866967	2	112047920	0.2037	0.1659	5.717e-06
rs1706169	2	112048156	0.2292	0.1868	1.132e-07
rs78735024	2	112058867	0.2295	0.1589	6.122e-06
rs140028717	2	112064528	0.282	0.1461	7.305e-06
rs13412890	2	112070850	0.3979	0.1253	2.588e-05
rs2139360	2	112071399	0.4059	0.1279	1.772e-05
rs62162863	2	112071459	0.3995	0.1313	1.089e-05
rs1474165	2	112071996	0.3995	0.1302	1.305e-05
rs112917684	2	112137054	0.1164	-0.2021	1.45e-05
rs142118720	2	112145488	0.1025	-0.1987	7.016e-05
rs9308682	2	113828425	0.05957	-0.2734	8.051e-06
rs4849148	2	113829522	0.05957	-0.2772	5.973e-06
rs4849151	2	113830626	0.05401	-0.3093	1.324e-06
rs3811058	2	113831945	0.06632	-0.2325	6.265e-05
rs28928309	2	113834739	0.06791	-0.2282	7.42e-05
rs546087601	2	119167566	0.1533	0.1702	2.73e-05
rs13418797	2	123502563	0.1311	0.1744	7.223e-05
rs62651673	2	126652717	0.3848	-0.1187	8.628e-05
rs10496652	2	126736747	0.3276	0.1301	5.305e-05
rs113161271	2	128549461	0.06354	0.2453	7.093e-05
rs13000119	2	128890282	0.05123	0.2757	3.795e-05
rs34059016	2	128935752	0.05123	0.2757	3.795e-05
rs115216239	2	128987995	0.05004	0.2794	4.738e-05
rs144256898	2	130805469	0.4373	-0.1215	7.176e-05
rs62165878	2	130835709	0.3094	-0.1587	1.136e-06
rs57173649	2	130884897	0.3066	0.1542	1.243e-06
rs71250888	2	131226712	0.3511	-0.1249	6.348e-05
rs76520931	2	132043245	0.2029	0.1421	9.479e-05
rs35422496	2	132218625	0.1048	0.2093	1.104e-05
rs115649687	2	132441989	0.444	0.1202	4.741e-05
rs9678595	2	132448273	0.1156	0.1978	2.217e-05
rs113619906	2	132452559	0.1203	0.1804	9.912e-05
rs140285687	2	132453006	0.05282	0.2798	3.055e-05
rs12469461	2	132455133	0.1386	0.2006	4.147e-06
rs60244798	2	132456749	0.1386	0.2006	4.147e-06
rs7589326	2	132463871	0.4535	0.1224	3.507e-05
rs11691105	2	132466089	0.4535	0.1224	3.507e-05
rs143052294	2	132466684	0.1148	0.218	3.015e-06
rs139244098	2	132467306	0.1346	0.2478	1.545e-08
rs4850238	2	132469614	0.1346	0.2478	1.545e-08
rs11681143	2	132470605	0.1346	0.2478	1.545e-08
rs11681265	2	132470928	0.1346	0.2478	1.545e-08
rs11679217	2	132471183	0.1346	0.2478	1.545e-08
rs146654252	2	132472317	0.1346	0.2478	1.545e-08
rs112270363	2	132472540	0.1346	0.2478	1.545e-08
rs58292845	2	132472569	0.4015	-0.1232	5.306e-05
rs55939437	2	132476446	0.4531	0.123	3.149e-05
rs62163367	2	132480986	0.4535	0.1236	2.843e-05
rs62163368	2	132481526	0.4523	0.1249	2.315e-05
rs62163369	2	132481529	0.4523	0.1249	2.315e-05
rs112218972	2	132481803	0.1346	0.2478	1.545e-08
rs146865464	2	132483146	0.1346	0.2478	1.545e-08
rs143884316	2	132483713	0.1342	0.2531	7.84e-09
rs4850244	2	132488227	0.1342	0.247	1.769e-08
rs10928116	2	132490490	0.1342	0.247	1.769e-08
rs13386126	2	132491089	0.1354	0.2433	2.682e-08
rs10168830	2	132491764	0.1354	0.2272	2.125e-07
rs12471052	2	132492992	0.1358	0.2411	3.496e-08
rs1968490	2	132497992	0.1342	0.247	1.769e-08
rs7572847	2	132498763	0.1366	0.2421	2.926e-08
rs9967712	2	132500603	0.1342	0.247	1.769e-08
rs111410685	2	132501699	0.1342	0.247	1.769e-08
rs529354368	2	132511084	0.4297	0.1189	6.461e-05
rs4850249	2	132511111	0.4297	0.1159	9.894e-05
rs56116473	2	132513073	0.1338	0.2445	2.565e-08
rs144909339	2	132513377	0.4261	0.1162	8.693e-05
rs34824631	2	132513976	0.1458	0.2391	2.153e-08
rs10928128	2	132515727	0.1338	0.2445	2.565e-08
rs111727274	2	132517864	0.1338	0.2445	2.565e-08
rs202059810	2	132524797	0.3499	0.1646	7.738e-08
rs557099902	2	132525215	0.2002	0.1969	7.667e-08
rs375076717	2	132525401	0.3157	0.2251	6.318e-13
rs369247496	2	132525407	0.3157	0.2251	6.318e-13
rs78339666	2	132526155	0.4345	-0.1453	1.284e-06
rs187949415	2	132526824	0.442	0.1406	1.947e-06
rs4100630	2	132527460	0.3403	0.2177	1.126e-12
rs371049286	2	132527534	0.3793	0.1412	3.582e-06
rs67044750	2	132529075	0.2796	-0.2286	1.629e-12
rs562033586	2	132529420	0.1342	0.2453	2.243e-08
rs144590254	2	132529422	0.4281	0.1171	8.203e-05
rs72857711	2	132531443	0.4519	-0.1653	2.557e-08
rs1975262	2	132533107	0.4285	0.1158	9.528e-05
rs3879049	2	132536055	0.3304	0.1552	6.474e-07
rs3930911	2	132536131	0.3304	0.1552	6.474e-07
rs1975265	2	132536297	0.3304	0.1552	6.474e-07
rs59054283	2	132536492	0.3304	0.1569	5.094e-07
rs7419878	2	132537026	0.3312	0.1527	9.522e-07
rs10168799	2	132537162	0.3288	0.1541	8.156e-07
rs7594112	2	132537672	0.3304	0.1552	6.474e-07
rs4100614	2	132538317	0.3304	0.1552	6.474e-07
rs4100615	2	132538353	0.3304	0.1552	6.474e-07
rs6429954	2	132538415	0.3304	0.1552	6.474e-07
rs7590472	2	132538561	0.3304	0.1552	6.474e-07
rs13027609	2	132538600	0.3304	0.1552	6.474e-07
rs111990673	2	132538603	0.33	0.1559	5.691e-07
rs4091451	2	132539372	0.3308	0.1555	6.136e-07
rs2217898	2	132539625	0.3328	0.1526	9.952e-07
rs6429952	2	132539711	0.3308	0.1555	6.136e-07
rs2843270	2	132539743	0.3308	0.1555	6.136e-07
rs2196460	2	132539942	0.3308	0.1555	6.136e-07
rs6429951	2	132541139	0.3308	0.1555	6.136e-07
rs4335991	2	132544149	0.3153	0.1536	1.517e-06
rs3926179	2	132546899	0.3173	0.1546	1.175e-06
rs201432327	2	132549735	0.3181	0.1544	1.124e-06
rs139233677	2	132550878	0.3924	0.2591	3.205e-18
rs199576396	2	132553611	0.4535	0.1182	5.782e-05
rs6712747	2	132554697	0.3177	0.1556	9.496e-07
rs80263413	2	132555058	0.3165	0.1543	1.21e-06
rs79644702	2	132555081	0.3165	0.1543	1.21e-06
rs77508149	2	132555281	0.3173	0.1546	1.175e-06
rs565214834	2	132555426	0.301	0.1453	6.001e-06
rs527538834	2	132555738	0.09015	0.2335	1.173e-05
rs9331255	2	132555833	0.307	0.128	7.072e-05
rs62163445	2	132555863	0.301	0.1438	8.495e-06
rs6429958	2	132556164	0.3165	0.1539	1.279e-06
rs12992187	2	132558335	0.3173	0.1546	1.175e-06
rs6726909	2	132561271	0.3165	0.155	1.134e-06
rs1836812	2	132562135	0.3173	0.1546	1.175e-06
rs6744497	2	132562874	0.3173	0.1546	1.175e-06
rs6757020	2	132566014	0.3173	0.1546	1.175e-06
rs9710883	2	132567259	0.3173	0.1558	1.009e-06
rs369749812	2	132570558	0.3173	0.1565	9.389e-07
rs34529797	2	132570617	0.3173	0.1565	9.389e-07
rs1836815	2	132571222	0.3173	0.1565	9.389e-07
rs79720172	2	132572335	0.3026	0.1456	6.388e-06
rs13424283	2	132572898	0.3173	0.1565	9.389e-07
rs7425984	2	132574900	0.3161	0.1548	1.256e-06
rs11674187	2	132574997	0.3161	0.1548	1.256e-06
rs35045754	2	132575606	0.3157	0.1555	1.162e-06
rs34407923	2	132575716	0.3157	0.1555	1.162e-06
rs7371236	2	132576877	0.3157	0.1555	1.162e-06
rs11684721	2	132578321	0.3157	0.1555	1.162e-06
rs9711050	2	132578438	0.3157	0.1555	1.162e-06
rs7558068	2	132579334	0.3157	0.1563	1.036e-06
rs12996899	2	132579746	0.3157	0.1563	1.036e-06
rs12474476	2	132580319	0.3209	0.1571	8.302e-07
rs71347171	2	132580589	0.3157	0.1563	1.036e-06
rs13417803	2	132580716	0.3157	0.1563	1.036e-06
rs62162178	2	132586104	0.2967	0.1892	3.827e-09
rs62162179	2	132586483	0.2967	0.1892	3.827e-09
rs62162180	2	132590911	0.2971	0.1891	3.908e-09
rs4088115	2	132595263	0.2983	0.1914	2.092e-09
rs7580702	2	132596843	0.3249	0.1951	4.432e-10
rs6727399	2	132650557	0.3793	0.1417	4.553e-06
rs13408820	2	132670904	0.3785	0.1558	5.489e-07
rs13408822	2	132670908	0.4392	0.1362	5.021e-06
rs7561718	2	132682156	0.2474	0.1617	4.676e-06
rs1290963	2	132682816	0.3733	0.1408	6.279e-06
rs7572329	2	132684420	0.3157	0.1397	1.665e-05
rs1290977	2	132689350	0.3562	0.1275	4.957e-05
rs28589628	2	132699633	0.4043	0.2094	1.233e-11
rs2314793	2	132712154	0.4126	0.1485	1.871e-06
rs34661053	2	132716794	0.2466	0.2499	8.919e-14
rs146489888	2	132723407	0.1878	0.2418	8.774e-11
rs113982696	2	132742212	0.3813	0.2989	9.87e-23
rs201450844	2	132742245	0.3336	0.3079	2.018e-22
rs62164135	2	132742548	0.4126	0.2074	1.142e-11
rs62164137	2	132744062	0.3693	0.2896	1.027e-21
rs62164138	2	132744078	0.3693	0.2896	1.027e-21
rs4586686	2	132744413	0.4639	0.1388	4.124e-06
rs13414867	2	132750057	0.415	0.1312	2.407e-05
rs12988774	2	132807027	0.4484	-0.1194	5.609e-05
rs4954157	2	132807153	0.4293	-0.1266	1.846e-05
rs6733433	2	132807740	0.4504	-0.1164	8.649e-05
rs71001167	2	132808775	0.4138	-0.1579	1.142e-07
rs12468798	2	132808849	0.444	-0.1224	3.631e-05
rs12477152	2	132808920	0.444	-0.1224	3.631e-05
rs12468827	2	132808923	0.444	-0.1224	3.631e-05
rs34704141	2	132809036	0.444	-0.1224	3.631e-05
rs6740658	2	132809172	0.4444	-0.1232	3.29e-05
rs6758552	2	132809176	0.4444	-0.1232	3.29e-05
rs6740884	2	132809313	0.444	-0.1224	3.631e-05
rs6758990	2	132809502	0.444	-0.1224	3.631e-05
rs9677838	2	132810376	0.4404	-0.1285	1.445e-05
rs1913381	2	132810844	0.4404	-0.1285	1.445e-05
rs35072077	2	132811276	0.444	-0.1226	3.515e-05
rs36056330	2	132811398	0.4245	-0.132	7.944e-06
rs35389516	2	132811473	0.4404	-0.1285	1.445e-05
rs35952139	2	132811603	0.4404	-0.1285	1.445e-05
rs4064670	2	132812559	0.4404	-0.1285	1.445e-05
rs188951198	2	132812612	0.4547	-0.117	8.554e-05
rs62162538	2	132814898	0.4369	-0.1314	8.616e-06
rs71347183	2	132815258	0.4369	-0.1314	8.616e-06
rs71001168	2	132815527	0.4198	-0.1416	1.643e-06
rs9711248	2	132816116	0.4317	-0.138	3.218e-06
rs4087375	2	132816737	0.4301	-0.1399	2.401e-06
rs4064602	2	132817538	0.4329	-0.137	3.78e-06
rs111999137	2	132817939	0.4365	-0.1303	9.29e-06
rs4378854	2	132820696	0.4345	-0.136	4.355e-06
rs4280505	2	132820889	0.4345	-0.136	4.355e-06
rs72866773	2	132821339	0.167	0.4287	2.584e-09
rs7568643	2	132821872	0.4345	-0.136	4.355e-06
rs7582680	2	132828717	0.4337	-0.1379	3.378e-06
rs62162558	2	132829159	0.4337	-0.1379	3.378e-06
rs4116857	2	132829643	0.4353	-0.136	4.419e-06
rs12470063	2	132832216	0.4321	-0.1381	3.184e-06
rs62164175	2	132833967	0.4321	-0.1383	2.819e-06
rs62164186	2	132836539	0.4305	-0.1345	5.26e-06
rs4245830	2	132836860	0.4075	-0.1592	6.843e-08
rs13413988	2	132850210	0.4643	-0.1155	9.558e-05
rs35794782	2	132878000	0.3797	-0.1737	6.681e-09
rs79388922	2	132912217	0.45	-0.1239	3.752e-05
rs6430109	2	132918889	0.4345	-0.1272	1.693e-05
rs34392915	2	132926473	0.2247	0.312	2.904e-06
rs61018774	2	132936201	0.3678	0.2327	6.57e-05
rs34690292	2	132937793	0.3602	-0.1824	1.388e-09
rs1446585	2	136407479	0.2188	-0.1361	9.19e-05
rs55820219	2	136611303	0.2212	-0.1431	4.192e-05
rs7371606	2	136806774	0.2284	-0.1414	4.357e-05
rs925966	2	136806959	0.2284	-0.1414	4.357e-05
rs6430597	2	136827560	0.2558	-0.1483	1.583e-05
rs11684185	2	136827600	0.2462	-0.1579	5.328e-06
rs2056293	2	136827890	0.2474	-0.1668	1.407e-06
rs12472034	2	136828273	0.2558	-0.1483	1.583e-05
rs148611265	2	136828746	0.2462	-0.1579	5.328e-06
rs59981454	2	136829113	0.255	-0.1492	1.397e-05
rs57190976	2	136831238	0.2562	-0.1508	1.125e-05
rs4954561	2	136832382	0.2558	-0.1485	1.534e-05
rs11673969	2	136833761	0.1787	-0.1595	5.392e-05
rs11692376	2	136833801	0.2466	-0.1567	5.97e-06
rs2176719	2	136834721	0.2466	-0.1567	5.97e-06
rs6430600	2	136836365	0.2558	-0.1485	1.534e-05
rs10928555	2	136838703	0.2466	-0.1567	5.97e-06
rs10209327	2	136839846	0.2466	-0.1567	5.97e-06
rs58160749	2	136842018	0.2466	-0.1567	5.97e-06
rs59830521	2	136842202	0.2466	-0.1567	5.97e-06
rs60184466	2	136842260	0.2466	-0.1567	5.97e-06
rs36021163	2	136843007	0.2546	-0.1546	7.076e-06
rs7425743	2	136845067	0.2466	-0.1567	5.97e-06
rs7424292	2	136845172	0.2466	-0.1567	5.97e-06
rs62160883	2	136845934	0.2466	-0.1567	5.97e-06
rs11890257	2	136846084	0.2554	-0.1499	1.317e-05
rs11884858	2	136846398	0.247	-0.1571	5.65e-06
rs70973487	2	136846632	0.3884	-0.1417	3.19e-06
rs12991970	2	136846831	0.3531	-0.2062	2.327e-11
rs28428675	2	136847194	0.2454	-0.1602	4.124e-06
rs10189863	2	136849515	0.2466	-0.1579	5.332e-06
rs66757915	2	136851790	0.3852	-0.1935	2.551e-10
rs11679365	2	136854425	0.1978	-0.1528	4.461e-05
rs13395686	2	136854988	0.4436	-0.2217	3.987e-14
rs35771200	2	136856440	0.3658	-0.1919	4.632e-10
rs17466699	2	136857827	0.1954	-0.1478	9.206e-05
rs11692856	2	136859144	0.1954	-0.1478	9.206e-05
rs3863021	2	136860740	0.3789	-0.1868	1.332e-09
rs11897084	2	136861225	0.3785	-0.1869	1.283e-09
rs1850846	2	136863290	0.2014	-0.1698	5.343e-06
rs62160886	2	136864330	0.2014	-0.1698	5.343e-06
rs16832731	2	136864703	0.2014	-0.1698	5.343e-06
rs10928556	2	136865897	0.2021	-0.1685	5.955e-06
rs13022389	2	136868073	0.1009	0.2247	5.907e-06
rs17848385	2	136874692	0.1013	0.2215	7.83e-06
rs12691874	2	136880474	0.386	-0.1456	2.354e-06
rs371853248	2	136882857	0.2768	-0.1611	1.011e-06
rs10191360	2	136884679	0.3848	-0.1427	3.852e-06
rs56046653	2	136886575	0.3852	-0.1437	3.081e-06
rs4954564	2	136895508	0.2438	-0.1734	6.572e-07
rs140013305	2	136896038	0.2415	-0.1764	4.38e-07
rs16833006	2	136896039	0.2379	-0.1772	5.325e-07
rs115224560	2	136896041	0.2415	-0.1764	4.38e-07
rs3078764	2	136897646	0.2434	-0.1753	4.927e-07
rs950176	2	136898078	0.2438	-0.1734	6.572e-07
rs2056297	2	136899116	0.2427	-0.1736	6.324e-07
rs2176717	2	136899859	0.4539	-0.1973	2.067e-11
rs4954566	2	136901513	0.2427	-0.1736	6.324e-07
rs4954567	2	136901587	0.2434	-0.1753	4.927e-07
rs4954392	2	136901607	0.2427	-0.1736	6.324e-07
rs12616955	2	136902666	0.2427	-0.1736	6.324e-07
rs12473760	2	136905697	0.2419	-0.1767	4.235e-07
rs2102896	2	136906640	0.2427	-0.1736	6.324e-07
rs2102895	2	136906692	0.4591	-0.2025	4.179e-12
rs953387	2	136907170	0.2427	-0.1736	6.324e-07
rs9941547	2	136907682	0.2434	-0.1753	4.927e-07
rs10803550	2	136907790	0.2427	-0.1736	6.324e-07
rs1401687	2	136908062	0.2434	-0.1753	4.927e-07
rs6715785	2	136910273	0.2411	-0.1741	7.008e-07
rs4954568	2	136910690	0.2431	-0.1765	4.357e-07
rs10179271	2	136910834	0.2431	-0.1765	4.357e-07
rs61458349	2	136912805	0.2427	-0.1812	2.005e-07
rs4954569	2	136913375	0.2407	-0.1746	6.569e-07
rs12691875	2	136915698	0.4583	-0.2032	3.803e-12
rs12472432	2	136919236	0.4531	-0.1981	1.76e-11
rs10928558	2	136926222	0.2232	-0.1555	1.702e-05
rs4954572	2	136926719	0.2331	-0.1705	1.453e-06
rs4954573	2	136927094	0.2248	-0.16	8.596e-06
rs4954396	2	136927557	0.2331	-0.1705	1.453e-06
rs7568884	2	136928320	0.2228	-0.1585	1.213e-05
rs16833170	2	136929076	0.2244	-0.1585	1.093e-05
rs72976292	2	136929107	0.224	-0.1551	1.693e-05
rs71400538	2	136929445	0.1871	-0.1761	6.287e-06
rs11692725	2	136929883	0.4539	-0.1977	1.91e-11
rs13415439	2	136930232	0.2228	-0.1585	1.213e-05
rs58085003	2	136930556	0.4539	-0.1977	1.91e-11
rs13431630	2	136930587	0.4539	-0.1977	1.91e-11
rs59869505	2	136932321	0.2244	-0.1585	1.093e-05
rs142069948	2	136934116	0.1843	-0.155	7.959e-05
rs1519523	2	136934449	0.4539	-0.1977	1.91e-11
rs4954575	2	136935394	0.2212	-0.1632	6.404e-06
rs1964776	2	136939437	0.2284	-0.1753	9.09e-07
rs1123848	2	136945029	0.2288	-0.1734	1.121e-06
rs4954397	2	136946433	0.2303	-0.1732	1.011e-06
rs4954577	2	136948711	0.2303	-0.1732	1.011e-06
rs16833335	2	136949744	0.2303	-0.1732	1.011e-06
rs4954578	2	136958593	0.2311	-0.1727	1.075e-06
rs11688302	2	136960483	0.2208	-0.1609	9.122e-06
rs2322864	2	136963072	0.4547	-0.1971	2.015e-11
rs6716987	2	136963494	0.2299	-0.172	1.285e-06
rs12691876	2	136963794	0.4547	-0.1971	2.015e-11
rs1519525	2	136965117	0.2299	-0.172	1.285e-06
rs1519528	2	136973781	0.4551	-0.1962	2.531e-11
rs2176718	2	136974687	0.2216	-0.1605	9.586e-06
rs882300	2	136976255	0.4591	-0.1934	3.908e-11
rs28815269	2	136979530	0.3308	-0.1343	1.691e-05
rs10165053	2	136981210	0.3312	-0.135	1.751e-05
rs12986776	2	136991517	0.3332	-0.1383	1.259e-05
rs11678502	2	136994454	0.3336	-0.137	1.478e-05
rs5834471	2	136997608	0.3288	-0.1305	3.921e-05
rs4432509	2	137002549	0.2399	-0.1552	9.994e-06
rs529242093	2	137003507	0.1076	-0.2144	6.571e-06
rs6430612	2	137006198	0.3332	-0.135	1.967e-05
rs10200263	2	137007429	0.3332	-0.135	1.967e-05
rs7608128	2	137007943	0.17	-0.1555	9.853e-05
rs13018756	2	137008235	0.3336	-0.137	1.478e-05
rs10221893	2	137013606	0.3336	-0.137	1.478e-05
rs4072435	2	137013901	0.3336	-0.137	1.478e-05
rs4072434	2	137014023	0.3336	-0.137	1.478e-05
rs13024450	2	137014611	0.3336	-0.137	1.478e-05
rs4452212	2	137015991	0.3336	-0.137	1.478e-05
rs10201458	2	137020231	0.3336	-0.137	1.478e-05
rs13034241	2	137021263	0.3336	-0.137	1.478e-05
rs34935692	2	137022986	0.334	-0.1405	8.868e-06
rs12691879	2	137024329	0.334	-0.1405	8.868e-06
rs13004902	2	137027680	0.334	-0.1405	8.868e-06
rs12691881	2	137029668	0.334	-0.1405	8.868e-06
rs55638540	2	137031407	0.1676	-0.1609	6.162e-05
rs4954405	2	137034323	0.1867	-0.157	4.909e-05
rs11675636	2	137038542	0.1855	-0.1562	4.97e-05
rs1991412	2	137529993	0.3519	-0.1229	7.293e-05
rs2465095	2	137536904	0.4055	-0.1289	2.041e-05
rs35422072	2	137739880	0.3562	-0.1325	2.914e-05
rs55777807	2	138147223	0.1406	0.1733	8.462e-05
rs377624471	2	138151312	0.1815	0.1749	5.399e-06
rs543899210	2	138151340	0.1144	0.1929	2.902e-05
rs72847165	2	138159880	0.1406	0.1733	8.462e-05
rs55952202	2	138172590	0.1406	0.1733	8.462e-05
rs112003243	2	138176483	0.3562	0.1578	9.452e-07
rs72851707	2	138205685	0.141	0.1761	6.43e-05
rs147631065	2	138206370	0.2371	0.1616	5.494e-06
rs17742691	2	138321018	0.1426	0.1745	6.767e-05
rs55943179	2	138345687	0.1418	0.1734	7.685e-05
rs72844531	2	138349373	0.1418	0.1734	7.685e-05
rs146638891	2	142177417	0.2967	-0.1313	4.575e-05
rs33913417	2	142337293	0.2649	0.139	5.174e-05
rs67556716	2	146864271	0.3467	0.1302	4.66e-05
rs12466023	2	146866854	0.3435	0.1359	2.015e-05
rs10928278	2	146876582	0.3451	0.1352	2.144e-05
rs62190576	2	150195319	0.09174	0.2141	3.864e-05
rs76232344	2	150206467	0.09174	0.211	5.431e-05
rs62190579	2	150206476	0.09134	0.2177	3.191e-05
rs5835309	2	151550770	0.1918	0.1716	8.228e-06
rs10181280	2	1540484	0.1235	0.2804	6.125e-10
rs1549085	2	159314128	0.1342	0.1773	5.159e-05
rs112299793	2	1615441	0.1052	0.2202	6.416e-06
rs145735649	2	16278482	0.07903	0.2114	6.422e-05
rs13432094	2	163195888	0.06871	-0.2689	8.305e-06
rs148010695	2	16332143	0.2851	-0.1262	9.729e-05
rs551767233	2	16340693	0.4166	0.1659	4.123e-08
rs36128221	2	16341228	0.3407	0.1651	9.799e-08
rs147645683	2	16343450	0.3872	0.1415	3.223e-06
rs36139532	2	16344100	0.3725	0.1547	3.922e-07
rs145608501	2	16345088	0.3781	0.1474	1.315e-06
rs36188130	2	16345966	0.3785	0.1443	2.228e-06
rs999518	2	16443492	0.06553	-0.2729	4.982e-06
rs28637288	2	16444816	0.06553	-0.2729	4.982e-06
rs1560275	2	16445408	0.06553	-0.2729	4.982e-06
rs1560276	2	16445936	0.08062	-0.2168	6.784e-05
rs10209805	2	16447025	0.08102	-0.2143	8.006e-05
rs55705425	2	165876613	0.06354	-0.2383	8.324e-05
rs34269923	2	165879676	0.06473	-0.2374	7.895e-05
rs34207137	2	165892766	0.06235	-0.2398	9.306e-05
rs1077617	2	165902214	0.06593	-0.2627	1.067e-05
rs1077618	2	165902393	0.06593	-0.2627	1.067e-05
rs16850090	2	165905507	0.06593	-0.2627	1.067e-05
rs72870753	2	165906300	0.06593	-0.2627	1.067e-05
rs61499793	2	165908236	0.06632	-0.2585	1.405e-05
rs202020986	2	181518864	0.2141	-0.1466	5.733e-05
rs62190531	2	183171208	0.4925	0.1163	8.249e-05
rs72775095	2	18778805	0.09333	-0.2387	4.015e-06
rs72903333	2	191247382	0.1033	0.2111	2.893e-05
rs6710083	2	192772592	0.05719	-0.2511	8.559e-05
rs2034219	2	193742317	0.2855	0.1377	1.779e-05
rs199742979	2	193963063	0.1132	0.201	2.062e-05
rs115448231	2	194546603	0.05838	0.2579	4.792e-05
rs79580375	2	20396370	0.2462	0.1381	6.549e-05
rs34346460	2	207367808	0.083	-0.2201	6.634e-05
rs34623722	2	207371698	0.083	-0.2183	7.668e-05
rs58149756	2	207744202	0.3023	0.1861	1.023e-11
rs59601432	2	208051419	0.2808	0.1439	1.225e-05
rs80161582	2	213198251	0.3348	0.1226	9.083e-05
rs56333786	2	216139992	0.4122	0.1253	4.893e-05
rs4588177	2	220052723	0.309	0.1377	1.429e-05
rs76972388	2	220068335	0.06394	0.2412	6.463e-05
rs2392791	2	221729467	0.3896	0.1205	8.515e-05
rs34317110	2	224751446	0.3018	0.1296	6.689e-05
rs35239669	2	232491504	0.1672	0.1625	4.585e-05
rs4852091	2	240482292	0.3308	-0.1424	8.28e-06
rs71428409	2	240981571	0.1771	-0.1552	9.452e-05
rs200952758	2	240981597	0.1084	-0.1936	5.01e-05
rs71428410	2	240981599	0.1172	-0.1827	7.814e-05
rs6751010	2	242697267	0.2141	0.1906	8.473e-08
rs35648877	2	242724543	0.3479	0.144	4.616e-06
rs10184669	2	242727010	0.3523	0.1511	1.528e-06
rs62193068	2	242730333	0.3149	0.1502	2.221e-06
rs139524350	2	242733042	0.3479	0.1584	4.567e-07
rs62193073	2	242733785	0.3527	0.1497	1.845e-06
rs35235166	2	242734040	0.3523	0.1492	1.963e-06
rs66492541	2	242735987	0.3558	0.1421	6.019e-06
rs35964352	2	242739357	0.3602	0.1329	2.004e-05
rs66924973	2	242740537	0.3638	0.1247	6.352e-05
rs74594321	2	242751353	0.1521	-0.2021	1.609e-06
rs62193093	2	242751699	0.1493	-0.2068	1.042e-06
rs76356158	2	242751977	0.1501	-0.2049	1.273e-06
rs73014012	2	242752080	0.1525	-0.2051	1.031e-06
rs7577590	2	242753264	0.1525	-0.2049	1.047e-06
rs1553618975	2	242755016	0.1882	-0.2088	4.771e-08
rs36111671	2	242757411	0.1529	-0.2004	1.651e-06
rs3892357	2	242763542	0.2153	-0.1543	2.144e-05
rs4075467	2	242763806	0.2168	-0.1483	4.059e-05
rs73014052	2	242764252	0.2168	-0.1483	4.059e-05
rs34346880	2	242764964	0.2184	-0.1465	4.951e-05
rs7370514	2	242770637	0.1585	-0.1872	5.658e-06
rs73014070	2	242774755	0.1557	-0.1986	1.874e-06
rs36065626	2	242776267	0.1549	-0.1995	1.705e-06
rs68140142	2	242776689	0.1549	-0.1957	2.895e-06
rs4075279	2	242781400	0.1553	-0.198	1.901e-06
rs78707837	2	242784055	0.2113	-0.1666	6.359e-06
rs62193128	2	242787327	0.2176	-0.1524	2.947e-05
rs71430390	2	242789044	0.1501	-0.2077	8.415e-07
rs146689579	2	242789993	0.2061	-0.1741	2.411e-06
rs28548258	2	242790946	0.1501	-0.2077	8.415e-07
rs7419333	2	242795312	0.2069	-0.1738	2.492e-06
rs7421861	2	242795350	0.2073	-0.174	2.401e-06
rs5839829	2	242795418	0.2053	-0.1782	1.574e-06
rs7420347	2	242795673	0.2021	-0.1857	6.223e-07
rs67727847	2	242795847	0.1501	-0.2077	8.415e-07
rs35399295	2	242795942	0.1501	-0.2077	8.415e-07
rs41414844	2	242796576	0.2049	-0.1758	2.17e-06
rs186755554	2	242815680	0.2176	-0.1541	2.076e-05
rs112718575	2	242820763	0.1545	-0.1822	1.093e-05
rs34590332	2	242825807	0.2014	-0.1781	1.872e-06
rs34942477	2	242826082	0.201	-0.1801	1.449e-06
rs13018275	2	242827810	0.2065	-0.1679	5.424e-06
rs140867577	2	242829569	0.2073	-0.1666	6.004e-06
rs35985230	2	242833355	0.2089	-0.1637	8.127e-06
rs66521038	2	242833813	0.2196	-0.1505	3.472e-05
rs34623950	2	242834648	0.2184	-0.1545	2.238e-05
rs13025557	2	242839614	0.1819	-0.3428	1.007e-06
rs13015845	2	242839974	0.2339	-0.2484	1.277e-12
rs12993969	2	242840296	0.2323	-0.2548	3.777e-13
rs13011933	2	242840560	0.2311	-0.2537	4.876e-13
rs66886431	2	242840765	0.1839	-0.3579	2.534e-07
rs71351125	2	242844465	0.3082	-0.3043	7.932e-07
rs7421885	2	242847364	0.2605	-0.2198	1.264e-10
rs36021748	2	242851020	0.2149	-0.2557	1.561e-12
rs13034289	2	242851038	0.2149	-0.2557	1.561e-12
rs35905226	2	242851402	0.2141	-0.2523	3.17e-12
rs28672162	2	242853745	0.2204	-0.2353	4.439e-11
rs12990500	2	242854281	0.2204	-0.2347	4.993e-11
rs13035466	2	242854384	0.2025	-0.2671	4.592e-13
rs28498280	2	242855479	0.2192	-0.236	3.933e-11
rs6740408	2	242855939	0.2192	-0.236	3.933e-11
rs13011793	2	242857313	0.2196	-0.237	3.208e-11
rs34489119	2	242858894	0.2196	-0.237	3.208e-11
rs77938668	2	242858964	0.2196	-0.237	3.208e-11
rs6731248	2	242860068	0.2196	-0.237	3.208e-11
rs13020415	2	242861061	0.2196	-0.237	3.208e-11
rs28860231	2	242862314	0.22	-0.2368	3.321e-11
rs7424861	2	242867799	0.1779	-0.3481	7.433e-07
rs35270905	2	242881572	0.1759	-0.3516	7.074e-07
rs7419586	2	242885309	0.2334	-0.2901	2.852e-11
rs68055127	2	242888082	0.1112	-0.4048	5.417e-19
rs12996887	2	242888420	0.2312	-0.2972	1.065e-11
rs73018062	2	242888631	0.2505	-0.3703	1.101e-08
rs7595630	2	242896724	0.112	-0.4218	1.85e-20
rs12989980	2	242902505	0.2244	-0.2305	8.459e-11
rs68123469	2	242905034	0.228	-0.3079	1.879e-12
rs34336836	2	242929028	0.2002	-0.2902	1.305e-15
rs1706862	2	2517775	0.4956	0.123	4.348e-05
rs1618414	2	2518080	0.4956	0.123	4.348e-05
rs1619972	2	2518234	0.4956	0.123	4.348e-05
rs1710506	2	2518376	0.4956	0.123	4.348e-05
rs1710505	2	2518576	0.4956	0.123	4.348e-05
rs7587997	2	2518821	0.4956	0.123	4.348e-05
rs2459204	2	2518865	0.4956	0.123	4.348e-05
rs2459206	2	2519048	0.4956	0.123	4.348e-05
rs2459207	2	2519100	0.4956	0.123	4.348e-05
rs2459208	2	2519251	0.4956	0.123	4.348e-05
rs10197168	2	2519561	0.4956	0.123	4.348e-05
rs1710504	2	2519711	0.4956	0.123	4.348e-05
rs11127207	2	29437310	0.303	0.1286	9.6e-05
rs11681922	2	29442426	0.303	0.1284	9.955e-05
rs11685441	2	29445809	0.3014	0.1279	9.732e-05
rs11888670	2	31320834	0.4611	-0.1204	7.344e-05
rs1823834	2	33492739	0.1906	-0.1469	9.104e-05
rs1463311	2	33532296	0.1612	-0.1608	6.305e-05
rs35229483	2	33554737	0.08697	-0.2119	5.111e-05
rs10495786	2	33559429	0.08658	-0.2048	9.345e-05
rs75892834	2	35730638	0.08499	0.2153	7.063e-05
rs6544066	2	37543371	0.2748	-0.1286	9.867e-05
rs114244538	2	39776227	0.08578	0.2214	3.867e-05
rs6711443	2	4185764	0.1553	0.1859	8.964e-06
rs10172256	2	42337505	0.2284	0.1413	6.919e-05
rs6713911	2	47077502	0.1088	0.2138	7.735e-06
rs79120822	2	47236279	0.09849	-0.1983	9.347e-05
rs77881083	2	47236381	0.09849	-0.1983	9.347e-05
rs76125824	2	47240150	0.08658	-0.2156	6.128e-05
rs10470001	2	495160	0.0969	-0.236	2.786e-06
rs61486548	2	55173146	0.06076	-0.2619	2.164e-05
rs77602473	2	55184781	0.06275	-0.2416	6.462e-05
rs17046514	2	55185862	0.06275	-0.2416	6.462e-05
rs17046518	2	55197967	0.06354	-0.2741	6.877e-06
rs796846685	2	55199170	0.05719	-0.2825	8.67e-06
rs75903234	2	55217518	0.056	-0.2697	2.563e-05
rs60553807	2	55217971	0.056	-0.2697	2.563e-05
rs80194342	2	55223107	0.056	-0.2697	2.563e-05
rs17046583	2	55228947	0.06156	-0.2681	1.381e-05
rs4672006	2	55251511	0.056	-0.2697	2.563e-05
rs57737203	2	55268191	0.056	-0.2697	2.563e-05
rs1012603	2	55274531	0.056	-0.2745	1.581e-05
rs138542213	2	55275636	0.056	-0.2745	1.581e-05
rs117465650	2	55277226	0.05639	-0.2718	1.8e-05
rs2241958	2	55277712	0.0556	-0.2893	6.614e-06
rs73936818	2	55279628	0.0556	-0.2893	6.614e-06
rs78394174	2	55280532	0.08697	-0.2384	5.303e-06
rs4672009	2	55282774	0.0552	-0.2947	4.686e-06
rs11887323	2	55286146	0.08499	-0.2483	2.524e-06
rs75834196	2	55286561	0.08499	-0.2483	2.524e-06
rs79452997	2	55291779	0.05481	-0.2951	4.828e-06
rs17046643	2	55293084	0.05481	-0.2951	4.828e-06
rs201230678	2	55293829	0.0556	-0.282	9.582e-06
rs2028728	2	55297873	0.05481	-0.2951	4.828e-06
rs4672011	2	55298668	0.05481	-0.2951	4.828e-06
rs78539852	2	55304186	0.05481	-0.2951	4.828e-06
rs10496040	2	55307646	0.05481	-0.2951	4.828e-06
rs17046658	2	55309966	0.05203	-0.2785	2.42e-05
rs60989687	2	55310104	0.05481	-0.2951	4.828e-06
rs73936829	2	55311554	0.05481	-0.2951	4.828e-06
rs74259991	2	55316324	0.05997	-0.2948	2.192e-06
rs111470937	2	55318972	0.05957	-0.2692	1.866e-05
rs67351034	2	5813397	0.1771	-0.1806	3.999e-06
rs934795	2	60921168	0.08777	0.2218	2.873e-05
rs17537750	2	60933007	0.0699	0.2585	1.199e-05
rs62146212	2	66464733	0.1088	0.215	1.087e-05
rs7584466	2	72111530	0.2462	-0.136	6.377e-05
rs17560823	2	72742820	0.08697	-0.3109	5.006e-10
rs7559956	2	72786528	0.08499	-0.3245	1.116e-10
rs34593787	2	72918974	0.09293	-0.2461	7.121e-07
rs71416761	2	72920548	0.05044	-0.324	7.878e-07
rs74821191	2	75295716	0.07427	-0.259	4.644e-06
rs7580607	2	83700783	0.2093	-0.1462	8.071e-05
rs2045667	2	87343596	0.3364	0.1353	2.28e-05
rs2674214	2	87363636	0.274	0.1998	1.205e-09
rs2718498	2	87393407	0.2653	0.1871	1.384e-08
rs2612902	2	87402511	0.3491	0.1778	1.492e-08
rs1045580219	2	87407707	0.3431	0.1378	1.011e-05
rs2245228	2	87408508	0.2975	0.1711	1.397e-07
rs1563879	2	87410639	0.2518	0.2106	3.804e-10
rs1563878	2	87410663	0.2478	0.2047	1.903e-09
rs1563877	2	87410707	0.2673	0.2048	5.867e-10
rs141703267	2	87413189	0.224	0.2013	9.906e-09
rs898546	2	87414993	0.2371	0.2122	7.985e-10
rs898545	2	87415071	0.2522	0.2166	2.643e-10
rs2953708	2	87432130	0.274	0.1373	5.763e-05
rs112320584	2	87469266	0.3435	0.1539	4.939e-07
rs571175968	2	87469342	0.3542	0.1524	6.319e-07
rs4971925	2	87470341	0.3407	0.1663	5.128e-08
rs4971926	2	87470508	0.3435	0.1539	4.939e-07
rs4971927	2	87470789	0.3427	0.1545	4.346e-07
rs2673246	2	87472617	0.4222	0.152	3.725e-07
rs5832703	2	87474068	0.3884	0.1345	8.484e-06
rs7571158	2	87474119	0.34	0.1738	1.33e-08
rs75717549	2	87475463	0.3348	0.1899	6.747e-10
rs79503298	2	87475918	0.338	0.184	1.953e-09
rs3853092	2	87476319	0.338	0.184	1.953e-09
rs3853093	2	87476506	0.3407	0.1726	1.531e-08
rs76222269	2	87476941	0.3407	0.1726	1.531e-08
rs11370348	2	87478284	0.3403	0.1725	1.537e-08
rs7597598	2	87481274	0.3372	0.1856	1.36e-09
rs72847725	2	87481373	0.3439	0.1773	5.814e-09
rs4971932	2	87482358	0.338	0.1837	1.875e-09
rs376393276	2	87482638	0.338	0.1858	1.135e-09
rs75897932	2	87484110	0.3352	0.1885	7.193e-10
rs572638031	2	87484376	0.3733	0.1271	4.033e-05
rs2718635	2	87486392	0.4007	0.2463	9.2e-17
rs66630329	2	87488795	0.3205	0.2236	4.958e-13
rs28709100	2	87489717	0.3348	0.189	7.237e-10
rs3866170	2	87490731	0.3344	0.192	3.817e-10
rs2943689	2	87492131	0.4718	0.1655	3.263e-08
rs201880080	2	88206075	0.2764	0.155	2.202e-06
rs2362358	2	88209307	0.2804	0.1561	1.6e-06
rs28587600	2	88215335	0.3141	0.1346	1.607e-05
rs62141787	2	88216185	0.2983	0.1283	5.594e-05
rs537006497	2	90373335	0.06553	0.2501	3.236e-05
rs76180461	2	91629471	0.06062	-0.3188	3.752e-05
rs138287677	2	91701581	0.06223	0.3479	4.364e-06
rs79951632	2	91921911	0.1064	0.2028	2.861e-05
rs2318701	2	92138931	0.2097	-0.1436	9.267e-05
rs10195489	2	92177513	0.2089	-0.1472	6.428e-05
rs9326695	2	92182552	0.2089	-0.1472	6.428e-05
rs62153455	2	92248015	0.2121	-0.1896	2.636e-07
rs36090971	2	92257759	0.2242	-0.2878	1.368e-10
rs11679750	2	92259510	0.2242	-0.2878	1.368e-10
rs556806372	2	95463443	0.3725	0.1294	3.532e-05
rs372709768	2	95463444	0.3725	0.1294	3.532e-05
rs543953174	2	96848573	0.1676	0.1778	7.425e-06
rs200404872	2	99360084	0.08539	0.2242	1.707e-05
rs11345670	3	106146168	0.2653	0.1657	7.865e-07
rs113700233	3	109476640	0.1235	-0.1831	6.369e-05
rs12637194	3	109476902	0.1235	-0.1831	6.369e-05
rs12629891	3	109478410	0.1235	-0.1831	6.369e-05
rs62282017	3	109484015	0.1235	-0.1831	6.369e-05
rs62282018	3	109485501	0.1235	-0.1831	6.369e-05
rs2090768	3	109496131	0.1235	-0.1831	6.369e-05
rs62282021	3	109507339	0.1231	-0.1841	5.902e-05
rs62282022	3	109507354	0.1231	-0.1841	5.902e-05
rs201200507	3	109508859	0.1227	-0.1851	5.47e-05
rs666016	3	109648325	0.2272	0.1409	7.615e-05
rs591010	3	109648496	0.2272	0.1409	7.615e-05
rs2693621	3	109648618	0.2272	0.1409	7.615e-05
rs2693634	3	109649201	0.2272	0.1409	7.615e-05
rs686100	3	109649971	0.2272	0.1409	7.615e-05
rs686471	3	109650030	0.2272	0.1409	7.615e-05
rs671520	3	109650976	0.2272	0.1409	7.615e-05
rs593904	3	109651181	0.2272	0.1409	7.615e-05
rs595732	3	109651612	0.2272	0.1409	7.615e-05
rs610419	3	109652546	0.2272	0.1409	7.615e-05
rs35667764	3	109652582	0.2272	0.1409	7.615e-05
rs642142	3	109652923	0.2272	0.1409	7.615e-05
rs2700237	3	109653287	0.2272	0.1409	7.615e-05
rs601036	3	109655276	0.2272	0.1409	7.615e-05
rs600604	3	109655345	0.2272	0.1409	7.615e-05
rs599684	3	109655566	0.2272	0.1409	7.615e-05
rs598837	3	109655727	0.2272	0.1409	7.615e-05
rs598795	3	109655765	0.2272	0.1409	7.615e-05
rs2950151	3	109656065	0.2272	0.1409	7.615e-05
rs2950152	3	109656072	0.2272	0.1409	7.615e-05
rs667006	3	109658815	0.2272	0.1409	7.615e-05
rs2693625	3	109661138	0.2272	0.1409	7.615e-05
rs34892925	3	109664647	0.2272	0.1409	7.615e-05
rs34319547	3	109664654	0.2272	0.1409	7.615e-05
rs615621	3	109664868	0.2272	0.1409	7.615e-05
rs617108	3	109665251	0.2272	0.1409	7.615e-05
rs10661619	3	109665550	0.2288	0.1403	7.886e-05
rs2682538	3	109667780	0.2272	0.1409	7.615e-05
rs35914174	3	109668170	0.2272	0.1409	7.615e-05
rs2693632	3	109669275	0.2272	0.1409	7.615e-05
rs620568	3	109671026	0.2268	0.146	4.29e-05
rs680008	3	109673775	0.2268	0.146	4.29e-05
rs585177	3	109674388	0.2268	0.146	4.29e-05
rs586021	3	109674583	0.2268	0.146	4.29e-05
rs653676	3	109676437	0.2101	0.147	6.406e-05
rs620240	3	109677958	0.2101	0.147	6.406e-05
rs619878	3	109677974	0.2268	0.146	4.29e-05
rs592415	3	109679512	0.2268	0.146	4.29e-05
rs662181	3	109680090	0.2268	0.146	4.29e-05
rs676043	3	109680897	0.2268	0.146	4.29e-05
rs1164274744	3	109681966	0.2947	0.1351	3.239e-05
rs78056090	3	124648019	0.4067	-0.123	6.311e-05
rs146589154	3	125136802	0.06116	0.2633	3.379e-05
rs144773609	3	125200526	0.06751	0.2365	9.695e-05
rs2077563	3	125402769	0.08499	0.2877	6.191e-08
rs114186094	3	125424847	0.07903	0.2818	2.811e-07
rs140826314	3	125437742	0.06434	0.3192	2.238e-07
rs58662443	3	125439527	0.2665	0.1651	6.375e-07
rs56094439	3	125439532	0.2665	0.1651	6.375e-07
rs13100801	3	125465687	0.191	0.1549	3.572e-05
rs34280355	3	125483432	0.1759	0.1776	3.306e-06
rs3863989	3	125485623	0.2736	0.1845	2.604e-08
rs4047981	3	125485626	0.2736	0.1845	2.604e-08
rs3863990	3	125485627	0.2736	0.1845	2.604e-08
rs28767177	3	125555081	0.1616	0.1675	2.988e-05
rs9871849	3	125575920	0.1708	0.1674	2.153e-05
rs6762987	3	12742891	0.4194	-0.1411	2.998e-06
rs2685182	3	130602322	0.4404	0.1183	9.209e-05
rs7628139	3	131720641	0.06712	-0.2538	2.028e-05
rs2001306	3	131725225	0.06791	-0.2537	1.868e-05
rs1105076	3	131725364	0.06791	-0.2537	1.868e-05
rs2369356	3	131725388	0.06791	-0.2537	1.868e-05
rs2369357	3	131725421	0.06791	-0.2537	1.868e-05
rs1881910	3	131726140	0.06831	-0.248	2.763e-05
rs1919995	3	131726576	0.06831	-0.248	2.763e-05
rs1919994	3	131726911	0.06831	-0.248	2.763e-05
rs1919993	3	131726977	0.06831	-0.248	2.763e-05
rs1919992	3	131727109	0.06831	-0.248	2.763e-05
rs1113078	3	131727282	0.06831	-0.248	2.763e-05
rs4854869	3	131727798	0.06831	-0.248	2.763e-05
rs2887464	3	131727822	0.06831	-0.248	2.763e-05
rs2369359	3	131728014	0.06831	-0.248	2.763e-05
rs7628438	3	131728367	0.06831	-0.248	2.763e-05
rs7650846	3	131728419	0.06831	-0.248	2.763e-05
rs11916580	3	131728926	0.06831	-0.248	2.763e-05
rs11927949	3	131728960	0.06831	-0.248	2.763e-05
rs2369360	3	131729193	0.06831	-0.248	2.763e-05
rs2369361	3	131729236	0.06831	-0.248	2.763e-05
rs4854871	3	131729886	0.06831	-0.248	2.763e-05
rs4854872	3	131730741	0.06831	-0.248	2.763e-05
rs7643231	3	131731169	0.06831	-0.248	2.763e-05
rs7621063	3	131731170	0.06831	-0.248	2.763e-05
rs2369362	3	131732378	0.06831	-0.248	2.763e-05
rs1534801	3	131733266	0.06831	-0.248	2.763e-05
rs2178388	3	131733703	0.06791	-0.2401	5.18e-05
rs1920011	3	131735070	0.06831	-0.248	2.763e-05
rs1997386	3	131741603	0.06791	-0.2401	5.18e-05
rs1997387	3	131741639	0.06791	-0.2401	5.18e-05
rs6439335	3	131743988	0.06791	-0.2401	5.18e-05
rs1406773	3	131744779	0.06791	-0.2401	5.18e-05
rs2141568	3	131746547	0.06831	-0.2467	3.055e-05
rs2141569	3	131746648	0.06831	-0.248	2.763e-05
rs9881079	3	131751134	0.06791	-0.2401	5.18e-05
rs55633418	3	131751577	0.06831	-0.2445	3.608e-05
rs7648888	3	131753523	0.06791	-0.2401	5.18e-05
rs1919986	3	131755360	0.06791	-0.2401	5.18e-05
rs10684727	3	131756139	0.06791	-0.2401	5.18e-05
rs2141570	3	131756241	0.06791	-0.2401	5.18e-05
rs1358703	3	131757978	0.06791	-0.2401	5.18e-05
rs1919984	3	131760365	0.06791	-0.2401	5.18e-05
rs2369366	3	131760773	0.06831	-0.2445	3.608e-05
rs56017512	3	131761138	0.06791	-0.2401	5.18e-05
rs2951406	3	131761368	0.06791	-0.2401	5.18e-05
rs3009510	3	131765393	0.06831	-0.2445	3.608e-05
rs2951374	3	131765609	0.06791	-0.2401	5.18e-05
rs3009509	3	131766405	0.06831	-0.2445	3.608e-05
rs2860687	3	131767544	0.06831	-0.2445	3.608e-05
rs10553348	3	131767594	0.06831	-0.2514	2.16e-05
rs78683869	3	131768056	0.06791	-0.2401	5.18e-05
rs202096225	3	131768075	0.06791	-0.2401	5.18e-05
rs200416758	3	131768099	0.06791	-0.2401	5.18e-05
rs36165295	3	131768857	0.06791	-0.2401	5.18e-05
rs184290420	3	131769049	0.06791	-0.2401	5.18e-05
rs201233458	3	131769096	0.06791	-0.2401	5.18e-05
rs199772367	3	131769162	0.06791	-0.2401	5.18e-05
rs12631385	3	131769270	0.06791	-0.2401	5.18e-05
rs189265532	3	131769428	0.06831	-0.2445	3.608e-05
rs148253460	3	131769708	0.06791	-0.2401	5.18e-05
rs189810242	3	131769770	0.06791	-0.2401	5.18e-05
rs111924078	3	131769919	0.06791	-0.2459	3.389e-05
rs112213886	3	131769945	0.06791	-0.2459	3.389e-05
rs77206465	3	131769997	0.06831	-0.2445	3.608e-05
rs112729062	3	131770282	0.06831	-0.2445	3.608e-05
rs142452839	3	131770293	0.06791	-0.2401	5.18e-05
rs2369368	3	131773272	0.06831	-0.2445	3.608e-05
rs12634678	3	131775316	0.06831	-0.2445	3.608e-05
rs3009506	3	131775883	0.06831	-0.2445	3.608e-05
rs3009505	3	131776192	0.06831	-0.2445	3.608e-05
rs2951386	3	131776387	0.06831	-0.2445	3.608e-05
rs2951387	3	131776750	0.06791	-0.2401	5.18e-05
rs3009504	3	131777254	0.06831	-0.2445	3.608e-05
rs2951388	3	131777527	0.06831	-0.2445	3.608e-05
rs2951389	3	131777574	0.06831	-0.2445	3.608e-05
rs2951390	3	131777792	0.06831	-0.2445	3.608e-05
rs2951391	3	131777999	0.06831	-0.2445	3.608e-05
rs2951392	3	131778134	0.06831	-0.2445	3.608e-05
rs2951393	3	131778289	0.06831	-0.2445	3.608e-05
rs3009503	3	131778469	0.06831	-0.2445	3.608e-05
rs142133452	3	131779730	0.06791	-0.2472	3.078e-05
rs2951396	3	131786203	0.06751	-0.2377	6.417e-05
rs3045314	3	131792186	0.06751	-0.235	7.79e-05
rs3009494	3	131795150	0.06672	-0.2352	6.637e-05
rs3009490	3	131797662	0.06672	-0.2352	6.637e-05
rs12632133	3	131800709	0.06672	-0.2352	6.637e-05
rs28847982	3	131821760	0.05163	-0.2737	3.482e-05
rs140385457	3	131821761	0.05163	-0.2737	3.482e-05
rs10470439	3	135043342	0.1811	0.1524	6.762e-05
rs9826070	3	135046309	0.1811	0.1524	6.762e-05
rs7612961	3	135046428	0.3237	0.125	7.325e-05
rs144899643	3	135058027	0.1712	-0.1599	4.743e-05
rs823969	3	135059875	0.172	-0.1536	9.194e-05
rs1069514	3	135060722	0.172	-0.1536	9.194e-05
rs1069513	3	135061120	0.172	-0.1536	9.194e-05
rs1069512	3	135061129	0.172	-0.1536	9.194e-05
rs1069511	3	135061318	0.172	-0.1536	9.194e-05
rs823967	3	135061414	0.172	-0.1536	9.194e-05
rs1661460	3	135066194	0.172	-0.1536	9.194e-05
rs711924	3	135067386	0.172	-0.1536	9.194e-05
rs823966	3	135067701	0.172	-0.1536	9.194e-05
rs711925	3	135068098	0.1712	-0.1599	4.743e-05
rs711937	3	135089137	0.1648	-0.1581	6.492e-05
rs11287664	3	135110145	0.2347	-0.1404	5.464e-05
rs711948	3	135112615	0.1755	-0.1575	4.303e-05
rs711949	3	135113992	0.1775	-0.1491	9.713e-05
rs823975	3	135115364	0.1755	-0.1575	4.303e-05
rs1069509	3	135116250	0.1755	-0.1575	4.303e-05
rs150502449	3	135116666	0.1771	-0.1608	2.859e-05
rs1104118	3	135116773	0.1755	-0.1575	4.303e-05
rs823965	3	135117901	0.1755	-0.1575	4.303e-05
rs824065	3	135118796	0.1767	-0.153	7e-05
rs711955	3	135128012	0.1775	-0.1491	9.713e-05
rs711956	3	135135440	0.1755	-0.1575	4.303e-05
rs711958	3	135136307	0.1755	-0.1575	4.303e-05
rs711959	3	135136722	0.1755	-0.1575	4.303e-05
rs824088	3	135141289	0.1751	-0.1585	3.886e-05
rs850699	3	135141334	0.1751	-0.1585	3.886e-05
rs60944776	3	135142516	0.1926	-0.1453	7.398e-05
rs823978	3	135143297	0.1751	-0.1585	3.886e-05
rs56242609	3	135144412	0.1751	-0.1585	3.886e-05
rs1094810	3	135150822	0.1751	-0.1585	3.886e-05
rs824086	3	135153910	0.1739	-0.1528	7.718e-05
rs1103963	3	135155909	0.1767	-0.1528	7.053e-05
rs824093	3	135159149	0.1751	-0.1518	8.189e-05
rs113599566	3	135162919	0.1755	-0.1556	5.12e-05
rs844029	3	135165561	0.1739	-0.1548	6.016e-05
rs56902899	3	135165617	0.1739	-0.1548	6.016e-05
rs941132	3	135173458	0.1739	-0.1548	6.016e-05
rs746408	3	135173980	0.1747	-0.1536	6.757e-05
rs711961	3	135174081	0.1739	-0.1548	6.016e-05
rs56061253	3	135357797	0.09531	0.2249	5.035e-06
rs202166969	3	139110042	0.2569	-0.1473	2.235e-05
rs71627136	3	15634086	0.1581	-0.1654	4.716e-05
rs565928878	3	15634114	0.1581	-0.1654	4.716e-05
rs530637081	3	15634450	0.1573	-0.1625	6.514e-05
rs75155009	3	15634478	0.1573	-0.1625	6.514e-05
rs143798170	3	15634506	0.1581	-0.1654	4.716e-05
rs557472950	3	159979589	0.11	0.1989	3.454e-05
rs77154769	3	161277952	0.08499	0.2109	9.093e-05
rs73036851	3	16151673	0.09174	-0.2072	7.257e-05
rs116209155	3	16154011	0.09214	-0.2131	4.001e-05
rs73036874	3	16157441	0.09214	-0.2131	4.001e-05
rs73036883	3	16158019	0.09214	-0.2131	4.001e-05
rs73036888	3	16159061	0.09214	-0.2131	4.001e-05
rs181941933	3	16159645	0.09214	-0.2131	4.001e-05
rs6782512	3	16163689	0.09214	-0.2131	4.001e-05
rs7631638	3	16165133	0.09214	-0.2131	4.001e-05
rs75796913	3	16207114	0.0556	-0.2633	4.763e-05
rs842275	3	16265263	0.195	-0.152	6.217e-05
rs12489709	3	163577288	0.1569	-0.1681	4.52e-05
rs12494216	3	163581989	0.1608	-0.1639	6.659e-05
rs12487768	3	163582049	0.1608	-0.1639	6.659e-05
rs12636483	3	163582308	0.1608	-0.1639	6.659e-05
rs10936368	3	163582602	0.1608	-0.1639	6.659e-05
rs35207734	3	163582824	0.1608	-0.1639	6.659e-05
rs6794999	3	163589650	0.1608	-0.1639	6.659e-05
rs6786313	3	163591341	0.1612	-0.169	3.873e-05
rs72494890	3	163593218	0.1608	-0.1639	6.659e-05
rs10936369	3	163593622	0.1608	-0.1639	6.659e-05
rs79314429	3	163596489	0.1608	-0.1639	6.659e-05
rs113122880	3	163598363	0.1604	-0.1667	5.053e-05
rs76633052	3	163599698	0.1604	-0.1667	5.053e-05
rs12634327	3	163604498	0.1608	-0.1639	6.659e-05
rs12638049	3	163605015	0.1608	-0.1639	6.659e-05
rs12630249	3	163605292	0.1608	-0.1639	6.659e-05
rs55826358	3	163606088	0.1608	-0.1639	6.659e-05
rs1907861	3	163606756	0.1608	-0.1639	6.659e-05
rs16847345	3	163609388	0.1604	-0.1667	5.053e-05
rs7611011	3	163609772	0.1604	-0.1667	5.053e-05
rs12489816	3	163612601	0.1604	-0.1667	5.053e-05
rs7644617	3	163613473	0.16	-0.1666	5.146e-05
rs12491702	3	163614557	0.16	-0.1666	5.146e-05
rs12491192	3	163615737	0.1608	-0.1628	7.474e-05
rs2365596	3	163616738	0.1608	-0.1628	7.474e-05
rs12054202	3	163621378	0.1477	-0.1843	1.392e-05
rs78977189	3	163622201	0.1477	-0.1843	1.392e-05
rs10936373	3	163625902	0.1477	-0.1843	1.392e-05
rs56269554	3	163627352	0.1477	-0.1843	1.392e-05
rs113234595	3	163627671	0.1477	-0.1843	1.392e-05
rs11718270	3	163629387	0.1473	-0.1708	5.742e-05
rs12496484	3	163630312	0.1473	-0.1708	5.742e-05
rs12497546	3	163631764	0.1473	-0.1708	5.742e-05
rs74585837	3	163649062	0.1477	-0.1682	7.369e-05
rs10936378	3	163657889	0.1477	-0.1682	7.369e-05
rs2365598	3	163663795	0.1477	-0.1682	7.369e-05
rs80013016	3	163670527	0.1477	-0.1682	7.369e-05
rs11710022	3	163671259	0.1477	-0.1682	7.369e-05
rs4119245	3	163671961	0.1477	-0.1682	7.369e-05
rs3903761	3	163672163	0.1477	-0.1682	7.369e-05
rs12493148	3	163672499	0.1477	-0.1682	7.369e-05
rs12489788	3	163672702	0.1477	-0.1682	7.369e-05
rs59605807	3	163674518	0.1477	-0.1682	7.369e-05
rs1575354	3	163684519	0.1477	-0.1682	7.369e-05
rs12053831	3	163685350	0.1477	-0.1682	7.369e-05
rs1853298	3	163685833	0.1477	-0.1682	7.369e-05
rs58729568	3	163698353	0.1525	-0.1782	2.048e-05
rs1322432	3	163700933	0.1477	-0.1682	7.369e-05
rs10936383	3	163704689	0.1477	-0.1682	7.369e-05
rs4502582	3	163711420	0.1477	-0.1682	7.369e-05
rs4544619	3	163711568	0.1477	-0.1682	7.369e-05
rs4289347	3	163712766	0.1477	-0.1682	7.369e-05
rs55970293	3	163721143	0.1497	-0.1721	4.442e-05
rs10936386	3	163724196	0.1497	-0.1721	4.442e-05
rs59872786	3	163725167	0.1497	-0.1721	4.442e-05
rs59403486	3	163727845	0.1497	-0.1721	4.442e-05
rs77071149	3	163728294	0.1497	-0.1721	4.442e-05
rs377324018	3	163729303	0.1529	-0.1633	8.961e-05
rs4530529	3	163731507	0.1497	-0.1721	4.442e-05
rs16847566	3	163735710	0.1497	-0.1729	4.088e-05
rs56349941	3	172428250	0.2959	-0.1381	3.015e-05
rs2276805	3	172428782	0.2959	-0.1338	5.125e-05
rs35940383	3	172430904	0.2947	-0.131	7.992e-05
rs56261559	3	172431547	0.2963	-0.137	3.398e-05
rs939866	3	172463920	0.1739	-0.1573	8.069e-05
rs1568588	3	172465874	0.1739	-0.1573	8.069e-05
rs5854481	3	172466206	0.1743	-0.1559	9.209e-05
rs35443668	3	172486964	0.1307	-0.174	8.872e-05
rs13067364	3	172488073	0.1307	-0.174	8.872e-05
rs6782689	3	174683350	0.4837	-0.1284	1.83e-05
rs7624659	3	174746759	0.2474	-0.1352	9.497e-05
rs10937094	3	182297057	0.3197	0.1269	9.283e-05
rs9848946	3	182298848	0.3197	0.1269	9.283e-05
rs62292968	3	182304010	0.3193	0.1302	5.988e-05
rs4859234	3	182311332	0.3292	0.1258	8.482e-05
rs6800237	3	183259865	0.2383	-0.1374	8.23e-05
rs11920456	3	189476932	0.2923	0.1441	1.713e-05
rs73055278	3	189477230	0.2915	0.1448	1.61e-05
rs2969261	3	189851644	0.3042	0.1282	9.917e-05
rs6765295	3	19021078	0.3411	0.1272	7.131e-05
rs6765319	3	19021147	0.3411	0.1272	7.131e-05
rs80296309	3	19023032	0.3411	0.1272	7.131e-05
rs76634199	3	19023073	0.3328	0.1296	6.122e-05
rs13062896	3	19023349	0.3411	0.1272	7.131e-05
rs6775463	3	19023969	0.3411	0.1272	7.131e-05
rs35083364	3	19028854	0.3296	0.1264	9.6e-05
rs11721154	3	192757980	0.3352	-0.1381	1.419e-05
rs6789557	3	192758695	0.4126	0.1279	2.023e-05
rs1462481	3	192875373	0.3531	0.2379	7.321e-14
rs1462482	3	192875481	0.3527	0.2361	1.23e-13
rs6444692	3	192875738	0.3535	0.2407	4.227e-14
rs6444693	3	192875832	0.3566	0.238	5.527e-14
rs113247350	3	192876248	0.3535	0.2407	4.227e-14
rs112954257	3	192876337	0.3535	0.2407	4.227e-14
rs111960995	3	192876560	0.3233	0.2282	1.635e-12
rs59602906	3	192876628	0.3233	0.2282	1.635e-12
rs58234390	3	192876711	0.3535	0.2407	4.227e-14
rs115707648	3	192877141	0.307	0.2234	7.402e-12
rs59645274	3	192877531	0.3546	0.242	3.251e-14
rs60353481	3	192877795	0.3487	0.241	4.587e-14
rs60827000	3	192877804	0.3185	0.2252	4.037e-12
rs11924079	3	192878042	0.3487	0.241	4.587e-14
rs7648971	3	192878241	0.355	0.2406	2.924e-14
rs34850386	3	192878361	0.3491	0.2364	1.44e-13
rs7617563	3	192878630	0.357	0.2365	8.998e-14
rs112918136	3	192878907	0.3102	0.2224	8.337e-12
rs112584046	3	192879135	0.309	0.2212	1.266e-11
rs112908971	3	192879268	0.3467	0.239	9.412e-14
rs113061052	3	192879363	0.3463	0.2362	1.807e-13
rs11917546	3	192879541	0.355	0.2379	7.984e-14
rs80027291	3	192879565	0.3463	0.2362	1.807e-13
rs4387921	3	192879853	0.3463	0.2362	1.807e-13
rs1903697	3	192879981	0.3463	0.2362	1.807e-13
rs1903698	3	192880212	0.3539	0.2396	5.443e-14
rs1903699	3	192880384	0.3451	0.238	1.229e-13
rs11918674	3	192880531	0.3102	0.228	2.954e-12
rs6767043	3	192881230	0.3539	0.2396	5.443e-14
rs6778421	3	192881321	0.3539	0.2396	5.443e-14
rs199582807	3	192881902	0.3042	0.2242	8.536e-12
rs78075899	3	192882178	0.3535	0.2355	1.459e-13
rs2126493	3	192882290	0.3535	0.2355	1.459e-13
rs112934582	3	192883118	0.3034	0.2232	1.118e-11
rs6785406	3	192883314	0.3459	0.231	3.963e-13
rs6809711	3	192883474	0.3511	0.2327	2.777e-13
rs6763766	3	192883537	0.3511	0.2327	2.777e-13
rs183152620	3	192883539	0.3364	0.2357	2.307e-13
rs28455538	3	192883683	0.3463	0.2321	3.085e-13
rs113440479	3	192884026	0.3018	0.2226	1.342e-11
rs73890044	3	192884052	0.3463	0.2321	3.085e-13
rs11915187	3	192884173	0.3463	0.2321	3.085e-13
rs11919369	3	192884362	0.3491	0.2356	2.137e-13
rs57726334	3	192884838	0.3308	0.246	3.486e-14
rs11317056	3	192885132	0.3129	0.2189	1.581e-11
rs7614929	3	192885153	0.3102	0.2204	1.265e-11
rs558919705	3	192885308	0.2276	0.1417	5.975e-05
rs5855493	3	193455645	0.2633	0.1701	5.567e-07
rs200909729	3	194327681	0.2415	-0.1449	2.611e-05
rs4467385	3	194537525	0.172	0.1978	4.872e-07
rs55681172	3	194537850	0.172	0.1998	4.017e-07
rs35364888	3	195196870	0.2812	0.1399	1.896e-05
rs73208943	3	195198719	0.2438	0.1619	2.201e-06
rs376471213	3	195211409	0.06831	0.2438	3.117e-05
rs537744170	3	195213473	0.133	0.2102	1.077e-06
rs76559909	3	195216619	0.1732	0.1605	3.989e-05
rs368530052	3	195223103	0.2375	0.182	1.086e-07
rs199502147	3	195224805	0.2613	0.1388	3.839e-05
rs4677864	3	195225016	0.2403	0.1548	6.351e-06
rs4677865	3	195225020	0.2403	0.1548	6.351e-06
rs568883726	3	195230172	0.253	0.1461	1.332e-05
rs11926126	3	195232006	0.3439	-0.1481	1.957e-06
rs200446247	3	195233575	0.3272	0.1272	4.782e-05
rs35815110	3	195285899	0.2276	0.1469	5.712e-05
rs7659	3	195295661	0.2867	-0.1857	9.526e-09
rs71180934	3	195295708	0.365	0.1374	9.083e-06
rs2056469	3	195297042	0.07903	-0.2825	2.362e-07
rs9886978	3	195297107	0.2589	-0.1487	8.052e-06
rs1464505	3	195300181	0.2375	0.1815	2.553e-07
rs67379562	3	195301336	0.2208	0.2014	2.376e-08
rs71317985	3	195302591	0.2184	0.1995	3.932e-08
rs35598328	3	195303390	0.1978	0.178	1.963e-06
rs7626854	3	195304477	0.2295	0.1611	6.451e-06
rs35213427	3	195304956	0.2252	0.1864	1.862e-07
rs34235807	3	195305078	0.2248	0.1852	2.242e-07
rs4677691	3	195306055	0.2407	0.1732	9.977e-07
rs56151108	3	195306498	0.2037	0.1857	5.215e-07
rs7614105	3	195308438	0.2371	0.1762	5.781e-07
rs7622785	3	195308439	0.2371	0.1762	5.781e-07
rs75817880	3	195308517	0.2021	0.1847	6.141e-07
rs35038043	3	195309023	0.2371	0.1762	5.781e-07
rs35155890	3	195309433	0.2021	0.1847	6.141e-07
rs34754842	3	195309568	0.2371	0.1762	5.781e-07
rs149002849	3	195309628	0.2021	0.1847	6.141e-07
rs71317986	3	195309992	0.2021	0.1847	6.141e-07
rs17838868	3	195311750	0.201	0.1622	1.443e-05
rs68172259	3	195315863	0.1978	0.1693	5.227e-06
rs13303036	3	195319015	0.1978	0.1693	5.227e-06
rs35497950	3	195325124	0.2065	0.1589	1.442e-05
rs67936303	3	195325465	0.2053	0.1586	1.582e-05
rs72394285	3	195326000	0.1998	0.1489	5.83e-05
rs13303277	3	195326317	0.2029	0.1579	1.946e-05
rs13302940	3	195326318	0.2029	0.1579	1.946e-05
rs13303284	3	195326329	0.2029	0.1579	1.946e-05
rs13303361	3	195326660	0.2014	0.1619	1.288e-05
rs13303169	3	195326695	0.195	0.1554	3.326e-05
rs13303270	3	195326699	0.195	0.1554	3.326e-05
rs13302910	3	195326736	0.2017	0.1627	1.154e-05
rs13302955	3	195326781	0.201	0.161	1.436e-05
rs77427615	3	195326932	0.2029	0.1599	1.529e-05
rs112574206	3	195327072	0.1982	0.1548	3.596e-05
rs2550229	3	195345828	0.39	0.1327	1.168e-05
rs147830733	3	195345829	0.3959	0.134	9.101e-06
rs11185502	3	195410196	0.1652	-0.1853	3.716e-06
rs113097156	3	195502916	0.4865	-0.1248	2.208e-05
rs2550252	3	195505072	0.473	0.2087	5.523e-12
rs1036129376	3	195507226	0.4047	0.2604	3.906e-18
rs73891106	3	195508537	0.1791	0.1935	1.04e-06
rs11712099	3	196316530	0.4365	-0.135	8.014e-06
rs73219680	3	196316604	0.3177	0.1516	1.499e-06
rs67505779	3	197715352	0.193	-0.1573	3.124e-05
rs7637839	3	197846903	0.2863	0.1995	4.478e-10
rs57141158	3	26694841	0.1235	-0.1832	8.675e-05
rs4016440	3	28816608	0.3729	0.1265	3.301e-05
rs11927465	3	28823658	0.4031	-0.131	1.993e-05
rs11923484	3	28823801	0.4027	-0.1324	1.671e-05
rs11129332	3	28823950	0.4027	-0.1324	1.671e-05
rs9857300	3	28864888	0.3427	-0.1293	2.37e-05
rs7644605	3	28868778	0.3554	-0.1319	1.695e-05
rs1353926	3	28869948	0.4158	-0.1257	3.341e-05
rs5847533	3	28875506	0.3685	-0.1374	6.914e-06
rs35639978	3	28876424	0.2899	-0.1622	5.428e-07
rs11129333	3	28879197	0.3539	-0.1219	9.26e-05
rs11129334	3	28879216	0.3539	-0.1219	9.26e-05
rs3053504	3	3082611	0.3566	-0.1408	7.64e-06
rs163564	3	3087353	0.3566	-0.1466	3.025e-06
rs9873380	3	3089254	0.4619	-0.1394	4.54e-06
rs56347391	3	3090586	0.2855	-0.1299	7.501e-05
rs163568	3	3094469	0.4126	-0.1212	5.426e-05
rs200700155	3	38085446	0.07387	-0.3101	2.868e-08
rs9840135	3	38085447	0.2319	0.1709	1.204e-06
rs201374412	3	38085448	0.07387	-0.3101	2.868e-08
rs57354599	3	40503520	0.2514	0.1496	7.45e-06
rs2888422	3	44911097	0.4631	0.1264	1.795e-05
rs1506659	3	44912443	0.2998	0.1308	5.679e-05
rs57021272	3	48327173	0.4523	-0.1224	4.591e-05
rs534005882	3	48798099	0.1755	0.1697	1.326e-05
rs535678587	3	48827894	0.1279	0.2044	6.505e-06
rs146147164	3	49329721	0.1652	0.1605	7.836e-05
rs566969336	3	49491219	0.2085	0.1545	1.589e-05
rs551329901	3	49997004	0.166	0.189	2.402e-06
rs558397679	3	50879174	0.4444	0.1234	4.326e-05
rs571061455	3	50879176	0.4444	0.1234	4.326e-05
rs534875147	3	50879177	0.4444	0.1234	4.326e-05
rs547319186	3	50879179	0.4444	0.1234	4.326e-05
rs55915925	3	5109484	0.1589	0.1682	3.763e-05
rs7635262	3	5109841	0.2399	0.1723	9.284e-07
rs7645327	3	5109845	0.2391	0.1741	7.211e-07
rs2616530	3	5114139	0.2156	0.1598	1.171e-05
rs7629233	3	5116863	0.2137	0.1797	9.02e-07
rs7650760	3	5116901	0.1406	0.1641	9.591e-05
rs4685855	3	5120744	0.3201	0.1276	8.737e-05
rs7653295	3	5120894	0.2105	0.1534	3.749e-05
rs10049458	3	51519906	0.3813	0.1467	2.448e-06
rs572413986	3	51817997	0.3308	0.1212	8.163e-05
rs560842224	3	52181177	0.1164	0.1921	5.865e-05
rs529643584	3	52181180	0.1164	0.1921	5.865e-05
rs6793738	3	5370485	0.1418	0.1792	3.096e-05
rs4479575	3	548007	0.3197	0.1456	6.038e-06
rs12636531	3	5786854	0.3169	-0.1427	1.62e-05
rs1836579	3	5789520	0.3515	-0.15	2.312e-06
rs34719228	3	5790080	0.3535	-0.1556	9.774e-07
rs56254444	3	5790085	0.3201	-0.1588	1.502e-06
rs56114646	3	5790087	0.355	-0.1664	1.54e-07
rs997499	3	5790348	0.3185	-0.1392	2.373e-05
rs11719289	3	5790878	0.3455	-0.1418	8.981e-06
rs1811396	3	5791340	0.3574	-0.1466	3.183e-06
rs61447775	3	66027999	0.392	0.1215	6.572e-05
rs35180613	3	66060217	0.4091	0.1235	5.839e-05
rs55863700	3	66101062	0.2395	0.1449	3.026e-05
rs56249075	3	66101063	0.2395	0.1449	3.026e-05
rs28406062	3	66101804	0.2395	0.1449	3.026e-05
rs112583663	3	66101828	0.2387	0.1512	1.338e-05
rs28421915	3	66101934	0.2395	0.1449	3.026e-05
rs28627801	3	66102025	0.2387	0.1512	1.338e-05
rs28449408	3	66102276	0.2387	0.1512	1.338e-05
rs28493190	3	66102347	0.2387	0.1512	1.338e-05
rs55983790	3	66102776	0.172	0.1658	2.745e-05
rs28378622	3	66103014	0.2387	0.1512	1.338e-05
rs56192032	3	66103135	0.2387	0.1512	1.338e-05
rs56040146	3	66103142	0.2387	0.1512	1.338e-05
rs56380255	3	66103185	0.2387	0.1512	1.338e-05
rs56173990	3	66103195	0.2387	0.1512	1.338e-05
rs55926963	3	66103272	0.2387	0.1512	1.338e-05
rs55803629	3	66103311	0.2387	0.1512	1.338e-05
rs374247634	3	66103344	0.2339	0.1513	1.402e-05
rs55777717	3	66103375	0.2387	0.1512	1.338e-05
rs62245228	3	66103496	0.2387	0.1512	1.338e-05
rs62245229	3	66103564	0.2387	0.1512	1.338e-05
rs368182707	3	66106481	0.4007	0.1481	6.912e-07
rs28551528	3	66107031	0.2637	0.1354	6.368e-05
rs28626082	3	66108390	0.2633	0.1334	8.185e-05
rs28865929	3	66108827	0.2633	0.1334	8.185e-05
rs72901228	3	66111961	0.2665	0.1319	9.618e-05
rs28730445	3	66115010	0.2649	0.136	5.976e-05
rs111490059	3	66115378	0.2649	0.136	5.976e-05
rs111679305	3	66120504	0.2931	0.1339	4.341e-05
rs60358841	3	66123056	0.2268	0.1527	1.412e-05
rs1599766	3	7011782	0.0552	-0.2674	5.037e-05
rs2122414	3	7012655	0.05957	-0.2597	4.306e-05
rs144481040	3	7013692	0.05798	-0.261	5.453e-05
rs56001235	3	72352464	0.2752	0.1355	7.641e-05
rs199727693	3	74243801	0.2268	0.1403	9.872e-05
rs200278597	3	74243806	0.2268	0.1403	9.872e-05
rs4125443	3	75556741	0.1549	0.1754	2.605e-06
rs6804166	3	75561822	0.3697	0.1879	4.743e-11
rs9876728	3	75567130	0.3936	0.1141	7.795e-05
rs2056173	3	75567406	0.3908	0.1186	3.965e-05
rs3938148	3	75567432	0.3678	0.2258	2.553e-15
rs9873181	3	75568433	0.3781	0.2182	2.446e-14
rs13062434	3	75568447	0.3777	0.2181	2.645e-14
rs6763623	3	75568453	0.3773	0.2208	1.33e-14
rs9873205	3	75568474	0.388	0.1822	1.954e-10
rs35697282	3	75568541	0.4015	0.1285	7.779e-06
rs138226119	3	75568617	0.3828	0.1973	5.882e-12
rs112486544	3	75568633	0.382	0.202	1.702e-12
rs36082875	3	75568649	0.382	0.202	1.702e-12
rs1711579	3	75570607	0.2521	-0.3194	2.411e-15
rs1703190	3	75571172	0.2538	-0.3307	1.955e-16
rs350943	3	75572010	0.2527	-0.3234	1.051e-15
rs866568	3	75572199	0.2398	-0.2728	4.007e-11
rs350941	3	75573602	0.2296	-0.2246	1.614e-07
rs71313978	3	75573830	0.3455	0.2601	9.146e-19
rs112399021	3	75573924	0.3606	0.2397	1.943e-16
rs113590252	3	75573947	0.3618	0.2404	1.213e-16
rs112977884	3	75574017	0.3618	0.2404	1.213e-16
rs71313983	3	75574791	0.3809	0.1967	6.025e-12
rs199730676	3	75574863	0.3757	0.2097	2.133e-13
rs200670785	3	75574865	0.3757	0.2097	2.133e-13
rs71313986	3	75575146	0.3828	0.2146	4.911e-14
rs1711585	3	75577754	0.272	-0.3847	4.602e-23
rs1711586	3	75577781	0.2275	-0.1947	7.9e-06
rs1703198	3	75578715	0.2505	-0.3194	3.419e-15
rs9713624	3	75579654	0.2634	-0.3824	3.088e-22
rs1703200	3	75580415	0.2538	-0.3282	4.076e-16
rs1711593	3	75581376	0.2543	-0.333	1.211e-16
rs79897533	3	75582259	0.3539	0.24	5.099e-16
rs78314144	3	75582278	0.3535	0.2413	3.434e-16
rs4054163	3	75582790	0.2629	-0.25	3.795e-10
rs377667048	3	75582804	0.3546	0.2246	5.078e-14
rs370830276	3	75582809	0.3546	0.2238	6.201e-14
rs199609082	3	75582834	0.3674	0.1597	1.106e-07
rs112899045	3	75582841	0.3674	0.1597	1.106e-07
rs111320578	3	75582859	0.3733	0.1559	1.872e-07
rs73121087	3	75582897	0.3809	0.1302	1.34e-05
rs2324178	3	75582967	0.3809	0.1302	1.34e-05
rs74851511	3	75583010	0.3777	0.1393	3.183e-06
rs145048912	3	75583014	0.3777	0.1393	3.183e-06
rs78179184	3	75583060	0.3793	0.1372	4.617e-06
rs202166781	3	75583188	0.3777	0.1393	3.183e-06
rs76049390	3	75583298	0.3487	0.2615	1.151e-18
rs546916651	3	75583320	0.3427	0.2498	3.853e-17
rs1934550414	3	75583324	0.3904	0.1249	3.135e-05
rs75317548	3	75583347	0.3479	0.2622	7.654e-19
rs79492425	3	75583370	0.3467	0.2609	1.075e-18
rs1703205	3	75586271	0.2983	0.1248	7.384e-05
rs375735670	3	75588668	0.08896	0.2259	3.181e-05
rs4677534	3	75589230	0.1033	0.2063	3.972e-05
rs4677541	3	75592784	0.1195	0.1802	9.496e-05
rs4677544	3	75593184	0.106	0.2016	3.442e-05
rs4677545	3	75593302	0.09929	0.2208	1.159e-05
rs4677546	3	75593713	0.1037	0.2099	1.823e-05
rs59007710	3	75593966	0.0973	0.2193	1.521e-05
rs9799141	3	75594866	0.0973	0.2193	1.521e-05
rs4677547	3	75595318	0.1033	0.2093	1.989e-05
rs189809187	3	75595718	0.09373	0.2293	9.69e-06
rs79056913	3	75595889	0.0973	0.2193	1.521e-05
rs76355224	3	75595929	0.0973	0.2193	1.521e-05
rs76291779	3	75595935	0.0973	0.2193	1.521e-05
rs192902863	3	75597172	0.09492	0.2236	1.338e-05
rs62258770	3	75597232	0.09492	0.2236	1.338e-05
rs62258772	3	75598205	0.09611	0.2198	1.57e-05
rs62258773	3	75598253	0.09611	0.2198	1.57e-05
rs62258780	3	75599570	0.07983	0.264	2.235e-06
rs77368220	3	75601564	0.09214	0.2139	7.24e-05
rs1808834	3	75672952	0.3384	0.1572	7.463e-07
rs36116005	3	75676886	0.3487	0.1618	2.472e-07
rs3866350	3	75737177	0.3793	0.1673	3.616e-08
rs79136107	3	75747067	0.3253	-0.1319	3.985e-05
rs75949428	3	75747077	0.3511	-0.1343	2.188e-05
rs74691648	3	75747542	0.419	-0.1446	2.085e-06
rs11347469	3	779039	0.3622	-0.1305	2.592e-05
rs11712522	3	780492	0.2117	0.1492	5.469e-05
rs13059810	3	90459251	0.4603	-0.1716	2.676e-08
rs13082296	3	90459252	0.4603	-0.1716	2.676e-08
rs35150875	3	90485151	0.1152	0.1864	5.456e-05
rs66466715	3	93970853	0.06791	-0.269	4.586e-06
rs35837538	3	93971911	0.06831	-0.2805	1.648e-06
rs13060958	3	93973713	0.06831	-0.2805	1.648e-06
rs13098551	3	93973828	0.06831	-0.2805	1.648e-06
rs13094427	3	93973858	0.06831	-0.2805	1.648e-06
rs67369555	3	93978536	0.06712	-0.2789	2.216e-06
rs7432152	3	93981297	0.05838	-0.2929	3.535e-06
rs13063306	3	93983945	0.05838	-0.2929	3.535e-06
rs67909117	3	93984391	0.06712	-0.2789	2.216e-06
rs35338673	3	93985935	0.06156	-0.3234	1.325e-07
rs34359834	3	93988509	0.06473	-0.3092	2.701e-07
rs71326816	3	93989181	0.06235	-0.3176	1.898e-07
rs35149520	3	93990780	0.06473	-0.3092	2.701e-07
rs13074220	3	93991319	0.06473	-0.3092	2.701e-07
rs13066231	3	93995224	0.06513	-0.3056	3.465e-07
rs35830107	3	93999964	0.05163	-0.3166	2.563e-06
rs995082	3	94001496	0.06473	-0.3092	2.701e-07
rs71326818	3	94002114	0.06513	-0.3056	3.465e-07
rs13064365	3	94004926	0.06195	-0.3199	1.682e-07
rs34713554	3	94005711	0.06473	-0.3092	2.701e-07
rs34300056	3	94012784	0.06473	-0.3092	2.701e-07
rs71326819	3	94013188	0.06473	-0.3092	2.701e-07
rs34034614	3	94013568	0.06434	-0.2928	1.185e-06
rs9637395	3	94014910	0.06473	-0.3092	2.701e-07
rs36019897	3	94016337	0.09015	-0.2431	3.338e-06
rs11921727	3	94016365	0.07307	-0.2562	5.796e-06
rs34769460	3	94025482	0.06831	-0.2687	5.154e-06
rs61298374	3	94027137	0.06871	-0.2831	1.486e-06
rs34253308	3	94029091	0.06791	-0.2705	4.702e-06
rs34185703	3	94030311	0.06871	-0.2831	1.486e-06
rs10511147	3	94030669	0.06791	-0.2705	4.702e-06
rs35973758	3	94031188	0.06871	-0.2831	1.486e-06
rs34026151	3	94034884	0.06871	-0.2831	1.486e-06
rs78795635	3	94035948	0.06871	-0.2831	1.486e-06
rs34568625	3	94045185	0.07228	-0.2784	1.176e-06
rs35607828	3	94055712	0.0691	-0.2813	1.639e-06
rs144729843	3	94060320	0.0691	-0.2813	1.639e-06
rs34598616	3	94062639	0.06791	-0.2705	4.702e-06
rs35836749	3	94064333	0.06871	-0.2831	1.486e-06
rs79731151	3	94064890	0.0691	-0.2813	1.639e-06
rs897180	3	94069313	0.1048	-0.2546	1.335e-07
rs1492015	3	94079458	0.1037	-0.2587	9.242e-08
rs2198622	3	94086214	0.1041	-0.2572	1.055e-07
rs2101650	3	94087057	0.1044	-0.2573	1.006e-07
rs7625469	3	94088864	0.1041	-0.2572	1.055e-07
rs9847612	3	94091142	0.1052	-0.2606	5.606e-08
rs1492016	3	94092334	0.1044	-0.2611	5.736e-08
rs66505040	3	94094397	0.06871	-0.2748	2.608e-06
rs6774650	3	94094841	0.1044	-0.2611	5.736e-08
rs71326823	3	94102455	0.06871	-0.2748	2.608e-06
rs6772900	3	94103891	0.1048	-0.2612	5.47e-08
rs2101651	3	94105690	0.1041	-0.2626	5.013e-08
rs34888928	3	94107847	0.1108	-0.2521	9.417e-08
rs35025225	3	94108255	0.1112	-0.2507	1.069e-07
rs1492018	3	94111389	0.1116	-0.2506	1.039e-07
rs142123274	3	94129602	0.2637	-0.1391	3.471e-05
rs10936026	3	94132079	0.1033	-0.3293	1.071e-11
rs6781247	3	94139696	0.1092	-0.3205	1.65e-11
rs1304761	3	94141590	0.1096	-0.3185	2.103e-11
rs28766069	3	94142586	0.1092	-0.3205	1.65e-11
rs1472123	3	94144499	0.1092	-0.3205	1.65e-11
rs9864021	3	94144926	0.1092	-0.3205	1.65e-11
rs9837362	3	94145229	0.1092	-0.3205	1.65e-11
rs4857440	3	94145383	0.1092	-0.3205	1.65e-11
rs9843499	3	94146653	0.1108	-0.3091	5.801e-11
rs987432	3	94146661	0.1153	-0.5882	1.456e-11
rs9827807	3	94153679	0.1223	-0.2705	1.712e-09
rs6778988	3	94159306	0.1112	-0.3031	1.334e-10
rs6768434	3	94160736	0.1116	-0.2999	2.002e-10
rs11921573	3	94162942	0.1116	-0.3078	6.633e-11
rs1812632	3	94163729	0.1362	-0.5059	1.029e-09
rs12489812	3	94164425	0.1362	-0.5059	1.029e-09
rs1826349	3	94164984	0.1112	-0.3092	5.719e-11
rs2360828	3	94165937	0.1362	-0.5059	1.029e-09
rs2360829	3	94165960	0.1124	-0.3026	1.248e-10
rs3899193	3	94179984	0.07744	-0.3521	3.142e-10
rs5850944	3	94180793	0.1259	-0.2507	2.051e-08
rs7643092	3	94182574	0.1259	-0.2507	2.051e-08
rs71326828	3	94185029	0.07744	-0.3521	3.142e-10
rs2131110	3	94194754	0.1251	-0.2522	1.787e-08
rs4440126	3	94195642	0.1362	-0.5059	1.029e-09
rs74571184	3	94199686	0.05441	-0.3695	2.644e-08
rs9871395	3	94202010	0.1247	-0.2443	5.054e-08
rs549980628	3	94224381	0.1465	-0.1731	2.447e-05
rs3816840	3	94225496	0.139	-0.2064	9.047e-07
rs3816841	3	94225516	0.161	-0.3195	4.198e-05
rs60302022	3	94250207	0.2784	-0.1407	3.608e-05
rs73168778	3	94250585	0.1493	-0.1576	9.754e-05
rs34941530	3	94252199	0.07455	-0.5672	5.31e-08
rs9811781	3	94257650	0.1839	-0.1552	4.066e-05
rs71628847	3	94258545	0.2895	-0.1706	1.865e-07
rs9828648	3	94258938	0.1823	-0.1577	3.455e-05
rs9882473	3	94259398	0.1851	-0.1506	7.351e-05
rs7619795	3	94259533	0.1851	-0.1506	7.351e-05
rs68177378	3	94260496	0.1827	-0.1562	4.081e-05
rs9813009	3	94260721	0.1835	-0.1539	5.491e-05
rs6810176	3	94261256	0.1835	-0.1539	5.491e-05
rs6800856	3	94261283	0.1835	-0.1539	5.491e-05
rs6800956	3	94261377	0.1835	-0.1539	5.491e-05
rs9845213	3	94261646	0.1811	-0.161	2.649e-05
rs4377493	3	94263498	0.1835	-0.1539	5.491e-05
rs7618419	3	94263955	0.1835	-0.1539	5.491e-05
rs7619168	3	94264808	0.1835	-0.1539	5.491e-05
rs60436144	3	94265357	0.1835	-0.1539	5.491e-05
rs1387097	3	94267305	0.1835	-0.1539	5.491e-05
rs11922583	3	94268404	0.1811	-0.161	2.649e-05
rs11921131	3	94268510	0.1811	-0.161	2.649e-05
rs4438657	3	94270356	0.1835	-0.1539	5.491e-05
rs75505531	3	94271230	0.1811	-0.161	2.649e-05
rs113260709	3	94271393	0.1835	-0.1539	5.491e-05
rs78029316	3	94271547	0.1835	-0.1539	5.491e-05
rs4444710	3	94272481	0.1739	-0.1727	8.422e-06
rs4274743	3	94272839	0.1207	-0.3408	2.275e-14
rs4274744	3	94272863	0.1334	-0.2844	4.158e-11
rs4274745	3	94272866	0.1334	-0.2844	4.158e-11
rs3055419	3	94273533	0.1835	-0.1539	5.491e-05
rs9872884	3	94273884	0.1835	-0.1539	5.491e-05
rs9859488	3	94274793	0.1811	-0.161	2.649e-05
rs75333664	3	94275390	0.08936	-0.2074	7.711e-05
rs145685069	3	94276595	0.1811	-0.161	2.649e-05
rs55746259	3	94276596	0.1847	-0.1515	6.747e-05
rs9861209	3	94277209	0.1835	-0.1539	5.491e-05
rs9861519	3	94277370	0.1835	-0.1539	5.491e-05
rs9846997	3	94277600	0.1835	-0.1539	5.491e-05
rs6801852	3	94278078	0.1835	-0.1539	5.491e-05
rs1906639	3	94278345	0.1843	-0.151	7.177e-05
rs7651992	3	94280013	0.1835	-0.1539	5.491e-05
rs6784142	3	94280921	0.1835	-0.1539	5.491e-05
rs9290413	3	94280944	0.1811	-0.161	2.649e-05
rs6798825	3	94281055	0.1835	-0.1539	5.491e-05
rs4857454	3	94281822	0.1835	-0.1539	5.491e-05
rs4857122	3	94281966	0.1835	-0.1539	5.491e-05
rs3055417	3	94282517	0.1835	-0.1539	5.491e-05
rs9290427	3	94283942	0.1843	-0.1542	4.969e-05
rs9290431	3	94284043	0.1835	-0.1562	4.232e-05
rs9290433	3	94284257	0.1811	-0.161	2.649e-05
rs9823465	3	94284362	0.164	-0.1932	1.09e-06
rs6769165	3	94287980	0.1815	-0.1604	2.823e-05
rs2200740	3	94288771	0.1815	-0.1604	2.823e-05
rs73160185	3	94289857	0.1005	-0.2779	1.561e-08
rs9843518	3	94293641	0.1823	-0.1575	3.688e-05
rs1488776	3	94295084	0.1835	-0.154	5.403e-05
rs1488775	3	94295152	0.1835	-0.154	5.403e-05
rs1586545	3	94297016	0.1815	-0.1604	2.823e-05
rs35644115	3	94300168	0.09174	-0.2506	1.552e-06
rs62269492	3	94306378	0.09293	-0.2646	3.403e-07
rs201146416	3	94567532	0.1402	-0.1825	3.448e-05
rs202055422	3	94567534	0.1402	-0.1825	3.448e-05
rs34617447	3	9552120	0.1199	-0.212	3.519e-06
rs111268293	3	9552553	0.07466	-0.2255	6.923e-05
rs61159232	3	9553006	0.07427	-0.2305	5.423e-05
rs6807946	3	9555554	0.07427	-0.2305	5.423e-05
rs57360581	3	9555923	0.07427	-0.2305	5.423e-05
rs78017364	3	9558986	0.07466	-0.2277	6.426e-05
rs1843013	3	9560117	0.07506	-0.2244	7.944e-05
rs113894049	3	9564972	0.07506	-0.2253	6.716e-05
rs7621129	3	9570009	0.07347	-0.2375	3.415e-05
rs7634993	3	9570115	0.07347	-0.2375	3.415e-05
rs60964315	3	9571710	0.07347	-0.2375	3.415e-05
rs2313735	3	9572210	0.07307	-0.2325	5.734e-05
rs2259098	3	9574349	0.07347	-0.2375	3.415e-05
rs2542362	3	9576640	0.07625	-0.2241	8.132e-05
rs2542379	3	9578732	0.07585	-0.2285	6.06e-05
rs2648409	3	9579006	0.07585	-0.2285	6.06e-05
rs2648400	3	9583884	0.07824	-0.2207	7.946e-05
rs146493020	3	9589490	0.07546	-0.2226	9.699e-05
rs2648595	3	9590688	0.07784	-0.2182	9.917e-05
rs9862347	3	97605313	0.2073	-0.1472	6.994e-05
rs9993533	4	100542997	0.1958	0.165	1.38e-05
rs2866174	4	100794563	0.3352	-0.1317	2.97e-05
rs6848337	4	100811196	0.3356	-0.1334	2.262e-05
rs11935398	4	100814019	0.3356	-0.1334	2.262e-05
rs11935399	4	100814021	0.3356	-0.1334	2.262e-05
rs2298735	4	100815617	0.3352	-0.1313	3.04e-05
rs7686428	4	100828161	0.3384	-0.1338	2.059e-05
rs7676564	4	100829746	0.3384	-0.1338	2.059e-05
rs1896166	4	100833191	0.3384	-0.1338	2.059e-05
rs2098937	4	100836531	0.3384	-0.1338	2.059e-05
rs6532836	4	100840689	0.3384	-0.1338	2.059e-05
rs28706589	4	100847181	0.3384	-0.1338	2.059e-05
rs11732776	4	100854329	0.3324	-0.1386	1.306e-05
rs28404345	4	100855322	0.3384	-0.1338	2.059e-05
rs11366766	4	100856095	0.3384	-0.1338	2.059e-05
rs75897413	4	100856863	0.3384	-0.1338	2.059e-05
rs28568504	4	100862119	0.3384	-0.1338	2.059e-05
rs6854536	4	100862882	0.3384	-0.1338	2.059e-05
rs3756087	4	100871931	0.3407	-0.1309	3.126e-05
rs2070738	4	100873826	0.2871	-0.1382	2.785e-05
rs34216649	4	100876164	0.2871	-0.1382	2.785e-05
rs58878307	4	100878480	0.2903	-0.1338	4.436e-05
rs10026048	4	100879212	0.3407	-0.1309	3.126e-05
rs11931551	4	100888383	0.2867	-0.1359	3.776e-05
rs60978748	4	100891209	0.3407	-0.1309	3.126e-05
rs62306081	4	100898934	0.3407	-0.1309	3.126e-05
rs7689566	4	100900844	0.3407	-0.1309	3.126e-05
rs6831193	4	100908585	0.2903	-0.1333	4.946e-05
rs11275603	4	100909278	0.3439	-0.1268	5.242e-05
rs34941219	4	100910774	0.2871	-0.1316	6.225e-05
rs7666192	4	100920216	0.2887	-0.134	4.461e-05
rs6836299	4	100921896	0.2875	-0.1324	5.388e-05
rs6838495	4	100930743	0.2875	-0.1324	5.388e-05
rs732386	4	100931082	0.2844	-0.1307	6.762e-05
rs9307242	4	100934530	0.3435	-0.128	4.501e-05
rs6811559	4	100936032	0.3435	-0.128	4.501e-05
rs7692416	4	100937893	0.3435	-0.128	4.501e-05
rs3076937	4	100939913	0.2844	-0.1307	6.762e-05
rs11935024	4	100944275	0.3435	-0.128	4.501e-05
rs2866180	4	100945695	0.3435	-0.128	4.501e-05
rs7660185	4	100957312	0.2875	-0.1324	5.388e-05
rs4554082	4	100958167	0.2875	-0.1324	5.388e-05
rs6824513	4	100958719	0.2875	-0.1324	5.388e-05
rs62306101	4	100958797	0.2844	-0.1307	6.762e-05
rs36122025	4	100959371	0.2844	-0.1307	6.762e-05
rs2866182	4	100960209	0.2844	-0.1307	6.762e-05
rs10489081	4	10183420	0.06513	-0.2517	3.444e-05
rs62286315	4	10212293	0.2716	0.2077	2.168e-10
rs1553933065	4	10212870	0.3487	0.1229	6.619e-05
rs3840151	4	102129388	0.09849	0.2203	1.095e-05
rs10001965	4	10213327	0.2478	0.2224	3.782e-11
rs62286316	4	10213513	0.2776	0.2142	5.7e-11
rs728663	4	10214160	0.2768	0.2138	6.591e-11
rs12512244	4	10215072	0.253	0.2381	1.467e-12
rs2008732	4	10215845	0.2653	0.2402	4.089e-13
rs741078	4	10215987	0.2939	0.2358	3.101e-13
rs2903830	4	10216032	0.2637	0.2428	2.496e-13
rs13132239	4	10216144	0.253	0.2381	1.467e-12
rs887724	4	10216857	0.2601	0.2418	3.034e-13
rs28425641	4	10218093	0.2597	0.2413	3.353e-13
rs6839888	4	10218591	0.2601	0.2421	2.75e-13
rs6833902	4	10218641	0.2649	0.2471	8.939e-14
rs28454591	4	10219202	0.28	0.2377	3.109e-13
rs13102834	4	10219461	0.255	0.2375	1.355e-12
rs28779787	4	10219934	0.2605	0.2389	5.241e-13
rs6449372	4	10220267	0.2597	0.237	7.964e-13
rs6823992	4	10220826	0.2601	0.2379	6.558e-13
rs28390111	4	10221229	0.2657	0.2395	4.675e-13
rs28602247	4	10221684	0.2669	0.2433	1.629e-13
rs13132187	4	10223409	0.2613	0.2418	4.313e-13
rs62286318	4	10226042	0.3018	0.2338	2.815e-13
rs62286319	4	10228017	0.303	0.2328	3.282e-13
rs12502475	4	10228416	0.2693	0.2371	8.087e-13
rs2024285	4	10229659	0.276	0.2342	7.254e-13
rs1158093	4	10231324	0.2748	0.2354	6.569e-13
rs62286320	4	10232900	0.2903	0.2167	1.475e-11
rs56198916	4	10233905	0.2955	0.2079	5.388e-11
rs62286322	4	10233918	0.2939	0.21	3.627e-11
rs62286323	4	10233959	0.2955	0.2079	5.388e-11
rs62288063	4	10257706	0.05719	-0.2569	7.829e-05
rs10638154	4	102696483	0.2331	0.1372	9.384e-05
rs115549144	4	10332358	0.05203	-0.2696	8.842e-05
rs4698048	4	10398635	0.448	0.1304	1.634e-05
rs4607209	4	10400156	0.172	0.1582	2.955e-05
rs113387517	4	10401772	0.3884	0.1207	7.675e-05
rs2544427	4	106716046	0.2375	-0.1413	3.904e-05
rs28781661	4	107857672	0.2299	0.1381	8.356e-05
rs807421	4	12810919	0.1064	-0.1993	5.415e-05
rs2540815	4	12812436	0.106	-0.2002	5.087e-05
rs2540816	4	12812545	0.106	-0.2002	5.087e-05
rs1641445	4	12813370	0.1064	-0.1993	5.415e-05
rs34444823	4	12813714	0.106	-0.2002	5.087e-05
rs1715818	4	12813819	0.1064	-0.1993	5.415e-05
rs2540817	4	12817059	0.1064	-0.1993	5.415e-05
rs2540818	4	12817157	0.1064	-0.1993	5.415e-05
rs2540819	4	12818504	0.106	-0.2002	5.087e-05
rs2711565	4	12822075	0.1048	-0.2045	4.062e-05
rs2540822	4	12823094	0.106	-0.1981	6.591e-05
rs2110896	4	12823542	0.106	-0.1981	6.591e-05
rs2711567	4	12824972	0.106	-0.1981	6.591e-05
rs2540823	4	12827562	0.106	-0.1981	6.591e-05
rs2540825	4	12828247	0.106	-0.1981	6.591e-05
rs2540826	4	12828298	0.106	-0.1981	6.591e-05
rs2711568	4	12828569	0.106	-0.1981	6.591e-05
rs2540827	4	12828589	0.106	-0.1981	6.591e-05
rs2540828	4	12829054	0.106	-0.1981	6.591e-05
rs2540829	4	12829951	0.106	-0.1981	6.591e-05
rs2540830	4	12830632	0.106	-0.1981	6.591e-05
rs2711571	4	12830870	0.106	-0.1981	6.591e-05
rs56933074	4	129713008	0.4178	-0.1348	6.376e-06
rs374538532	4	132654753	0.2021	0.1958	7.217e-08
rs368379961	4	132654817	0.2021	0.1958	7.217e-08
rs199835436	4	132654986	0.1767	0.1907	9.267e-07
rs62318013	4	132655158	0.2014	0.1965	6.633e-08
rs72618012	4	132660325	0.1084	0.2085	8.95e-06
rs56272724	4	132663897	0.228	0.1582	5.707e-06
rs62315404	4	132664218	0.1795	0.1778	4.659e-06
rs79161346	4	132668172	0.3685	0.1191	8.683e-05
rs62316366	4	132685367	0.1708	0.1925	1.074e-06
rs62316370	4	132685970	0.172	0.1861	2.34e-06
rs140112071	4	132691345	0.1763	0.1946	6.444e-07
rs189890131	4	132696387	0.1751	0.1949	6.385e-07
rs191661204	4	132697760	0.1751	0.1949	6.385e-07
rs201629485	4	132704508	0.1755	0.1952	6.049e-07
rs62305927	4	132711057	0.1751	0.1947	6.561e-07
rs62305948	4	132713592	0.1751	0.1947	6.561e-07
rs72673685	4	132714920	0.1751	0.1947	6.561e-07
rs142830535	4	132720690	0.1751	0.1947	6.561e-07
rs148662920	4	132729979	0.1747	0.1943	7.029e-07
rs149670404	4	132742500	0.1755	0.1954	5.421e-07
rs62308774	4	132750019	0.1755	0.1954	5.421e-07
rs6835479	4	132756433	0.1755	0.1954	5.421e-07
rs142278856	4	132762794	0.1751	0.1937	6.895e-07
rs3977823	4	132763151	0.1751	0.1937	6.895e-07
rs17464835	4	132764481	0.1759	0.1886	1.314e-06
rs201250867	4	132770268	0.1755	0.1959	5.096e-07
rs56386526	4	132774009	0.1743	0.1917	9.229e-07
rs141281138	4	132776936	0.1743	0.1917	9.229e-07
rs4107867	4	132777260	0.1732	0.1817	3.409e-06
rs200813248	4	132779464	0.17	0.1769	7.894e-06
rs62305981	4	132779533	0.1743	0.1917	9.229e-07
rs62305990	4	132781100	0.1743	0.1864	1.827e-06
rs62305993	4	132783285	0.1743	0.1917	9.229e-07
rs62305996	4	132784165	0.1751	0.1917	8.939e-07
rs62306000	4	132787798	0.1747	0.2	2.963e-07
rs62306045	4	132789705	0.1771	0.1773	4.741e-06
rs62306664	4	132799133	0.1763	0.1855	1.936e-06
rs199890363	4	132800280	0.1751	0.2001	2.895e-07
rs370328635	4	132829674	0.2867	0.1346	4.162e-05
rs59125218	4	138116789	0.05044	-0.2647	7.354e-05
rs11100112	4	140452087	0.2061	-0.1751	2.184e-06
rs570097549	4	144565353	0.09174	0.2168	2.079e-05
rs139098060	4	144796232	0.08737	0.2011	9.852e-05
rs111516901	4	144812858	0.08618	0.2063	8.881e-05
rs184826477	4	144821786	0.08618	0.2063	8.881e-05
rs13140783	4	153552085	0.05361	-0.2737	4.457e-05
rs71620218	4	153556531	0.05322	-0.2713	4.739e-05
rs6832853	4	153557333	0.05401	-0.2615	7.95e-05
rs6838045	4	153557483	0.05401	-0.2615	7.95e-05
rs6812836	4	153557492	0.05401	-0.2615	7.95e-05
rs13134546	4	153558519	0.05322	-0.2713	4.739e-05
rs13140762	4	153559050	0.05322	-0.2713	4.739e-05
rs13116699	4	153559309	0.05322	-0.2713	4.739e-05
rs34743749	4	153559334	0.05322	-0.2713	4.739e-05
rs35714915	4	153559530	0.05322	-0.2713	4.739e-05
rs35834129	4	153559584	0.05361	-0.2642	7.077e-05
rs71620219	4	153560748	0.05322	-0.2713	4.739e-05
rs79673610	4	160367611	0.07983	0.2351	1.661e-05
rs7696528	4	163080283	0.2653	-0.1394	2.795e-05
rs72974358	4	166952084	0.1739	-0.1716	2.123e-05
rs17047202	4	166952139	0.3308	-0.1351	3.779e-05
rs17047204	4	166952207	0.2049	-0.1667	8.973e-06
rs76582571	4	166953106	0.2077	-0.1642	1.142e-05
rs17047205	4	166953579	0.2077	-0.1642	1.142e-05
rs1393858	4	166954342	0.2081	-0.1637	1.202e-05
rs35582334	4	166954521	0.2081	-0.1637	1.202e-05
rs144494989	4	166955631	0.1755	-0.1677	3.004e-05
rs1394858	4	172989546	0.2303	0.1495	1.31e-05
rs13133832	4	172989984	0.2037	0.1906	6.202e-08
rs13113560	4	172990610	0.2093	0.1702	1.146e-06
rs4557229	4	172990875	0.2025	0.1837	1.875e-07
rs4277744	4	172990972	0.2025	0.1837	1.875e-07
rs36118150	4	172991154	0.2093	0.1702	1.146e-06
rs62331075	4	172991220	0.2025	0.1837	1.875e-07
rs35340713	4	172991979	0.2093	0.1702	1.146e-06
rs34926166	4	172992169	0.2021	0.1827	2.204e-07
rs34453635	4	172992435	0.2021	0.1827	2.204e-07
rs10533645	4	17471337	0.222	-0.1502	2.834e-05
rs13144028	4	176832164	0.1577	-0.1715	3e-05
rs2132337	4	176833218	0.1577	-0.1715	3e-05
rs112560416	4	176835312	0.1084	-0.1953	3.688e-05
rs4690418	4	176842952	0.1104	-0.1879	7.538e-05
rs4690646	4	176844639	0.1104	-0.1879	7.538e-05
rs72704545	4	176854177	0.1096	-0.1994	2.766e-05
rs57484452	4	176874590	0.1156	-0.1874	5.875e-05
rs7689812	4	176877971	0.1505	-0.1713	4.895e-05
rs140794301	4	176885447	0.1589	-0.1847	7.008e-06
rs56078640	4	176886877	0.1116	-0.1846	9.465e-05
rs11366469	4	176892056	0.112	-0.1866	8.438e-05
rs55671349	4	176892894	0.1148	-0.187	6.708e-05
rs62333786	4	179780861	0.3018	0.1345	3.279e-05
rs13129657	4	184337775	0.4055	0.1221	5.298e-05
rs70956602	4	184382172	0.3705	-0.1223	9.352e-05
rs7681893	4	184395583	0.3316	-0.1387	1.648e-05
rs35651272	4	184434148	0.4349	0.123	4.46e-05
rs80254659	4	184437718	0.3717	-0.1341	1.189e-05
rs35689984	4	184808011	0.2442	-0.1389	5.076e-05
rs1469810	4	184808523	0.2438	-0.1357	7.48e-05
rs35012279	4	184813671	0.2669	-0.1336	8.139e-05
rs72629644	4	185331203	0.1934	-0.1692	7.101e-06
rs3756091	4	185335866	0.08896	0.2357	4.848e-06
rs58176528	4	185338310	0.09055	0.2191	1.609e-05
rs6827018	4	185344606	0.07585	-0.2927	2.436e-07
rs61516418	4	185345219	0.09412	0.2204	8.553e-06
rs60751183	4	185345650	0.09412	0.2204	8.553e-06
rs143811600	4	185345659	0.09412	0.2204	8.553e-06
rs11933810	4	185345715	0.09412	0.2204	8.553e-06
rs11947287	4	185345838	0.1009	-0.2403	1.285e-06
rs11947317	4	185345892	0.09412	0.2204	8.553e-06
rs17686230	4	185346442	0.09253	0.2175	1.259e-05
rs55666000	4	185346468	0.09253	0.2175	1.259e-05
rs78267886	4	185348299	0.2017	0.149	2.919e-05
rs4862380	4	185477106	0.272	0.1473	1.508e-05
rs34295412	4	189180287	0.1934	-0.1589	1.213e-05
rs142175307	4	189180912	0.1926	-0.1556	1.936e-05
rs28754485	4	189181328	0.1982	-0.1467	4.575e-05
rs75290310	4	189184582	0.2057	-0.1393	9.588e-05
rs77863620	4	189184643	0.2057	-0.1393	9.588e-05
rs74549575	4	189184881	0.1918	-0.1569	1.874e-05
rs143942492	4	189184984	0.1914	-0.158	1.635e-05
rs147819679	4	189185005	0.1914	-0.158	1.635e-05
rs11725939	4	189185767	0.1914	-0.1631	8.943e-06
rs72709347	4	189186431	0.1958	-0.1542	2.36e-05
rs72709349	4	189186594	0.2101	-0.1432	6.393e-05
rs79006731	4	189187377	0.1938	-0.1543	2.559e-05
rs13125602	4	189267822	0.3058	0.1432	8.552e-06
rs34068320	4	189267841	0.307	0.1435	7.698e-06
rs55971009	4	189277177	0.28	0.1451	1.53e-05
rs2055917	4	189279323	0.284	0.1317	7.479e-05
rs71609967	4	189888779	0.1608	0.1615	8.153e-05
rs34615890	4	189890458	0.1604	0.163	7.447e-05
rs11725478	4	190192325	0.3924	-0.1421	4.629e-06
rs34921186	4	190193910	0.3995	-0.1555	4.618e-07
rs62342929	4	190194335	0.3995	-0.1555	4.618e-07
rs34796374	4	190194656	0.3979	-0.1578	3.106e-07
rs4540095	4	190195565	0.3971	-0.1516	9.076e-07
rs13110702	4	190196911	0.4003	-0.164	1.03e-07
rs147423268	4	190197453	0.4762	-0.1317	7.31e-06
rs55881027	4	190198193	0.4091	-0.1724	2.277e-08
rs56044967	4	190198201	0.4142	-0.1761	1.194e-08
rs56037785	4	190198206	0.413	-0.1688	4.691e-08
rs55760130	4	190198214	0.423	-0.1714	2.441e-08
rs62342943	4	190198221	0.4118	-0.1637	1.102e-07
rs574377234	4	190198225	0.4234	-0.1635	9.345e-08
rs539805873	4	190198226	0.4234	-0.1635	9.345e-08
rs13121143	4	190199873	0.4929	-0.1599	1.197e-07
rs6857667	4	190200070	0.3809	-0.1276	5.288e-05
rs13143563	4	190242453	0.2061	0.1443	7.929e-05
rs71600705	4	190517104	0.3122	0.1474	2.587e-06
rs34951735	4	190521299	0.2871	0.229	4.417e-13
rs11735950	4	190668060	0.2217	0.3591	7.206e-08
rs547928213	4	190668644	0.2217	0.3591	7.206e-08
rs55756024	4	190671293	0.2217	0.3591	7.206e-08
rs4863286	4	190672590	0.2217	0.3591	7.206e-08
rs2739532	4	190707430	0.276	-0.1364	5.478e-05
rs13120888	4	190929384	0.2021	0.2292	6.838e-10
rs1872455	4	21347142	0.301	0.1333	4.832e-05
rs72451816	4	21360248	0.2907	0.1331	6.98e-05
rs12503488	4	21360479	0.2907	0.1331	6.98e-05
rs12501359	4	21361701	0.2911	0.1347	5.749e-05
rs33924367	4	21364232	0.2907	0.1323	7.564e-05
rs66861941	4	21366511	0.2915	0.1338	6.094e-05
rs35964771	4	21369860	0.3129	0.1307	7.215e-05
rs6812334	4	2413832	0.3042	-0.1281	8.315e-05
rs1203771	4	2433199	0.3114	-0.1293	5.992e-05
rs1203763	4	2438492	0.3102	-0.128	7.259e-05
rs1203762	4	2439670	0.3102	-0.128	7.259e-05
rs34958423	4	24596517	0.3459	0.125	7.677e-05
rs113397535	4	2961193	0.0695	0.2362	7.667e-05
rs116157451	4	32751077	0.0834	0.2252	4.186e-05
rs11735348	4	3592209	0.07546	0.219	9.129e-05
rs62273025	4	3598294	0.07744	0.2286	4.318e-05
rs62273026	4	3599180	0.08419	0.2397	9.68e-06
rs34006082	4	3814084	0.1831	0.1533	7.6e-05
rs28366583	4	3817534	0.3451	0.135	1.578e-05
rs71605192	4	3818934	0.3459	0.1337	1.893e-05
rs28669946	4	3820622	0.1851	0.1587	4.058e-05
rs28663658	4	3820838	0.1851	0.1587	4.058e-05
rs12646535	4	38239309	0.0699	-0.2385	3.606e-05
rs28699426	4	3826245	0.2891	0.1627	7.797e-07
rs28581937	4	3826246	0.2891	0.1627	7.797e-07
rs4076373	4	3826693	0.3392	0.1374	1.327e-05
rs4076374	4	3826716	0.3384	0.1401	8.937e-06
rs13148406	4	38273428	0.2482	-0.1435	2.328e-05
rs62295337	4	38279838	0.08975	-0.2085	4.994e-05
rs62295338	4	38280079	0.08975	-0.2085	4.994e-05
rs17580746	4	38280712	0.08975	-0.2085	4.994e-05
rs75733658	4	38281716	0.09015	-0.2073	5.395e-05
rs28439961	4	3835036	0.3983	0.1341	1.058e-05
rs62292164	4	3835304	0.278	0.145	1.588e-05
rs62292166	4	3835313	0.2665	0.1754	2.172e-07
rs28587733	4	3835798	0.2566	0.1902	3.046e-08
rs3935186	4	3837770	0.4575	0.1396	4.243e-06
rs62292168	4	3840493	0.3828	0.1527	8.587e-07
rs4646967	4	3842459	0.3801	0.1524	8.97e-07
rs28602903	4	3846804	0.195	0.1665	9.867e-06
rs28698987	4	3849426	0.3022	0.191	1.604e-09
rs28805417	4	3850326	0.3014	0.1922	1.241e-09
rs28410020	4	3851478	0.3018	0.1901	1.894e-09
rs28634981	4	3852239	0.3026	0.1931	1.068e-09
rs28632804	4	3852327	0.3026	0.1931	1.068e-09
rs28695372	4	3852407	0.3026	0.1931	1.068e-09
rs28742269	4	3852567	0.3038	0.1907	1.532e-09
rs66801860	4	3852816	0.3038	0.1907	1.532e-09
rs4646970	4	3853382	0.3026	0.1931	1.068e-09
rs28667908	4	3853429	0.3026	0.1931	1.068e-09
rs28431345	4	3853568	0.303	0.1928	1.08e-09
rs28470999	4	3855629	0.3022	0.1926	1.177e-09
rs28478601	4	3855662	0.3022	0.1926	1.177e-09
rs28432270	4	3855916	0.3022	0.1926	1.177e-09
rs28714601	4	3855978	0.3022	0.1926	1.177e-09
rs28423978	4	3856731	0.3038	0.1853	4.801e-09
rs10013608	4	3917668	0.1533	0.3005	2.783e-13
rs28737271	4	3919650	0.1791	0.1627	2.534e-05
rs62289223	4	3919722	0.1775	0.2611	2.87e-11
rs28373315	4	3919754	0.1791	0.1627	2.534e-05
rs28487575	4	3919843	0.1791	0.1627	2.534e-05
rs6605373	4	3920519	0.1791	0.1627	2.534e-05
rs62289225	4	3920543	0.1795	0.2492	2.004e-10
rs7437775	4	3921287	0.1791	0.1627	2.534e-05
rs7435156	4	3921318	0.1791	0.1627	2.534e-05
rs6605369	4	3921455	0.1676	0.1822	2.768e-06
rs6840803	4	3921934	0.3542	0.2494	5.194e-16
rs62289226	4	3922337	0.1799	0.2482	2.321e-10
rs7693641	4	3922404	0.3487	0.2498	5.152e-16
rs7376081	4	3922482	0.3459	0.2492	6.455e-16
rs7438461	4	3922693	0.1799	0.2482	2.321e-10
rs7442167	4	3922796	0.1815	0.2356	1.93e-09
rs60768196	4	3922817	0.2105	0.1937	6.475e-08
rs62290919	4	3922928	0.1799	0.2482	2.321e-10
rs79027422	4	3923201	0.1557	0.3082	3.686e-14
rs62290920	4	3923261	0.1799	0.2482	2.321e-10
rs9990737	4	3923362	0.1875	0.1589	4.748e-05
rs62290921	4	3923431	0.1799	0.2482	2.321e-10
rs6605367	4	3923793	0.3674	0.2436	1.366e-15
rs151274565	4	3923795	0.1807	0.1585	3.776e-05
rs35008915	4	3924991	0.1787	0.1654	1.853e-05
rs35789562	4	3925063	0.1779	0.1893	8.751e-07
rs6605364	4	3925152	0.1982	0.1718	2.735e-06
rs10024311	4	3925630	0.17	0.1798	4.336e-06
rs3087860	4	3925942	0.1779	0.2598	3.529e-11
rs62290922	4	3926730	0.1779	0.2598	3.529e-11
rs6605363	4	3926873	0.1875	0.1706	4.72e-06
rs56114673	4	3927329	0.1799	0.2479	2.44e-10
rs56077485	4	3927776	0.1799	0.2479	2.44e-10
rs7437393	4	3928134	0.1863	0.1696	5.457e-06
rs6605375	4	3928408	0.1867	0.1706	4.75e-06
rs62288962	4	3930389	0.1791	0.2615	2.504e-11
rs56045203	4	3930792	0.1676	0.309	1.095e-14
rs61082048	4	3954873	0.3042	0.1914	1.604e-09
rs58515458	4	3954878	0.3042	0.1914	1.604e-09
rs28581724	4	3992153	0.2816	0.2208	1.291e-11
rs12331127	4	3993442	0.2772	0.2261	7.94e-12
rs11728870	4	4019937	0.2137	0.1443	6.507e-05
rs368739827	4	40297482	0.4682	-0.1168	9.209e-05
rs73233783	4	41985867	0.07506	-0.2345	1.927e-05
rs17530357	4	42066311	0.07625	-0.2239	4.215e-05
rs34692559	4	487473	0.28	-0.1473	6.817e-06
rs11730564	4	514201	0.083	-0.2909	1.025e-07
rs11722990	4	52704981	0.1545	0.1802	9.587e-06
rs143733583	4	52885525	0.1465	0.218	2.688e-07
rs73248605	4	52930520	0.1489	0.1755	3.334e-05
rs73248610	4	52981462	0.1914	0.159	2.364e-05
rs116519599	4	53266552	0.112	0.2177	2.866e-06
rs28404612	4	53879402	0.0699	-0.2456	2.542e-05
rs7658716	4	53879742	0.09174	-0.2087	6.269e-05
rs34552048	4	53883273	0.09333	-0.208	5.528e-05
rs11941906	4	53886755	0.07188	-0.2455	2.093e-05
rs10024057	4	53888072	0.07188	-0.2455	2.093e-05
rs3076921	4	53890419	0.09214	-0.218	2.811e-05
rs28507473	4	53891205	0.09174	-0.2087	6.269e-05
rs4864712	4	53894516	0.09174	-0.2087	6.269e-05
rs2062186	4	53895175	0.09174	-0.2087	6.269e-05
rs2062185	4	53895208	0.09174	-0.2087	6.269e-05
rs3912335	4	53897020	0.09174	-0.2087	6.269e-05
rs7673017	4	53899181	0.09174	-0.2087	6.269e-05
rs6831939	4	53900030	0.09174	-0.2087	6.269e-05
rs6822707	4	53903878	0.09253	-0.2094	5.63e-05
rs7671836	4	53904551	0.09253	-0.2094	5.63e-05
rs4864713	4	53905887	0.09253	-0.2094	5.63e-05
rs4864714	4	53906993	0.09253	-0.2094	5.63e-05
rs4864715	4	53907444	0.09253	-0.2094	5.63e-05
rs200573912	4	53910995	0.1013	-0.1937	9.726e-05
rs10517278	4	53915624	0.08975	-0.2064	8.28e-05
rs4864717	4	53916167	0.08975	-0.2064	8.28e-05
rs4864718	4	53916871	0.08975	-0.2064	8.28e-05
rs111161700	4	549054	0.4206	-0.1593	1.133e-07
rs200838076	4	549055	0.4206	-0.1593	1.133e-07
rs541561195	4	549056	0.4218	-0.1593	1.139e-07
rs150400309	4	549130	0.3118	-0.1379	3.287e-05
rs13135908	4	55623555	0.1509	-0.1652	8.928e-05
rs35435530	4	58078841	0.0834	0.2104	9.446e-05
rs36132388	4	587152	0.4631	-0.178	1.035e-09
rs4361456	4	6256629	0.3773	0.1223	5.76e-05
rs10937712	4	6258152	0.4384	-0.1157	8.9e-05
rs77206987	4	6258836	0.4488	-0.1162	8.287e-05
rs10623980	4	6259611	0.3701	0.1229	6.617e-05
rs2347838	4	64694355	0.4774	-0.1267	1.736e-05
rs11937977	4	64695333	0.4774	-0.1267	1.736e-05
rs71203109	4	64695390	0.4774	-0.1267	1.736e-05
rs11942653	4	64695511	0.4774	-0.1267	1.736e-05
rs10014178	4	64696518	0.477	-0.1255	2.066e-05
rs10027986	4	64696524	0.4666	0.1157	9.929e-05
rs17637125	4	64697596	0.4404	0.1224	4.996e-05
rs7666558	4	64697784	0.4758	-0.1281	1.398e-05
rs62301959	4	64698479	0.4412	0.1217	5.381e-05
rs1344162	4	64698941	0.4758	-0.1281	1.398e-05
rs10213176	4	64700027	0.473	-0.1295	1.014e-05
rs12505256	4	64701345	0.473	-0.1315	7.654e-06
rs12505257	4	64701350	0.473	-0.1329	6.462e-06
rs62302760	4	64701545	0.44	0.1178	9.469e-05
rs2881739	4	64701847	0.4492	0.12	6.142e-05
rs11131483	4	64704112	0.4726	-0.1329	6.451e-06
rs7669272	4	64705692	0.4726	-0.1329	6.451e-06
rs7656399	4	64705814	0.4726	-0.1329	6.451e-06
rs62302761	4	64706109	0.4416	0.1198	7.091e-05
rs11453541	4	64706977	0.5	0.1363	4.606e-06
rs7670929	4	64707335	0.4726	-0.1329	6.451e-06
rs4495068	4	64707612	0.2891	-0.2161	3.035e-11
rs2347844	4	64707968	0.4722	-0.134	5.462e-06
rs4418006	4	64709543	0.4722	-0.134	5.462e-06
rs2347847	4	64709695	0.5	0.1363	4.606e-06
rs4479740	4	64710188	0.4722	-0.134	5.462e-06
rs143404793	4	64711612	0.5	0.1363	4.606e-06
rs62302764	4	64711685	0.5	0.1363	4.606e-06
rs62302766	4	64712007	0.4865	0.1404	2.185e-06
rs35188452	4	64712187	0.5	0.1363	4.606e-06
rs62302768	4	64712478	0.4424	0.1214	5.487e-05
rs10018299	4	64712933	0.4801	-0.1338	6.402e-06
rs62302792	4	64712976	0.4424	0.1214	5.487e-05
rs62302793	4	64713025	0.4428	0.1214	5.594e-05
rs28792482	4	64713972	0.4996	0.1362	4.733e-06
rs28970789	4	64714163	0.4972	-0.1365	4.136e-06
rs28972431	4	64714204	0.4972	-0.1365	4.136e-06
rs59405475	4	65225233	0.05004	-0.3214	1.577e-06
rs11429589	4	65225975	0.05044	-0.3223	1.366e-06
rs13114308	4	65228732	0.05004	-0.3093	3.799e-06
rs2062190	4	65234158	0.05004	-0.3071	3.794e-06
rs13112966	4	65235173	0.05004	-0.3179	2.049e-06
rs3045235	4	65253938	0.05322	-0.2859	1.202e-05
rs13151060	4	65273531	0.1827	-0.177	3.262e-06
rs3899584	4	65282211	0.1489	-0.1736	2.356e-05
rs369345403	4	69141164	0.4329	0.1278	1.955e-05
rs11722296	4	69282119	0.2812	0.1474	7.643e-06
rs62317494	4	69282968	0.2859	0.139	2.07e-05
rs201646626	4	69287364	0.2335	0.1595	6.019e-06
rs148201181	4	69290017	0.2411	0.1391	6.772e-05
rs71671428	4	69293651	0.4289	0.1317	1.037e-05
rs145019575	4	69296663	0.2053	0.1481	7.586e-05
rs556924846	4	69296696	0.1978	0.1573	3.558e-05
rs146581973	4	69296802	0.2057	0.149	6.846e-05
rs112524095	4	69299613	0.4563	-0.1335	1.041e-05
rs62298448	4	69299614	0.4563	-0.1335	1.041e-05
rs34764645	4	69300160	0.2716	0.1756	1.502e-07
rs111424033	4	69309581	0.2613	0.2234	7.856e-12
rs1112733	4	69312793	0.2609	0.2216	1.161e-11
rs143953952	4	69314469	0.1604	0.2056	1.483e-07
rs10518054	4	69314799	0.2585	0.2101	1.203e-10
rs145579457	4	69315050	0.2585	0.2101	1.203e-10
rs35998156	4	69315671	0.2585	0.2101	1.203e-10
rs139247084	4	69316085	0.2585	0.2101	1.203e-10
rs34764123	4	69318729	0.2585	0.2101	1.203e-10
rs35294647	4	69319318	0.1624	0.2079	1.002e-07
rs1919903	4	69319692	0.4599	-0.1235	7.069e-05
rs1406702	4	69321453	0.4599	-0.1235	7.069e-05
rs10518052	4	69321885	0.2585	0.2101	1.203e-10
rs1406701	4	69321971	0.4599	-0.1235	7.069e-05
rs138976474	4	69323566	0.2585	0.2101	1.203e-10
rs11405512	4	69328306	0.2998	0.1784	3.719e-08
rs62317555	4	69332937	0.3058	0.2152	1.399e-11
rs62298455	4	69336016	0.2522	0.2443	5.833e-13
rs34883218	4	69337448	0.3042	0.2144	1.881e-11
rs2045098	4	69337660	0.3733	0.1544	3.442e-07
rs1037497	4	69337759	0.3046	0.2154	1.406e-11
rs3044075	4	69338138	0.3761	0.1507	6.479e-07
rs62317557	4	69338481	0.3058	0.2127	2.379e-11
rs62317559	4	69338734	0.3058	0.2127	2.379e-11
rs62317860	4	69339177	0.3058	0.2127	2.379e-11
rs62317863	4	69340657	0.3046	0.2105	3.814e-11
rs1026341	4	69343353	0.328	0.1618	3.415e-07
rs1026340	4	69343543	0.328	0.1618	3.415e-07
rs3100651	4	69343724	0.328	0.1618	3.415e-07
rs2603182	4	69343921	0.328	0.1618	3.415e-07
rs2603181	4	69344110	0.328	0.1618	3.415e-07
rs2708691	4	69344404	0.328	0.1618	3.415e-07
rs2603180	4	69344733	0.3276	0.1622	3.34e-07
rs2603179	4	69344883	0.3276	0.1622	3.34e-07
rs1377870	4	69345132	0.4102	0.1281	3.105e-05
rs1377869	4	69345142	0.4102	0.1281	3.105e-05
rs140009857	4	69345334	0.3038	0.2098	4.626e-11
rs35890966	4	69345580	0.3034	0.2101	4.597e-11
rs35258587	4	69345659	0.4106	0.1285	2.963e-05
rs984808	4	69345909	0.3268	0.1604	4.637e-07
rs140661403	4	69346521	0.3034	0.2101	4.597e-11
rs1823866	4	69347243	0.3268	0.1604	4.637e-07
rs2708692	4	69347393	0.3268	0.1604	4.637e-07
rs200589126	4	69347885	0.3288	0.1518	1.881e-06
rs2708693	4	69347992	0.3264	0.1593	5.481e-07
rs34330040	4	69348038	0.4102	0.1276	3.335e-05
rs2708694	4	69348146	0.3264	0.1593	5.481e-07
rs35274454	4	69348155	0.4102	0.1276	3.335e-05
rs6828360	4	69348349	0.3034	0.2101	4.597e-11
rs138040271	4	69348487	0.3261	0.159	5.671e-07
rs2603174	4	69348674	0.3261	0.159	5.671e-07
rs67470022	4	69348700	0.4114	0.1253	4.446e-05
rs2603173	4	69348803	0.3257	0.1577	7.031e-07
rs2708696	4	69348883	0.3257	0.1577	7.031e-07
rs368920205	4	69348966	0.3249	0.1637	2.52e-07
rs2708697	4	69349034	0.3257	0.1577	7.031e-07
rs2603172	4	69349100	0.3257	0.1577	7.031e-07
rs3109119	4	69349401	0.3257	0.1577	7.031e-07
rs2708687	4	69349718	0.3257	0.1577	7.031e-07
rs2708686	4	69349737	0.3257	0.1577	7.031e-07
rs13114070	4	69349893	0.4106	0.1253	4.393e-05
rs2708685	4	69350066	0.3257	0.1577	7.031e-07
rs2708684	4	69350289	0.3253	0.1572	7.512e-07
rs2708683	4	69350476	0.3253	0.1572	7.512e-07
rs2603169	4	69351061	0.3253	0.1572	7.512e-07
rs2603168	4	69351146	0.3253	0.1572	7.512e-07
rs2603167	4	69351163	0.3253	0.1572	7.512e-07
rs13137188	4	69351336	0.411	0.127	3.473e-05
rs6850720	4	69351445	0.3022	0.207	8.604e-11
rs2603165	4	69351654	0.3253	0.1572	7.512e-07
rs2708681	4	69351789	0.3253	0.1572	7.512e-07
rs2708680	4	69351937	0.3253	0.1572	7.512e-07
rs13143784	4	69352134	0.4106	0.1258	4.058e-05
rs2708678	4	69352228	0.3253	0.1572	7.512e-07
rs2603163	4	69352319	0.3253	0.1572	7.512e-07
rs35065844	4	69352321	0.411	0.1266	3.569e-05
rs1584874	4	69352681	0.3245	0.1589	5.634e-07
rs201990198	4	69352972	0.3153	0.1795	1.663e-08
rs2603162	4	69353031	0.3245	0.157	7.716e-07
rs2603161	4	69353052	0.3245	0.157	7.716e-07
rs56299530	4	69353659	0.3531	0.1353	1.38e-05
rs2603160	4	69353791	0.4563	0.1152	9.017e-05
rs34452388	4	69353852	0.3471	0.1623	1.508e-07
rs2603159	4	69353856	0.4619	0.116	8.504e-05
rs2708675	4	69353919	0.4599	0.1182	6.053e-05
rs71598075	4	69354338	0.07784	0.2256	9.079e-05
rs34580149	4	69355527	0.07784	0.2256	9.079e-05
rs62317883	4	69355841	0.3372	0.1571	5.019e-07
rs200025437	4	69356086	0.3372	0.1571	5.019e-07
rs35044049	4	69356798	0.3372	0.1571	5.019e-07
rs35293564	4	69356931	0.338	0.1591	3.646e-07
rs955292	4	69357514	0.3376	0.1546	7.596e-07
rs3840275	4	69360360	0.3376	0.1571	4.972e-07
rs34976817	4	69360381	0.1243	0.2662	1.066e-08
rs145450963	4	69361474	0.3372	0.1565	5.518e-07
rs2278920	4	69362527	0.3372	0.1565	5.518e-07
rs35084682	4	69363682	0.2883	0.1298	9.033e-05
rs62317908	4	69364663	0.3403	0.1592	3.117e-07
rs62317909	4	69364862	0.3439	0.1535	7.613e-07
rs62317910	4	69365591	0.3439	0.1535	7.613e-07
rs62317911	4	69366011	0.3439	0.1535	7.613e-07
rs62317912	4	69366170	0.3439	0.1535	7.613e-07
rs62299466	4	69366530	0.3403	0.1583	3.603e-07
rs35798601	4	69367312	0.3439	0.1535	7.613e-07
rs35683735	4	69367364	0.3451	0.154	6.589e-07
rs62317916	4	69367393	0.3435	0.1536	7.485e-07
rs201149325	4	69367396	0.3435	0.1536	7.485e-07
rs35082910	4	69367432	0.3439	0.1535	7.613e-07
rs34875004	4	69367533	0.3439	0.1535	7.613e-07
rs62299467	4	69367877	0.3439	0.1535	7.613e-07
rs35517288	4	69368265	0.3439	0.1535	7.613e-07
rs62299469	4	69368317	0.3439	0.1535	7.613e-07
rs4543210	4	69368469	0.3439	0.1535	7.613e-07
rs34266896	4	69368635	0.3439	0.1535	7.613e-07
rs62299470	4	69368776	0.3439	0.1535	7.613e-07
rs142431615	4	69369000	0.3439	0.1535	7.613e-07
rs62317919	4	69369442	0.3439	0.1535	7.613e-07
rs4546319	4	69369611	0.3451	0.154	6.589e-07
rs4464628	4	69369891	0.3439	0.1535	7.613e-07
rs56853574	4	69370029	0.3439	0.1535	7.613e-07
rs57999791	4	69370407	0.3439	0.1535	7.613e-07
rs11726019	4	69370642	0.3451	0.154	6.589e-07
rs11722236	4	69370707	0.3439	0.1535	7.613e-07
rs11726027	4	69370713	0.3439	0.1535	7.613e-07
rs11723082	4	69370755	0.3439	0.1535	7.613e-07
rs11726831	4	69370871	0.3439	0.1535	7.613e-07
rs11726834	4	69370903	0.3463	0.152	9.013e-07
rs11735363	4	69370904	0.3447	0.1588	3.023e-07
rs11735400	4	69371024	0.3431	0.1565	4.707e-07
rs149380078	4	69371046	0.3431	0.1565	4.707e-07
rs144708168	4	69371054	0.3431	0.1565	4.707e-07
rs148531523	4	69371055	0.3431	0.1565	4.707e-07
rs113476533	4	69371104	0.3439	0.1535	7.613e-07
rs28769681	4	69371230	0.3439	0.1535	7.613e-07
rs28893278	4	69371256	0.3439	0.1535	7.613e-07
rs28820893	4	69371302	0.3443	0.1548	6.233e-07
rs28862079	4	69371370	0.3443	0.1548	6.233e-07
rs28794577	4	69371559	0.3455	0.1553	5.39e-07
rs28864819	4	69371592	0.3415	0.1563	4.988e-07
rs35283635	4	69371900	0.3443	0.1548	6.233e-07
rs35744988	4	69371915	0.3443	0.1548	6.233e-07
rs35057908	4	69372082	0.3435	0.1532	8.299e-07
rs535520093	4	69372182	0.3443	0.1548	6.233e-07
rs62317937	4	69372670	0.3443	0.1548	6.233e-07
rs62317938	4	69372697	0.34	0.1703	4.508e-08
rs34993552	4	69372788	0.1231	0.2627	1.805e-08
rs145765524	4	69372878	0.3443	0.1548	6.233e-07
rs148896974	4	69372998	0.3392	0.1715	3.526e-08
rs146077283	4	69373369	0.3459	0.1462	2.631e-06
rs62317939	4	69373588	0.3455	0.1461	2.667e-06
rs10004899	4	69382863	0.2744	0.1845	1.421e-08
rs12498676	4	69386697	0.415	-0.1416	2.055e-06
rs62317000	4	69433293	0.2375	0.1736	7.587e-07
rs7678636	4	69436885	0.228	0.169	1.737e-06
rs7436240	4	69441789	0.2204	0.1493	3.966e-05
rs56184289	4	69442195	0.2315	0.1669	2.286e-06
rs55786146	4	69442291	0.2315	0.1669	2.286e-06
rs6817347	4	69443900	0.2315	0.1669	2.286e-06
rs62317015	4	69444755	0.2299	0.1651	3.133e-06
rs13144491	4	69444807	0.2327	0.166	2.455e-06
rs13111422	4	69444954	0.2156	0.1617	6.071e-06
rs13111428	4	69444976	0.2156	0.1617	6.071e-06
rs13101504	4	69446344	0.3209	0.1934	1.571e-09
rs13101719	4	69446431	0.3217	0.1871	4.722e-09
rs13139305	4	69447083	0.2311	0.1645	3.05e-06
rs13116034	4	69447150	0.2323	0.1661	2.41e-06
rs7441376	4	69447592	0.2315	0.1643	2.972e-06
rs7441381	4	69447602	0.2315	0.1649	2.868e-06
rs7442458	4	69448334	0.2311	0.1645	3.05e-06
rs12501434	4	69448420	0.2307	0.1717	1.17e-06
rs62317020	4	69448753	0.2299	0.1669	2.301e-06
rs6816553	4	69449503	0.2315	0.1649	2.868e-06
rs4860967	4	69450451	0.2315	0.1649	2.868e-06
rs4860968	4	69450464	0.2315	0.1649	2.868e-06
rs4860969	4	69450617	0.2299	0.1669	2.301e-06
rs4860970	4	69450649	0.2315	0.1649	2.868e-06
rs4860971	4	69450800	0.2311	0.1645	3.05e-06
rs12504563	4	69451027	0.2299	0.1669	2.301e-06
rs57347067	4	69452163	0.2411	0.1653	1.934e-06
rs71615069	4	69452406	0.2299	0.1669	2.301e-06
rs12512303	4	69454774	0.2299	0.1669	2.301e-06
rs12509800	4	69455110	0.2303	0.1647	3.122e-06
rs12506082	4	69456321	0.2137	0.1716	2.005e-06
rs12508769	4	69456807	0.2137	0.1716	2.005e-06
rs4860306	4	69457254	0.2129	0.1702	2.448e-06
rs4860973	4	69457410	0.2129	0.1702	2.448e-06
rs62317047	4	69458033	0.2129	0.1702	2.448e-06
rs62317048	4	69458187	0.2129	0.1702	2.448e-06
rs7661154	4	69459165	0.2141	0.17	2.374e-06
rs13138417	4	69459173	0.1573	0.1661	3.818e-05
rs28670235	4	69459490	0.2133	0.1686	2.894e-06
rs13120416	4	69460050	0.2141	0.17	2.374e-06
rs13120642	4	69460191	0.2133	0.1686	2.894e-06
rs34608218	4	69460335	0.2133	0.1686	2.894e-06
rs13145020	4	69460714	0.2141	0.17	2.374e-06
rs71218965	4	69460766	0.2141	0.17	2.374e-06
rs28781959	4	69461581	0.1783	0.1666	1.642e-05
rs13115755	4	69463082	0.2264	0.1897	8.8e-08
rs4860974	4	69464154	0.2117	0.1793	9.392e-07
rs13147749	4	69469281	0.2264	0.1897	8.8e-08
rs13147969	4	69469339	0.2264	0.1897	8.8e-08
rs13126011	4	69469779	0.2264	0.1897	8.8e-08
rs13124647	4	69472656	0.2264	0.1897	8.8e-08
rs79417965	4	69474375	0.2264	0.1897	8.8e-08
rs199627437	4	69477030	0.1656	0.1729	9.826e-06
rs7437172	4	69478065	0.226	0.1897	8.734e-08
rs12505794	4	69478981	0.2264	0.1897	8.8e-08
rs12502397	4	69479216	0.2264	0.1897	8.8e-08
rs4860977	4	69479647	0.2347	0.1832	1.79e-07
rs7439539	4	69479935	0.226	0.1897	8.734e-08
rs4860978	4	69480593	0.2264	0.1897	8.8e-08
rs71218967	4	69481019	0.1839	0.2091	8.762e-08
rs4860980	4	69482847	0.2264	0.1897	8.8e-08
rs71615072	4	69485238	0.2264	0.1897	8.8e-08
rs4860982	4	69486972	0.2264	0.1897	8.8e-08
rs4860985	4	69488510	0.2264	0.1897	8.8e-08
rs564706566	4	69489387	0.305	0.1865	6.267e-09
rs4860986	4	69489532	0.2264	0.1897	8.8e-08
rs7436644	4	69490603	0.2264	0.1897	8.8e-08
rs4860987	4	69491284	0.1815	0.1808	2.563e-06
rs34707604	4	69491456	0.1815	0.1808	2.563e-06
rs35047063	4	69492446	0.4011	-0.1381	6.663e-06
rs34119588	4	69494746	0.2033	0.1654	5.5e-06
rs4488995	4	69497139	0.1299	0.1766	9.34e-05
rs7656679	4	69508446	0.4071	0.208	4.607e-12
rs12507231	4	69509202	0.2045	0.1603	1.024e-05
rs7663656	4	69509694	0.4067	0.2046	9.987e-12
rs34656923	4	69511474	0.2073	0.1601	1.03e-05
rs7660719	4	69512194	0.4027	0.2093	4.101e-12
rs34930215	4	69512506	0.2073	0.1605	9.778e-06
rs35791822	4	69512595	0.2069	0.1621	7.982e-06
rs34735876	4	69516004	0.2073	0.1629	7.185e-06
rs111797903	4	69516713	0.3272	0.1493	1.989e-06
rs12510404	4	69518423	0.2077	0.1632	6.825e-06
rs142493328	4	69525423	0.2089	0.1623	7.651e-06
rs4048843	4	69525647	0.4126	0.1948	1.648e-10
rs182433342	4	69541966	0.1279	0.1937	1.149e-05
rs192985503	4	69541992	0.1247	0.2006	7.481e-06
rs146616321	4	69541994	0.1247	0.2006	7.481e-06
rs62299542	4	69633226	0.1025	0.2189	1.624e-05
rs113185623	4	69638531	0.4392	-0.1316	1.016e-05
rs10013466	4	69656078	0.1525	0.2051	1.221e-06
rs10006957	4	69662297	0.1025	0.2211	1.324e-05
rs114192652	4	69666363	0.1025	0.2211	1.324e-05
rs10007687	4	69687168	0.1088	0.2066	2.634e-05
rs1979281	4	69690389	0.1489	0.1745	4.437e-05
rs28408231	4	69712488	0.1513	0.1851	1.273e-05
rs200290954	4	69836545	0.1346	0.1905	1.543e-05
rs34696689	4	69889479	0.2859	0.1602	1.21e-06
rs12498602	4	70108232	0.2113	0.1456	7.104e-05
rs13138430	4	70173396	0.3125	0.1225	8.328e-05
rs535756169	4	70173769	0.2645	0.1475	7.198e-06
rs12648239	4	7322286	0.4321	-0.1245	3.123e-05
rs61224559	4	78056100	0.06751	0.2522	2.781e-05
rs58066771	4	78056416	0.06751	0.2522	2.781e-05
rs58529735	4	78061839	0.06593	0.2576	2.238e-05
rs79256810	4	78064672	0.06593	0.2576	2.238e-05
rs80050370	4	78064728	0.06593	0.2576	2.238e-05
rs4293811	4	78066162	0.06593	0.2576	2.238e-05
rs115755247	4	78071885	0.06593	0.2576	2.238e-05
rs114846426	4	78074379	0.06593	0.2576	2.238e-05
rs2306410	4	78078427	0.06553	0.2583	2.226e-05
rs4150060	4	78080963	0.06553	0.2583	2.226e-05
rs72040769	4	78082563	0.06553	0.2583	2.226e-05
rs75608722	4	78086509	0.06553	0.2583	2.226e-05
rs4150092	4	78086900	0.06553	0.2583	2.226e-05
rs4150099	4	78088106	0.06553	0.2583	2.226e-05
rs4150103	4	78089099	0.06553	0.2583	2.226e-05
rs142081783	4	78092495	0.06553	0.2583	2.226e-05
rs11406331	4	78093786	0.06553	0.2583	2.226e-05
rs147177774	4	78095723	0.06553	0.2583	2.226e-05
rs6148532	4	78099310	0.06553	0.2583	2.226e-05
rs77031824	4	78099396	0.06553	0.2583	2.226e-05
rs79443842	4	78099675	0.06553	0.2583	2.226e-05
rs76336338	4	78099707	0.06553	0.2583	2.226e-05
rs79924191	4	78099936	0.06553	0.2583	2.226e-05
rs190000921	4	78100088	0.06553	0.2583	2.226e-05
rs200205456	4	78100093	0.06553	0.2583	2.226e-05
rs115182480	4	78100152	0.06553	0.2583	2.226e-05
rs28416544	4	78100180	0.06553	0.2583	2.226e-05
rs28367533	4	78100446	0.06553	0.2583	2.226e-05
rs6852578	4	78100706	0.06553	0.2583	2.226e-05
rs6851055	4	78100719	0.06553	0.2583	2.226e-05
rs10014391	4	78101067	0.06553	0.2583	2.226e-05
rs116675494	4	78101121	0.06553	0.2583	2.226e-05
rs10022252	4	78101186	0.06553	0.2583	2.226e-05
rs114405979	4	78101233	0.06553	0.2583	2.226e-05
rs9654188	4	78101554	0.06553	0.2583	2.226e-05
rs9654189	4	78101604	0.06553	0.2583	2.226e-05
rs9654190	4	78101937	0.06553	0.2583	2.226e-05
rs17002416	4	78102083	0.06553	0.2583	2.226e-05
rs28697073	4	78102129	0.06553	0.2583	2.226e-05
rs28373623	4	78102302	0.06553	0.2583	2.226e-05
rs28721923	4	78102404	0.06553	0.2583	2.226e-05
rs28526402	4	78102436	0.06553	0.2583	2.226e-05
rs10027894	4	78102506	0.06553	0.2583	2.226e-05
rs10020203	4	78102565	0.06553	0.2583	2.226e-05
rs10017796	4	78102567	0.06553	0.2583	2.226e-05
rs10017878	4	78102611	0.06553	0.2583	2.226e-05
rs71677228	4	78102638	0.06553	0.2583	2.226e-05
rs10006360	4	78102686	0.06553	0.2583	2.226e-05
rs9307246	4	78102963	0.06553	0.2583	2.226e-05
rs151070422	4	78103024	0.06553	0.2583	2.226e-05
rs59757896	4	78103204	0.06553	0.2583	2.226e-05
rs75508793	4	78104086	0.06553	0.2583	2.226e-05
rs79293130	4	78104191	0.06553	0.2583	2.226e-05
rs77496698	4	78105516	0.06553	0.2583	2.226e-05
rs17002418	4	78106554	0.06553	0.2583	2.226e-05
rs114976762	4	78107461	0.06553	0.2583	2.226e-05
rs28470363	4	78107515	0.06553	0.2583	2.226e-05
rs28693444	4	78107648	0.06553	0.2583	2.226e-05
rs28718050	4	78107771	0.06553	0.2583	2.226e-05
rs72861687	4	78108696	0.06712	0.2653	1.085e-05
rs58288213	4	78108893	0.06712	0.2653	1.085e-05
rs58507229	4	78109214	0.06712	0.2605	1.567e-05
rs77387787	4	78109761	0.08141	0.2302	2.104e-05
rs3103084	4	8576595	0.4353	-0.1217	5.76e-05
rs62288565	4	8586924	0.357	0.1272	6.114e-05
rs62288566	4	8586927	0.3574	0.1265	6.539e-05
rs370014386	4	9240466	0.1902	-0.1833	1.112e-06
rs6449038	4	9376006	0.08975	0.2264	1.25e-05
rs12509371	4	9384846	0.22	-0.1442	6.504e-05
rs140325188	4	9385536	0.08936	0.247	1.908e-06
rs34260096	4	9387254	0.08936	0.2384	3.874e-06
rs35348253	4	9388450	0.09055	0.2184	2.38e-05
rs12499506	4	9390101	0.08817	0.2151	4.42e-05
rs12509691	4	9393239	0.08936	0.2187	3.025e-05
rs146847876	4	9397658	0.09055	0.219	2.245e-05
rs12643008	4	9398023	0.09055	0.219	2.245e-05
rs146999456	4	9398420	0.09095	0.2191	2.169e-05
rs6850054	4	9405541	0.09095	0.2135	3.479e-05
rs10939737	4	9407241	0.08618	0.2128	5.624e-05
rs17020614	4	94371766	0.2037	-0.1491	6.578e-05
rs12644084	4	94381281	0.2037	-0.1479	7.905e-05
rs55711514	4	9460620	0.2292	-0.1461	3.353e-05
rs35079346	4	9465820	0.2244	-0.1407	7.892e-05
rs114298224	4	98962187	0.05441	0.2871	1.237e-05
rs147897758	4	99281969	0.05441	0.2709	3.794e-05
rs549617379	5	100581823	0.137	0.1941	1.115e-05
rs2434672	5	11471879	0.4424	-0.1253	2.995e-05
rs26142	5	11474064	0.4396	-0.1226	4.448e-05
rs26143	5	11475053	0.442	-0.1287	1.838e-05
rs26144	5	11475393	0.442	-0.1287	1.838e-05
rs40294	5	11476808	0.44	-0.1266	2.508e-05
rs26145	5	11476876	0.44	-0.1266	2.508e-05
rs27760	5	11477789	0.44	-0.1296	1.566e-05
rs26146	5	11478432	0.4273	-0.118	8.165e-05
rs249267	5	11479397	0.4293	-0.1219	4.653e-05
rs249264	5	11481099	0.4297	-0.1225	4.301e-05
rs249265	5	11481335	0.4297	-0.1225	4.301e-05
rs26148	5	11484326	0.4305	-0.1221	4.341e-05
rs32606	5	11485488	0.4468	-0.1211	4.81e-05
rs530900818	5	11485490	0.4956	-0.1273	2.385e-05
rs201525618	5	11485492	0.4917	-0.1224	4.508e-05
rs1160968	5	11487322	0.4305	-0.1221	4.341e-05
rs32610	5	11490303	0.4285	-0.1169	8.948e-05
rs26151	5	11491941	0.4257	-0.1215	5.174e-05
rs26152	5	11491991	0.4257	-0.1215	5.174e-05
rs249266	5	11494528	0.4281	-0.126	2.68e-05
rs26138	5	11495134	0.4277	-0.1257	2.764e-05
rs26139	5	11495347	0.4273	-0.1251	2.996e-05
rs26141	5	11496371	0.4253	-0.1212	5.33e-05
rs42271	5	11500251	0.4126	-0.1354	6.326e-06
rs26161	5	11506628	0.413	-0.1327	1.067e-05
rs26164	5	11508023	0.4102	-0.1296	1.745e-05
rs33991357	5	11508099	0.4488	-0.1169	8.542e-05
rs26165	5	11508271	0.4102	-0.1296	1.745e-05
rs26166	5	11508781	0.4098	-0.1307	1.435e-05
rs26167	5	11509440	0.4118	-0.1273	2.345e-05
rs31814	5	11509702	0.4865	0.1222	5.728e-05
rs27358	5	11510813	0.4122	-0.1324	1.103e-05
rs26168	5	11513677	0.4853	0.1235	4.625e-05
rs5865952	5	11514314	0.4083	-0.1345	8.004e-06
rs26170	5	11515326	0.4873	-0.132	1.028e-05
rs27444	5	11515852	0.4102	-0.1316	1.246e-05
rs32622	5	11516842	0.4869	-0.1297	1.498e-05
rs32623	5	11517092	0.4869	-0.1297	1.498e-05
rs32624	5	11517320	0.4869	-0.1297	1.498e-05
rs32625	5	11518163	0.4869	-0.1297	1.498e-05
rs32626	5	11518191	0.4869	-0.1297	1.498e-05
rs250795	5	11518251	0.4091	-0.1289	1.82e-05
rs32627	5	11518344	0.4087	-0.1283	1.976e-05
rs59746661	5	11518410	0.4095	-0.1303	1.461e-05
rs557621051	5	11519166	0.4166	-0.13	1.525e-05
rs32628	5	11519347	0.4869	-0.1297	1.498e-05
rs33945163	5	11519619	0.4035	-0.1201	7.393e-05
rs35979486	5	11520261	0.4889	0.1185	7.087e-05
rs26171	5	11520402	0.4091	-0.1289	1.82e-05
rs27352	5	11521034	0.4909	0.1271	2.071e-05
rs380177	5	11522238	0.4909	0.1271	2.071e-05
rs384614	5	11522241	0.4909	0.1271	2.071e-05
rs28016	5	11522397	0.4301	-0.1223	3.959e-05
rs32434	5	11523516	0.4325	-0.127	2.02e-05
rs4895176	5	120626777	0.4321	-0.1323	2.231e-05
rs4895177	5	120626890	0.4321	-0.1322	2.257e-05
rs7717265	5	120627062	0.4055	-0.1229	9.828e-05
rs35155945	5	120660491	0.3503	-0.1294	4.45e-05
rs2194082	5	120662142	0.3745	-0.141	5.975e-06
rs35869902	5	120663787	0.392	-0.1278	3.625e-05
rs17147577	5	120663822	0.3928	-0.1286	3.136e-05
rs3853399	5	120664697	0.3928	-0.1286	3.136e-05
rs62382560	5	120665855	0.3924	-0.1272	3.892e-05
rs56200545	5	120666190	0.3924	-0.1292	2.918e-05
rs11373495	5	120668698	0.3924	-0.1272	3.892e-05
rs3861384	5	120669140	0.3924	-0.1292	2.918e-05
rs6886582	5	120670997	0.3924	-0.1292	2.918e-05
rs3866713	5	120672343	0.3924	-0.1272	3.892e-05
rs3884140	5	120674812	0.392	-0.13	2.603e-05
rs10051085	5	120676031	0.3467	-0.1344	2.643e-05
rs10068840	5	120677607	0.392	-0.1278	3.625e-05
rs10072656	5	120679336	0.3785	-0.1415	6.135e-06
rs17470253	5	122532390	0.05441	-0.2654	4.733e-05
rs29643	5	123147210	0.4293	-0.1285	2.451e-05
rs6875311	5	123179249	0.3348	-0.1398	1.315e-05
rs7703752	5	125893522	0.4281	0.1217	4.082e-05
rs34173200	5	141138787	0.1056	0.2078	1.744e-05
rs41423247	5	142778575	0.413	0.1276	3.331e-05
rs6580365	5	144785265	0.3507	-0.1403	1.535e-05
rs56312873	5	144942931	0.1076	-0.1852	9.983e-05
rs462664	5	146037037	0.1315	-0.1761	7.109e-05
rs322980	5	146037691	0.1322	-0.1745	7.588e-05
rs457650	5	146038179	0.1322	-0.1745	7.588e-05
rs463195	5	146038473	0.1311	-0.1748	7.671e-05
rs466409	5	146039050	0.1315	-0.1759	6.84e-05
rs322979	5	146039752	0.1315	-0.1759	6.84e-05
rs464897	5	146041170	0.1315	-0.1759	6.84e-05
rs464913	5	146041772	0.1319	-0.179	5.02e-05
rs455975	5	146041891	0.1319	-0.179	5.02e-05
rs322977	5	146042316	0.1319	-0.179	5.02e-05
rs457559	5	146042537	0.1319	-0.179	5.02e-05
rs458164	5	146042932	0.1319	-0.179	5.02e-05
rs5871985	5	146043051	0.1319	-0.179	5.02e-05
rs466411	5	146043548	0.1319	-0.179	5.02e-05
rs465063	5	146043693	0.1319	-0.179	5.02e-05
rs462510	5	146044161	0.1319	-0.179	5.02e-05
rs322975	5	146044645	0.1319	-0.179	5.02e-05
rs322976	5	146044722	0.1319	-0.179	5.02e-05
rs182697	5	146047191	0.1319	-0.179	5.02e-05
rs66933047	5	146047750	0.1315	-0.1779	5.641e-05
rs458985	5	146048899	0.1315	-0.1779	5.641e-05
rs455966	5	146048911	0.1315	-0.1779	5.641e-05
rs463559	5	146052156	0.1315	-0.1779	5.641e-05
rs322986	5	146052496	0.1319	-0.179	5.02e-05
rs460011	5	146052645	0.1315	-0.1779	5.641e-05
rs2307630	5	146052866	0.1319	-0.179	5.02e-05
rs458725	5	146052888	0.1315	-0.1779	5.641e-05
rs524509	5	146053093	0.1315	-0.1779	5.641e-05
rs10707393	5	146053199	0.05322	-0.2697	4.248e-05
rs464658	5	146053278	0.1315	-0.1779	5.641e-05
rs466085	5	146053422	0.1315	-0.1779	5.641e-05
rs322988	5	146053725	0.1319	-0.179	5.02e-05
rs466263	5	146053797	0.1315	-0.1779	5.641e-05
rs462706	5	146053977	0.1315	-0.1779	5.641e-05
rs322990	5	146054018	0.1319	-0.179	5.02e-05
rs464459	5	146054461	0.1319	-0.179	5.02e-05
rs322992	5	146054713	0.1319	-0.179	5.02e-05
rs322993	5	146054759	0.1319	-0.179	5.02e-05
rs661408	5	146055403	0.1319	-0.179	5.02e-05
rs583183	5	146057448	0.1319	-0.179	5.02e-05
rs438790	5	146061725	0.1315	-0.1779	5.641e-05
rs370643	5	146061827	0.1315	-0.1779	5.641e-05
rs386039	5	146062112	0.1315	-0.1779	5.641e-05
rs422843	5	146062157	0.1319	-0.179	5.02e-05
rs373833	5	146062289	0.1315	-0.1779	5.641e-05
rs374236	5	146062519	0.1322	-0.1718	9.864e-05
rs406023	5	146062534	0.1322	-0.1718	9.864e-05
rs395726	5	146062815	0.056	-0.2499	9.523e-05
rs435571	5	146063448	0.05719	-0.2522	7.15e-05
rs959627	5	146113492	0.2915	-0.1351	6.001e-05
rs471172	5	146286747	0.4817	-0.1308	1.026e-05
rs10667921	5	147235903	0.2875	0.1316	5.86e-05
rs4705209	5	147236299	0.2875	0.1343	3.957e-05
rs11740300	5	148403920	0.06116	-0.2499	5.5e-05
rs2545339	5	149911219	0.3539	-0.1382	1.177e-05
rs2545342	5	149915676	0.3288	-0.1302	4.678e-05
rs1290147	5	149919739	0.3276	-0.1308	4.375e-05
rs10463300	5	149971345	0.3944	-0.119	9.746e-05
rs953779	5	153866481	0.1096	-0.2011	2.065e-05
rs17548207	5	161422724	0.1894	0.1645	1.24e-05
rs17375598	5	164200284	0.0695	0.2292	8.665e-05
rs2010147	5	165237652	0.1799	-0.1568	9.095e-05
rs62382087	5	165239585	0.1799	-0.1568	9.095e-05
rs2305734	5	167933158	0.1608	0.1619	5.768e-05
rs5873268	5	170952050	0.1561	-0.1704	5.097e-05
rs72840102	5	170952704	0.1712	-0.1746	1.644e-05
rs72841404	5	170954615	0.1708	-0.1821	6.685e-06
rs60186276	5	170955394	0.1811	-0.1995	4.315e-07
rs6556066	5	172694536	0.1934	-0.1516	3.385e-05
rs13977	5	175386828	0.4245	-0.1342	9.135e-06
rs76735111	5	175387206	0.3364	-0.1327	1.974e-05
rs2382179	5	175463172	0.1867	-0.1661	8.007e-06
rs145211904	5	177227390	0.3221	0.1534	1.018e-06
rs1978425	5	177228572	0.4774	-0.1675	2.007e-08
rs548590725	5	177232446	0.3352	0.1555	7.558e-07
rs153131	5	178622155	0.4369	0.1296	1.605e-05
rs34221241	5	180057293	0.118	0.1791	7.516e-05
rs11368333	5	180302694	0.1815	0.1604	2.89e-05
rs249321	5	180302843	0.3316	0.1712	3.95e-08
rs11465168	5	180302854	0.3312	0.1704	4.532e-08
rs369497106	5	180302858	0.3257	0.1883	2.027e-09
rs249322	5	180302934	0.3328	0.1707	4.237e-08
rs249323	5	180302957	0.3328	0.1707	4.237e-08
rs249324	5	180303043	0.3372	0.1527	8.991e-07
rs28680272	5	180303546	0.1537	0.1855	7.51e-06
rs249327	5	180303815	0.3364	0.1529	8.463e-07
rs11352874	5	180304704	0.336	0.1552	5.734e-07
rs249331	5	180304773	0.336	0.1552	5.734e-07
rs249332	5	180304869	0.336	0.1552	5.734e-07
rs249335	5	180306182	0.336	0.1552	5.734e-07
rs249337	5	180306202	0.3364	0.151	1.124e-06
rs249338	5	180306226	0.3364	0.151	1.124e-06
rs113730414	5	180306418	0.1259	0.1985	8.385e-06
rs249341	5	180306768	0.3352	0.1604	2.462e-07
rs112283311	5	180307367	0.3348	0.1222	9.315e-05
rs111885957	5	180323637	0.2637	0.1365	7.507e-05
rs186510170	5	180323639	0.2637	0.1365	7.507e-05
rs190900226	5	180323640	0.2637	0.1365	7.507e-05
rs201708722	5	180348660	0.1489	0.1758	2.402e-05
rs112625595	5	180370419	0.137	0.1705	7.737e-05
rs79324827	5	180454836	0.1299	0.1726	8.867e-05
rs6883247	5	188918	0.05838	-0.2972	3.278e-06
rs531400971	5	212921	0.4829	-0.1322	9.748e-06
rs200233475	5	21872891	0.3979	0.119	8.633e-05
rs34632876	5	24411631	0.4301	-0.1191	4.776e-05
rs184264769	5	31692285	0.07149	0.2345	5.246e-05
rs3913476	5	33503833	0.1076	-0.1931	8.386e-05
rs35493807	5	3660487	0.3586	-0.1314	2.308e-05
rs13187167	5	3660665	0.3582	-0.1298	3.011e-05
rs10043827	5	3660975	0.3594	-0.136	1.178e-05
rs10866561	5	3661877	0.33	-0.1238	8.852e-05
rs4866595	5	3662460	0.3296	-0.1245	8.233e-05
rs1502646	5	3663009	0.359	-0.1367	1.087e-05
rs139211120	5	3667144	0.3193	-0.1245	6.795e-05
rs10462774	5	3667385	0.359	-0.1346	1.483e-05
rs59503168	5	3668245	0.3296	-0.1246	8.441e-05
rs7717799	5	3669851	0.3296	-0.1246	8.441e-05
rs6555215	5	3670316	0.3296	-0.1246	8.441e-05
rs4866598	5	3672127	0.3344	-0.1267	6.185e-05
rs6890212	5	3674333	0.367	-0.1289	3.346e-05
rs10941712	5	45917605	0.2109	-0.1506	2.367e-05
rs369166165	5	46144286	0.1227	0.2012	5.487e-06
rs369514147	5	46144314	0.1231	0.203	4.103e-06
rs373071792	5	46144318	0.1227	0.2012	5.487e-06
rs376302493	5	46144323	0.1227	0.2012	5.487e-06
rs371008442	5	46144324	0.1231	0.203	4.103e-06
rs373570848	5	46144329	0.1227	0.2012	5.487e-06
rs376019007	5	46144334	0.1176	0.1896	2.46e-05
rs62390138	5	49419583	0.1736	0.2218	1.572e-08
rs57896124	5	49434837	0.1867	-0.2032	6.756e-08
rs149312484	5	49435222	0.2029	0.1538	3.546e-05
rs4928263	5	49438628	0.1958	-0.1539	3.678e-05
rs373618499	5	49918402	0.09889	0.1992	7.638e-05
rs35051913	5	505066	0.2168	0.1443	9.009e-05
rs10475279	5	514956	0.2526	0.1448	3.694e-05
rs37781	5	52637446	0.1489	-0.1716	4.385e-05
rs37784	5	52640726	0.1485	-0.1742	3.383e-05
rs252046	5	52650747	0.1489	-0.1726	3.74e-05
rs10471379	5	52658588	0.1521	-0.1631	8.397e-05
rs3990747	5	53225000	0.411	-0.1403	2.742e-06
rs32559	5	5798005	0.299	0.1501	2.87e-06
rs28493963	5	68795498	0.1025	0.2049	3.038e-05
rs34532558	5	68795818	0.1013	0.2264	4.337e-06
rs34221525	5	68798118	0.09373	0.2066	4.462e-05
rs56016558	5	68806427	0.1017	0.2275	3.774e-06
rs55818294	5	68814904	0.1021	0.2122	1.591e-05
rs28659922	5	68816552	0.1017	0.2275	3.774e-06
rs60039937	5	68821129	0.1017	0.2275	3.774e-06
rs35628909	5	68824886	0.1017	0.2118	1.708e-05
rs61396502	5	68826041	0.1013	0.2271	4.063e-06
rs28529133	5	68828296	0.1013	0.2173	1.053e-05
rs531363581	5	68833605	0.0973	0.2425	1.192e-06
rs12657552	5	68855113	0.1068	0.2255	3.972e-06
rs77684880	5	68856052	0.09412	0.2014	7.325e-05
rs4081993	5	68856116	0.1219	0.2296	6.412e-07
rs58033998	5	69078505	0.1322	0.184	3.205e-05
rs1677356	5	69384471	0.11	0.223	2.713e-06
rs2872225	5	69739272	0.1112	0.1931	3.339e-05
rs111965923	5	69806937	0.1056	0.1988	2.163e-05
rs371292027	5	70086318	0.1243	0.1838	2.971e-05
rs546371144	5	70093670	0.07307	0.2434	2.072e-05
rs556331377	5	70273822	0.08896	0.2526	1.191e-06
rs28751879	5	70305553	0.1021	0.1897	6.974e-05
rs371674534	5	70333628	0.114	0.1834	7.224e-05
rs376037226	5	70354143	0.09889	0.1999	3.99e-05
rs368406142	5	70476726	0.1183	0.1916	2.146e-05
rs185107292	5	707444	0.2736	0.1506	6.576e-06
rs70955292	5	713043	0.3435	0.1517	1.093e-06
rs34050774	5	713725	0.1827	0.1512	8.335e-05
rs143890528	5	726678	0.276	0.1643	1.086e-06
rs13172886	5	7268858	0.3316	0.1327	5.252e-05
rs13174027	5	7268860	0.3316	0.1327	5.252e-05
rs13174147	5	7268872	0.3407	0.1342	4.013e-05
rs11365416	5	727890	0.3701	0.1195	8.581e-05
rs138490880	5	734668	0.2851	0.1372	2.516e-05
rs3845124	5	750095	0.2808	0.1401	4.88e-05
rs550060002	5	751412	0.3352	0.1292	4.637e-05
rs5028822	5	754478	0.3372	-0.1373	1.832e-05
rs3749614	5	756062	0.3797	0.1359	1.147e-05
rs440838	5	760019	0.4762	-0.134	6.816e-06
rs405608	5	760158	0.365	0.186	1.998e-09
rs393973	5	760840	0.3697	0.1988	1.184e-10
rs11745487	5	761736	0.479	0.12	6.032e-05
rs7731690	5	767288	0.3729	0.1955	2.837e-10
rs10223315	5	773139	0.4277	0.2134	1.998e-12
rs7704350	5	773782	0.276	-0.1575	3.025e-06
rs11134245	5	775565	0.4349	0.1239	3.875e-05
rs11134246	5	775567	0.4349	0.1239	3.875e-05
rs536669981	5	776079	0.2935	0.1609	8.049e-07
rs436089	5	776418	0.253	-0.1396	5.511e-05
rs10514211	5	80482514	0.06831	-0.2278	8.644e-05
rs76156020	5	808429	0.1986	0.1622	1.034e-05
rs78435112	5	80844409	0.07188	-0.2317	5.341e-05
rs1459840	5	95824667	0.1998	0.1666	7.945e-06
rs79675052	5	95827087	0.1708	0.1734	1.402e-05
rs10071657	5	95830127	0.4654	0.1187	7.163e-05
rs10060278	5	95901403	0.1668	0.1608	5.544e-05
rs71617127	5	95913987	0.2002	0.1481	7.753e-05
rs112734811	5	97521735	0.1922	-0.1606	2.021e-05
rs80265530	6	102988695	0.09849	0.2047	5.447e-05
rs201909939	6	102989741	0.1013	0.2019	5.835e-05
rs138325169	6	102992130	0.09809	0.2053	5.297e-05
rs75127919	6	102992961	0.09809	0.2053	5.297e-05
rs113250769	6	102993722	0.09809	0.2053	5.297e-05
rs113877370	6	102994608	0.09809	0.2053	5.297e-05
rs17443357	6	102994898	0.09809	0.2053	5.297e-05
rs9499118	6	102994964	0.09809	0.2053	5.297e-05
rs9499119	6	102994965	0.09809	0.2053	5.297e-05
rs17502812	6	102995153	0.09809	0.2053	5.297e-05
rs9499121	6	102995413	0.09809	0.2053	5.297e-05
rs17443562	6	102996592	0.09809	0.2053	5.297e-05
rs17443590	6	102996747	0.09809	0.2053	5.297e-05
rs148059710	6	102997047	0.09809	0.2053	5.297e-05
rs139097276	6	102997566	0.09809	0.2053	5.297e-05
rs17063399	6	102997964	0.09809	0.2053	5.297e-05
rs368213804	6	103000401	0.09809	0.2053	5.297e-05
rs533566929	6	103000829	0.09809	0.2053	5.297e-05
rs74688968	6	103000830	0.1088	0.1936	6.406e-05
rs77450113	6	103000967	0.09809	0.2053	5.297e-05
rs74372019	6	103001129	0.09809	0.2053	5.297e-05
rs66574727	6	103003065	0.1438	0.2138	2.041e-07
rs75134317	6	103004710	0.09809	0.2053	5.297e-05
rs77894322	6	103004833	0.09809	0.2053	5.297e-05
rs1933992	6	103010088	0.09809	0.2053	5.297e-05
rs75609469	6	103012969	0.09849	0.2062	4.406e-05
rs17503480	6	103018046	0.09889	0.1968	9.552e-05
rs75767900	6	103022225	0.09889	0.1968	9.552e-05
rs138931342	6	103023773	0.09889	0.1968	9.552e-05
rs1933999	6	103027143	0.09611	0.2006	8.686e-05
rs75070418	6	103027584	0.09611	0.2006	8.686e-05
rs12527535	6	103029326	0.09015	0.2056	9.26e-05
rs74904761	6	103030928	0.09015	0.2056	9.26e-05
rs34253877	6	103035518	0.09055	0.2057	8.93e-05
rs117271363	6	103036181	0.09055	0.2057	8.93e-05
rs12527286	6	103038206	0.09055	0.2057	8.93e-05
rs78633629	6	103043925	0.09055	0.2057	8.93e-05
rs74336601	6	103045517	0.09055	0.2057	8.93e-05
rs144365423	6	103046274	0.09492	0.2097	4.44e-05
rs80115606	6	103050312	0.09095	0.2062	8.321e-05
rs78154391	6	103055509	0.08459	0.2105	9.77e-05
rs372632140	6	103057908	0.09095	0.2062	8.321e-05
rs4334997	6	103058759	0.09095	0.2062	8.321e-05
rs6909961	6	103076487	0.09214	0.2095	5.026e-05
rs7451370	6	103080242	0.09174	0.2088	5.458e-05
rs7449573	6	103083153	0.09174	0.2088	5.458e-05
rs4129242	6	103085542	0.09174	0.2088	5.458e-05
rs7746320	6	103088219	0.09174	0.2088	5.458e-05
rs11156203	6	103096451	0.09214	0.2073	6.032e-05
rs9404226	6	103097680	0.09214	0.2073	6.032e-05
rs9322670	6	103098913	0.09214	0.2073	6.032e-05
rs7450106	6	103099954	0.09214	0.2073	6.032e-05
rs7453201	6	103100346	0.09214	0.2073	6.032e-05
rs6571041	6	103102425	0.09214	0.2073	6.032e-05
rs6571042	6	103111168	0.09611	0.1995	8.975e-05
rs6571043	6	103116761	0.09214	0.2073	6.032e-05
rs7450897	6	103123784	0.09214	0.2073	6.032e-05
rs9377379	6	103126505	0.09214	0.2073	6.032e-05
rs6571044	6	103128245	0.09214	0.2073	6.032e-05
rs6571045	6	103128264	0.09214	0.2073	6.032e-05
rs7455007	6	103132253	0.09214	0.2073	6.032e-05
rs56306796	6	103141277	0.1021	0.1992	6.516e-05
rs6571047	6	103142200	0.09134	0.205	7.606e-05
rs112112943	6	103194710	0.08975	0.2046	8.606e-05
rs9485735	6	103215235	0.1152	0.2066	1.072e-05
rs17063621	6	103227044	0.1021	0.1935	8.997e-05
rs80097617	6	103231366	0.1021	0.1935	8.997e-05
rs1431222	6	103301624	0.2002	0.1474	8.998e-05
rs11963159	6	103319490	0.3046	-0.1687	2.293e-07
rs7741524	6	103476359	0.2299	-0.1425	5.737e-05
rs9404301	6	103477744	0.2288	-0.1451	4.345e-05
rs9377425	6	103480751	0.2288	-0.146	4.057e-05
rs72996600	6	104350638	0.07903	-0.2181	9.219e-05
rs9377586	6	104385831	0.08261	-0.2169	7.262e-05
rs733724	6	105223864	0.05917	-0.2664	3.583e-05
rs45443697	6	105300084	0.05759	-0.2823	1.495e-05
rs4579392	6	107308917	0.193	0.1651	7.755e-06
rs12195723	6	107309412	0.1914	0.1628	1.057e-05
rs62427619	6	107309590	0.1918	0.1642	8.817e-06
rs368697215	6	107309741	0.2792	-0.1721	1.315e-07
rs111591163	6	107309747	0.2792	-0.1721	1.315e-07
rs7738900	6	11332132	0.1815	-0.1703	1.153e-05
rs73367528	6	12306767	0.1708	0.1593	5.403e-05
rs60981052	6	124300544	0.09889	-0.1938	9.008e-05
rs34490603	6	125513714	0.162	0.1588	9.654e-05
rs35221622	6	125609848	0.08539	0.2184	6.527e-05
rs35646408	6	125697434	0.1041	0.2187	1.132e-05
rs1437282	6	1282564	0.1684	0.1657	5.311e-05
rs34527581	6	1292274	0.08936	-0.2148	4.558e-05
rs3777819	6	133720320	0.08141	-0.2196	5.673e-05
rs66488617	6	133721842	0.09889	-0.1959	9.712e-05
rs76294565	6	133722535	0.08181	-0.2273	2.988e-05
rs66938915	6	133722548	0.08221	-0.2305	2.211e-05
rs9382939	6	14091510	0.06315	-0.2447	7.915e-05
rs12216113	6	142301831	0.3284	-0.1392	1.226e-05
rs223589	6	143723596	0.1152	-0.1988	2.064e-05
rs6922869	6	147596	0.171	0.3047	8.244e-05
rs12195140	6	148039	0.1431	0.3883	3.402e-06
rs71568226	6	148618965	0.1295	-0.1939	1.425e-05
rs10553494	6	149550529	0.3241	0.1498	1.607e-06
rs4489165	6	151573622	0.3733	0.1251	5.192e-05
rs9397039	6	151573840	0.3729	0.1282	3.313e-05
rs35030000	6	151574856	0.4797	0.1212	4.059e-05
rs4870468	6	156880180	0.09492	0.2004	7.624e-05
rs5874525	6	15735387	0.305	-0.1283	7.412e-05
rs142440005	6	157703935	0.328	-0.1366	1.498e-05
rs144715735	6	157704303	0.4897	-0.1445	8.9e-07
rs148957057	6	157704326	0.3789	-0.1411	4.04e-06
rs6605502	6	157711777	0.3264	-0.142	7.1e-06
rs9347413	6	157715926	0.3276	-0.1412	8.18e-06
rs9365504	6	157718259	0.3253	-0.1438	5.788e-06
rs9347718	6	157718399	0.3217	-0.1419	7.701e-06
rs148134259	6	157720157	0.3217	-0.1419	7.701e-06
rs4401691	6	157720414	0.3257	-0.144	5.593e-06
rs4709200	6	157724008	0.3308	-0.1342	2.037e-05
rs75670745	6	157726799	0.3042	-0.1561	1.012e-06
rs9355704	6	157730795	0.3038	-0.1573	8.809e-07
rs74706926	6	157733573	0.4643	0.1163	8.273e-05
rs113046487	6	157734281	0.193	-0.1762	2.353e-06
rs112556975	6	157734282	0.193	-0.1762	2.353e-06
rs9331343	6	157738258	0.3078	-0.1498	2.747e-06
rs9654564	6	157740657	0.2963	-0.1513	2.603e-06
rs9654565	6	157740745	0.2963	-0.1513	2.612e-06
rs4386836	6	157744058	0.305	-0.1518	2.022e-06
rs1133482	6	157745008	0.2998	-0.1648	2.532e-07
rs4357161	6	157747707	0.305	-0.149	3.129e-06
rs9347444	6	157748065	0.2967	-0.1496	3.398e-06
rs72563217	6	157748970	0.2967	-0.1496	3.398e-06
rs4708899	6	157751114	0.3042	-0.1573	8.895e-07
rs4709498	6	157751485	0.2971	-0.1495	3.438e-06
rs9365282	6	157753578	0.3332	-0.179	9.73e-09
rs9347507	6	157754035	0.3042	-0.1548	1.139e-06
rs9365362	6	157760206	0.3026	-0.1514	1.923e-06
rs4317431	6	157762848	0.299	-0.1486	3.688e-06
rs17540579	6	157768270	0.3066	-0.1507	2.175e-06
rs9347720	6	157770300	0.3058	-0.1519	1.784e-06
rs28558234	6	157857273	0.2581	0.1451	1.824e-05
rs28639971	6	157857294	0.2577	0.1455	1.78e-05
rs9456351	6	157859002	0.2506	0.1508	1.536e-05
rs9364499	6	157861844	0.2419	0.1477	2.974e-05
rs9505861	6	157862130	0.2427	0.1476	3.008e-05
rs9457464	6	157863550	0.2415	0.1479	2.898e-05
rs35795521	6	157863564	0.2427	0.1502	2.167e-05
rs9457470	6	157864355	0.2423	0.1478	2.933e-05
rs9457471	6	157864530	0.2411	0.148	2.858e-05
rs9346769	6	157864969	0.2411	0.148	2.858e-05
rs7772118	6	1583600	0.141	-0.1726	5.771e-05
rs55863155	6	1585548	0.11	0.1882	8.774e-05
rs7746036	6	162639597	0.07943	-0.2252	5.179e-05
rs77499296	6	162642311	0.07347	-0.267	3.485e-06
rs6910505	6	162651797	0.07188	-0.2883	7.833e-07
rs58925858	6	162657776	0.07029	-0.2809	1.842e-06
rs882844	6	162659957	0.07466	-0.2484	1.61e-05
rs77164548	6	162661211	0.07029	-0.2809	1.842e-06
rs80346353	6	162664803	0.07069	-0.2898	8.143e-07
rs60175166	6	162667432	0.07069	-0.2898	8.143e-07
rs79053820	6	162669287	0.07069	-0.2898	8.143e-07
rs75409254	6	162669535	0.07069	-0.2898	8.143e-07
rs220813	6	165836746	0.1529	-0.162	7.911e-05
rs220812	6	165836786	0.1386	-0.1732	5.185e-05
rs220811	6	165837720	0.0834	-0.2609	1.215e-06
rs220810	6	165837769	0.0834	-0.2609	1.215e-06
rs139165529	6	165837981	0.2057	-0.1677	5.112e-06
rs1626928	6	165838339	0.08261	-0.2668	8.679e-07
rs1626903	6	165838344	0.08261	-0.2668	8.679e-07
rs113602631	6	165856020	0.09293	-0.2176	2.357e-05
rs145999232	6	165859380	0.09531	-0.2063	4.85e-05
rs79006897	6	165864347	0.09412	-0.2257	1.055e-05
rs77658229	6	165868565	0.09968	-0.2111	2.665e-05
rs78871173	6	165869326	0.09968	-0.2111	2.665e-05
rs56177988	6	165869921	0.09968	-0.2111	2.665e-05
rs11759674	6	165870978	0.09968	-0.2111	2.665e-05
rs112432330	6	165871284	0.09968	-0.2111	2.665e-05
rs78233262	6	165871580	0.1052	-0.1931	7.012e-05
rs76686563	6	165871657	0.09968	-0.2111	2.665e-05
rs74733836	6	165871935	0.1001	-0.2096	2.97e-05
rs78073037	6	165872014	0.09929	-0.197	9.113e-05
rs11757576	6	165872643	0.09929	-0.197	9.113e-05
rs5881649	6	165873066	0.1005	-0.207	3.659e-05
rs111615593	6	165873343	0.1001	-0.2096	2.97e-05
rs3778431	6	166916443	0.1132	-0.2135	7.06e-06
rs2071941	6	166917844	0.1072	-0.2275	2.786e-06
rs2333981	6	168168938	0.1855	0.1646	1.714e-05
rs75060356	6	168170440	0.1847	0.1643	1.893e-05
rs62426394	6	168173346	0.3161	0.1512	1.475e-06
rs6938498	6	169399815	0.4118	0.1268	2.194e-05
rs77469142	6	170545975	0.08102	0.2288	3.07e-05
rs73256168	6	170548678	0.0834	0.2138	8.246e-05
rs10484382	6	19042092	0.3558	-0.1348	1.027e-05
rs149215432	6	19043570	0.284	-0.1254	8.65e-05
rs6910077	6	19048792	0.3014	-0.1426	7.854e-06
rs10806910	6	19980846	0.1716	-0.1622	7.852e-05
rs9368139	6	19981543	0.1716	-0.1622	7.852e-05
rs9358290	6	19983213	0.172	-0.1666	4.93e-05
rs12194143	6	19987811	0.1728	-0.1659	5.211e-05
rs9358291	6	19988445	0.1732	-0.1644	5.739e-05
rs9348404	6	19988653	0.1732	-0.1644	5.739e-05
rs9295456	6	19991446	0.1736	-0.1627	6.761e-05
rs7749252	6	19992762	0.2061	-0.153	4.326e-05
rs9358292	6	19995731	0.1743	-0.1667	4.392e-05
rs9350204	6	19996808	0.1743	-0.1667	4.392e-05
rs9348407	6	19998422	0.1743	-0.1667	4.392e-05
rs9358294	6	19999122	0.1755	-0.165	4.906e-05
rs9358295	6	20000010	0.1743	-0.1667	4.392e-05
rs9368141	6	20000032	0.1743	-0.1667	4.392e-05
rs10946358	6	20001927	0.1747	-0.1648	5.315e-05
rs10806911	6	20002063	0.1743	-0.1667	4.392e-05
rs9366325	6	20003304	0.1743	-0.1667	4.392e-05
rs9366326	6	20003466	0.1743	-0.1667	4.392e-05
rs6915606	6	229667	0.1342	-0.187	1.897e-05
rs7764622	6	26740140	0.08975	0.1981	8.575e-05
rs58303450	6	26740610	0.08936	0.1967	9.207e-05
rs3873196	6	26749176	0.1207	0.1866	2.599e-05
rs7750702	6	26753096	0.09611	0.1894	9.042e-05
rs534925941	6	2683635	0.2355	-0.1542	1.314e-05
rs9405161	6	274760	0.2609	-0.1527	7.016e-06
rs75029704	6	29849506	0.06235	-0.2553	4.081e-05
rs75574103	6	29849576	0.06156	-0.263	2.617e-05
rs61580452	6	29850002	0.0556	-0.3035	3.164e-06
rs72838653	6	29850131	0.0556	-0.3035	3.164e-06
rs78334780	6	29850634	0.0556	-0.3063	2.548e-06
rs200731326	6	29850653	0.05441	-0.3138	1.787e-06
rs113071675	6	29850854	0.05282	-0.3363	4.213e-07
rs374051788	6	29851172	0.05242	-0.34	3.43e-07
rs11757381	6	298700	0.08856	-0.2301	1.008e-05
rs11757921	6	299061	0.08856	-0.2301	1.008e-05
rs113975972	6	299296	0.08856	-0.2301	1.008e-05
rs9405063	6	31292574	0.2808	0.1382	2.617e-05
rs28771375	6	31308590	0.1422	-0.1819	2.268e-05
rs28771376	6	31308592	0.1422	-0.1819	2.268e-05
rs28771377	6	31308594	0.1422	-0.1819	2.268e-05
rs66820473	6	31614543	0.4432	-0.1446	1.172e-06
rs401775	6	31931137	0.1501	-0.2032	1.8e-06
rs11404431	6	31942056	0.2573	-0.1487	1.098e-05
rs564419538	6	32008417	0.2037	0.2071	2.642e-08
rs397948	6	32011714	0.3316	-0.1264	5.557e-05
rs206019	6	32180241	0.09929	-0.213	2.535e-05
rs206016	6	32181182	0.09929	-0.213	2.535e-05
rs206015	6	32182759	0.1017	-0.2159	1.67e-05
rs915895	6	32190217	0.3141	-0.1334	4.874e-05
rs443198	6	32190406	0.3439	-0.1296	4.772e-05
rs9281715	6	32255240	0.3908	0.1225	5.068e-05
rs115904037	6	32438931	0.07555	0.4318	4.22e-05
rs9391878	6	32439490	0.245	-0.1379	8.626e-05
rs29001517	6	32447074	0.07824	-0.2426	2.043e-05
rs191795965	6	32455073	0.336	0.1258	4.482e-05
rs77794680	6	32455956	0.4349	0.1489	4.972e-07
rs66632461	6	32455968	0.4373	0.1508	3.539e-07
rs116553580	6	32456249	0.3904	0.1272	3.201e-05
rs79494664	6	32456256	0.3928	0.128	2.75e-05
rs530596782	6	32456257	0.4059	0.1434	2.446e-06
rs564191388	6	32456264	0.3904	0.1272	3.19e-05
rs115479558	6	32456288	0.3852	0.1217	7.902e-05
rs116644119	6	32456318	0.388	0.1242	5.562e-05
rs577452234	6	32456329	0.394	0.1197	9.843e-05
rs76021974	6	32457368	0.1234	0.2233	5.673e-05
rs144822449	6	32457374	0.1234	0.2233	5.673e-05
rs138669835	6	32457382	0.1234	0.2233	5.673e-05
rs77665390	6	32457391	0.1234	0.2233	5.673e-05
rs112817926	6	32457410	0.3916	0.1732	2.822e-06
rs115490318	6	32457434	0.3761	0.1602	1.957e-05
rs149567870	6	32457454	0.3653	0.1562	3.748e-05
rs113133909	6	32457928	0.1827	-0.1546	3.886e-05
rs534859262	6	32457931	0.1827	-0.1546	3.886e-05
rs542536566	6	32457959	0.1795	-0.1615	2.094e-05
rs186217224	6	32457967	0.1783	-0.152	6.323e-05
rs114758808	6	32457997	0.2323	-0.1589	4.823e-06
rs180756398	6	32458010	0.1851	-0.1682	7.484e-06
rs200402299	6	32458349	0.2673	-0.1347	3.952e-05
rs74615215	6	32458389	0.2518	-0.1628	9.753e-07
rs34215689	6	32459506	0.3642	0.1137	9.775e-05
rs116611418	6	32459595	0.2593	-0.1361	4.191e-05
rs80011694	6	32460318	0.3085	0.1977	1.227e-06
rs75236519	6	32460670	0.2482	-0.1429	1.856e-05
rs565374501	6	32468798	0.2681	-0.1388	3.43e-05
rs536343459	6	32468799	0.2681	-0.1388	3.43e-05
rs548006827	6	32468802	0.2681	-0.1388	3.43e-05
rs115055593	6	32468827	0.2665	-0.1431	1.915e-05
rs116526477	6	32468879	0.2097	-0.1429	7.412e-05
rs115084652	6	32468978	0.2129	-0.1646	4.081e-06
rs116048339	6	32468982	0.2057	-0.159	1.062e-05
rs116380301	6	32468983	0.2057	-0.159	1.062e-05
rs144975609	6	32468997	0.2045	-0.1556	1.743e-05
rs141020324	6	32469001	0.2045	-0.1556	1.743e-05
rs571104780	6	32469005	0.2548	0.1659	7.071e-05
rs553739955	6	32469013	0.2543	0.1653	7.419e-05
rs74197151	6	32469035	0.2327	-0.1339	9.984e-05
rs76317804	6	32469375	0.2141	-0.1552	1.267e-05
rs80216275	6	32469383	0.2335	-0.1388	6.14e-05
rs75519123	6	32469404	0.2109	-0.1748	7.535e-07
rs571525080	6	32469429	0.2081	-0.1471	3.323e-05
rs532050307	6	32469431	0.2081	-0.1471	3.323e-05
rs111902726	6	32469463	0.3237	0.1203	9.283e-05
rs563441520	6	32470016	0.07457	-0.4015	2.205e-08
rs79265816	6	32472664	0.4102	0.1545	1.299e-07
rs77411399	6	32472713	0.4448	0.1588	2.53e-08
rs80110355	6	32472719	0.45	0.1578	3.339e-08
rs142244845	6	32472941	0.1438	-0.2157	5.447e-05
rs114561193	6	32473120	0.3896	0.1144	5.751e-05
rs564750830	6	32473372	0.07028	-0.4155	7.92e-09
rs111900528	6	32473448	0.4544	-0.1958	1.212e-07
rs113014127	6	32473536	0.2709	0.225	3.807e-08
rs111344982	6	32473588	0.3832	0.1243	1.358e-05
rs116131424	6	32479860	0.05848	0.3204	8.697e-05
rs533688361	6	32480016	0.2375	-0.1618	2.738e-06
rs185087225	6	32480024	0.2383	-0.1576	4.46e-06
rs58769847	6	32481122	0.2854	-0.1726	3.547e-05
rs569932079	6	32481837	0.05794	-0.4833	2.783e-09
rs181280314	6	32481838	0.05794	-0.4833	2.783e-09
rs185933305	6	32481865	0.06223	-0.4796	1.214e-09
rs200374399	6	32482335	0.3895	-0.1467	8.578e-05
rs113487704	6	32485790	0.3415	0.1185	5.201e-05
rs116603761	6	32486291	0.3352	0.1174	9.529e-05
rs114162389	6	32486292	0.3352	0.1174	9.529e-05
rs114131132	6	32487402	0.3074	0.1744	1.253e-05
rs142125357	6	32487733	0.06116	-0.4229	5.1e-08
rs151163549	6	32487745	0.05848	-0.3743	2.222e-06
rs375309052	6	32487908	0.2602	0.2269	1.421e-08
rs113970288	6	32487928	0.3514	-0.1717	7.681e-06
rs73726164	6	32487937	0.279	0.2235	1.266e-08
rs188804041	6	32488036	0.2441	0.2079	1.089e-06
rs189659715	6	32489446	0.4759	0.15	4.34e-05
rs550725195	6	32489503	0.4024	-0.1814	1.552e-06
rs150332241	6	32489525	0.316	-0.2076	9.081e-08
rs116176269	6	32490519	0.1465	-0.2132	5.881e-05
rs141591416	6	32496019	0.1064	-0.2177	9.395e-06
rs7771747	6	32498931	0.2534	-0.1569	1.884e-06
rs186325882	6	32499990	0.3042	0.1858	1.772e-09
rs182771482	6	32500178	0.3026	0.2004	8.125e-11
rs187316544	6	32500462	0.2021	0.156	1.972e-05
rs7747236	6	32502399	0.1017	0.2341	1.017e-06
rs74207695	6	32502631	0.332	0.1417	2.548e-06
rs562045282	6	32502681	0.3022	0.2007	9.191e-11
rs74197584	6	32502717	0.3046	0.1832	3.618e-09
rs1894553	6	32502866	0.0973	0.2352	1.662e-06
rs559469172	6	32503489	0.1029	0.2283	1.543e-06
rs150117381	6	32505388	0.3141	0.1366	9.457e-06
rs115673628	6	32505419	0.3094	0.1357	1.176e-05
rs376217655	6	32505666	0.2947	0.1774	2.054e-08
rs550051341	6	32505851	0.2931	0.2026	1.181e-10
rs571586981	6	32505852	0.2931	0.2026	1.181e-10
rs185520080	6	32505872	0.2931	0.2026	1.181e-10
rs74945612	6	32505901	0.4138	0.1334	6.821e-06
rs112692477	6	32506042	0.4813	0.1187	5.195e-05
rs189968693	6	32506863	0.2923	0.1926	1.072e-09
rs182987687	6	32506870	0.2923	0.1926	1.072e-09
rs188426982	6	32506878	0.2923	0.1926	1.072e-09
rs191423596	6	32506888	0.2923	0.1926	1.072e-09
rs536387398	6	32507125	0.3201	0.1539	4.784e-07
rs573273966	6	32507131	0.3197	0.1569	2.8e-07
rs534024500	6	32507307	0.3129	0.1397	6.043e-06
rs145260460	6	32507605	0.08975	-0.2238	2.102e-05
rs199636459	6	32507758	0.3153	0.1666	4.942e-08
rs540194362	6	32507768	0.3145	0.1689	3.319e-08
rs555383676	6	32507771	0.3157	0.1588	1.965e-07
rs74786163	6	32507780	0.3284	0.126	3.122e-05
rs539226504	6	32507944	0.2975	0.1645	1.632e-07
rs140538649	6	32507946	0.2975	0.1645	1.632e-07
rs555706008	6	32507953	0.2986	0.1517	1.415e-06
rs573629697	6	32507971	0.3042	0.1765	1.09e-08
rs180942055	6	32507976	0.3042	0.1765	1.09e-08
rs186170828	6	32507977	0.3042	0.1765	1.09e-08
rs142393802	6	32508021	0.311	0.1352	1.37e-05
rs549780202	6	32508055	0.3062	0.1581	3.234e-07
rs564974789	6	32508061	0.3062	0.1581	3.234e-07
rs532618689	6	32508064	0.3062	0.1581	3.234e-07
rs192164737	6	32508091	0.3062	0.1581	3.234e-07
rs538174489	6	32508201	0.2788	0.1765	2.214e-08
rs556173675	6	32508202	0.3225	0.1263	3.527e-05
rs538718414	6	32508207	0.3392	0.1306	1.292e-05
rs567470347	6	32525111	0.2534	-0.1478	1.44e-05
rs80247743	6	32527206	0.1583	-0.483	1.545e-23
rs72847626	6	32538224	0.1604	-0.4328	2.206e-18
rs113537193	6	32538333	0.1604	-0.4328	2.206e-18
rs79579660	6	32543433	0.2396	-0.2876	1.963e-05
rs200986939	6	32543593	0.2396	-0.2876	1.963e-05
rs34533486	6	32544031	0.2396	-0.2876	1.963e-05
rs35670775	6	32544455	0.2416	-0.2831	2.602e-05
rs529320352	6	32552783	0.2336	-0.3005	8.341e-06
rs114849159	6	32552788	0.2336	-0.3005	8.341e-06
rs116743472	6	32552953	0.1849	-0.5117	8.286e-13
rs114217086	6	32552954	0.1849	-0.5117	8.286e-13
rs573504840	6	32553010	0.1392	-0.8626	6.141e-29
rs540912133	6	32553011	0.1392	-0.8626	6.141e-29
rs115622534	6	32553023	0.1392	-0.8626	6.141e-29
rs113823631	6	32553037	0.1392	-0.8626	6.141e-29
rs113600317	6	32553125	0.1551	-0.7325	3.517e-22
rs35081742	6	32553608	0.07188	-0.9201	4.984e-72
rs9270077	6	32554178	0.2681	0.1662	6.887e-07
rs9270106	6	32554770	0.06163	-0.6299	1.307e-08
rs9270109	6	32554816	0.2681	0.1662	6.887e-07
rs552704888	6	32554994	0.1362	-0.8405	2.376e-27
rs9281883	6	32554995	0.3608	-0.2819	1.575e-06
rs9270121	6	32555009	0.3678	-0.3149	7.304e-08
rs9270124	6	32555040	0.2681	0.1662	6.887e-07
rs9270125	6	32555049	0.2681	0.1662	6.887e-07
rs9270145	6	32555325	0.2681	0.1662	6.887e-07
rs35289017	6	32555469	0.2681	0.1662	6.887e-07
rs9270161	6	32555558	0.3708	-0.2703	5.225e-06
rs9270165	6	32555627	0.2681	0.1662	6.887e-07
rs9270166	6	32555633	0.2681	0.1662	6.887e-07
rs9270169	6	32555661	0.2087	0.4452	6.214e-11
rs35773267	6	32555944	0.1493	-0.3767	1.065e-19
rs9270206	6	32556367	0.2445	0.2988	9.351e-06
rs9270225	6	32556683	0.2445	0.2988	9.351e-06
rs9270226	6	32556689	0.2445	0.2988	9.351e-06
rs9270230	6	32556787	0.2445	0.2988	9.351e-06
rs9270242	6	32556964	0.2445	0.2988	9.351e-06
rs9270243	6	32556965	0.2445	0.2988	9.351e-06
rs34124973	6	32556966	0.2445	0.2988	9.351e-06
rs9270244	6	32556967	0.2445	0.2988	9.351e-06
rs9270296	6	32557405	0.3689	0.2123	1.811e-12
rs17879746	6	32557422	0.05123	-0.6327	1.068e-21
rs1059546	6	32557552	0.2299	-0.1711	1.4e-06
rs9270323	6	32557782	0.2712	0.1673	5.579e-07
rs9279754	6	32557985	0.1148	0.2242	1.097e-06
rs9270355	6	32558071	0.4317	-0.1181	8.43e-05
rs184006295	6	32558962	0.1044	-0.2287	3.848e-06
rs9270478	6	32559030	0.2677	0.168	5.525e-07
rs9270489	6	32559077	0.2677	0.168	5.525e-07
rs9270523	6	32559584	0.2712	0.1677	4.986e-07
rs34434863	6	32559673	0.3002	0.1427	7.76e-06
rs9270531	6	32559695	0.2708	0.1675	4.877e-07
rs9270534	6	32559711	0.2677	0.168	5.525e-07
rs9270536	6	32559720	0.2677	0.168	5.525e-07
rs9270537	6	32559725	0.2685	0.1687	4.692e-07
rs9270539	6	32559764	0.2677	0.168	5.525e-07
rs9270542	6	32559877	0.272	0.1667	5.607e-07
rs28366272	6	32559975	0.114	-0.1867	9.602e-05
rs73729339	6	32560017	0.3439	0.1906	1.618e-10
rs74207277	6	32560091	0.3439	0.1906	1.618e-10
rs28366274	6	32560107	0.112	-0.1961	4.56e-05
rs73729340	6	32560155	0.3439	0.1906	1.618e-10
rs28366277	6	32560177	0.2685	0.1701	3.958e-07
rs28366279	6	32560222	0.2685	0.1701	3.958e-07
rs71542413	6	32560240	0.3439	0.1906	1.618e-10
rs71542414	6	32560247	0.3439	0.1906	1.618e-10
rs148954634	6	32560270	0.3439	0.1906	1.618e-10
rs71542415	6	32560298	0.3439	0.1906	1.618e-10
rs34665982	6	32560306	0.4508	-0.2095	8.259e-13
rs74921648	6	32560307	0.3439	0.1906	1.618e-10
rs28366284	6	32560327	0.2685	0.1701	3.958e-07
rs36207014	6	32560332	0.3439	0.1906	1.618e-10
rs34539464	6	32560339	0.3439	0.1906	1.618e-10
rs28366286	6	32560387	0.2705	0.169	4.241e-07
rs9270553	6	32560523	0.2677	0.168	5.525e-07
rs9270554	6	32560546	0.2677	0.168	5.525e-07
rs9270557	6	32560645	0.2677	0.168	5.525e-07
rs9270560	6	32560741	0.4666	0.1467	6.486e-07
rs9270569	6	32560899	0.2677	0.168	5.525e-07
rs68152293	6	32561020	0.3388	0.1907	1.987e-10
rs9270577	6	32561074	0.2677	0.168	5.525e-07
rs9270579	6	32561098	0.2677	0.168	5.525e-07
rs9270584	6	32561277	0.2677	0.168	5.525e-07
rs9270585	6	32561300	0.467	0.1472	6.02e-07
rs9270586	6	32561302	0.2677	0.168	5.525e-07
rs9270587	6	32561305	0.2677	0.168	5.525e-07
rs9270588	6	32561327	0.467	0.1472	6.02e-07
rs35139284	6	32561370	0.3046	0.1486	3.248e-06
rs9270591	6	32561424	0.4674	0.1493	4.178e-07
rs9270594	6	32561526	0.2677	0.168	5.525e-07
rs9270604	6	32564800	0.3511	-0.1342	1.488e-05
rs9270605	6	32564861	0.2677	0.168	5.525e-07
rs9270606	6	32564869	0.3511	-0.1342	1.488e-05
rs9270609	6	32565051	0.3507	-0.1313	2.247e-05
rs9270612	6	32565106	0.3511	-0.1342	1.488e-05
rs9270614	6	32565115	0.3511	-0.1342	1.488e-05
rs9270615	6	32565152	0.2677	0.168	5.525e-07
rs9270616	6	32565154	0.3511	-0.1342	1.488e-05
rs9270618	6	32565236	0.3511	-0.1342	1.488e-05
rs9270619	6	32565243	0.2677	0.168	5.525e-07
rs9270621	6	32565283	0.3511	-0.1342	1.488e-05
rs9270622	6	32565329	0.2677	0.168	5.525e-07
rs28366363	6	32565355	0.1068	-0.2132	1.456e-05
rs9270624	6	32565413	0.2677	0.168	5.525e-07
rs9270625	6	32565438	0.2681	0.1676	5.624e-07
rs9270627	6	32565447	0.2681	0.1676	5.624e-07
rs9270628	6	32565448	0.2681	0.1676	5.624e-07
rs2760981	6	32565465	0.467	0.1472	6.02e-07
rs2760982	6	32565495	0.3511	-0.1342	1.488e-05
rs9270632	6	32565533	0.3511	-0.1342	1.488e-05
rs9270635	6	32565626	0.2705	0.1661	6.16e-07
rs9270640	6	32565662	0.2677	0.168	5.525e-07
rs11756095	6	32565690	0.106	0.2024	1.849e-05
rs9270644	6	32565745	0.2677	0.168	5.525e-07
rs9270646	6	32565779	0.2677	0.168	5.525e-07
rs9270648	6	32565807	0.2677	0.168	5.525e-07
rs9270650	6	32565854	0.2677	0.168	5.525e-07
rs9270651	6	32565884	0.3511	-0.1342	1.488e-05
rs9270652	6	32565905	0.3511	-0.1342	1.488e-05
rs9270653	6	32565940	0.3511	-0.1342	1.488e-05
rs9270654	6	32565946	0.3511	-0.1342	1.488e-05
rs9270655	6	32565966	0.3511	-0.1342	1.488e-05
rs28383172	6	32565979	0.1068	-0.2132	1.456e-05
rs9270657	6	32566021	0.3586	-0.1336	1.485e-05
rs9270658	6	32566072	0.3439	-0.143	4.674e-06
rs9270659	6	32566076	0.3439	-0.143	4.674e-06
rs9270660	6	32566077	0.3439	-0.143	4.674e-06
rs9270661	6	32566087	0.3439	-0.143	4.674e-06
rs9270663	6	32566101	0.3439	-0.143	4.674e-06
rs9270667	6	32566306	0.3439	-0.143	4.674e-06
rs9270668	6	32566308	0.2677	0.168	5.525e-07
rs74729707	6	32566501	0.106	0.2024	1.849e-05
rs9270670	6	32566533	0.2677	0.168	5.525e-07
rs9270671	6	32566549	0.2677	0.168	5.525e-07
rs9270672	6	32566557	0.2677	0.168	5.525e-07
rs9270674	6	32566598	0.2677	0.168	5.525e-07
rs9279768	6	32566609	0.2677	0.168	5.525e-07
rs9270675	6	32566647	0.3229	0.2044	8.681e-11
rs2858875	6	32566649	0.3511	-0.1342	1.488e-05
rs9270677	6	32566655	0.2677	0.168	5.525e-07
rs9270678	6	32566686	0.2677	0.168	5.525e-07
rs9270679	6	32566743	0.2677	0.168	5.525e-07
rs9270680	6	32566744	0.2677	0.168	5.525e-07
rs2858873	6	32566769	0.3515	-0.1336	1.589e-05
rs9270682	6	32566772	0.2677	0.168	5.525e-07
rs9270687	6	32566871	0.2677	0.168	5.525e-07
rs9270688	6	32566872	0.2677	0.168	5.525e-07
rs9281912	6	32566880	0.2677	0.168	5.525e-07
rs71542417	6	32566892	0.106	0.2024	1.849e-05
rs9270689	6	32566909	0.2677	0.168	5.525e-07
rs9270690	6	32566948	0.2673	0.1676	5.809e-07
rs9270691	6	32566972	0.2673	0.1676	5.809e-07
rs9270692	6	32567006	0.2673	0.1676	5.809e-07
rs9270693	6	32567007	0.2673	0.1676	5.809e-07
rs9270694	6	32567024	0.2673	0.1676	5.809e-07
rs687675	6	32567316	0.3515	-0.1336	1.589e-05
rs541195	6	32567321	0.3515	-0.1336	1.589e-05
rs10947310	6	32567379	0.106	0.2024	1.849e-05
rs9270714	6	32567488	0.2677	0.168	5.525e-07
rs9270716	6	32567502	0.2677	0.168	5.525e-07
rs9270719	6	32567586	0.2677	0.168	5.525e-07
rs9689836	6	32567603	0.106	0.2024	1.849e-05
rs9270720	6	32567627	0.2677	0.168	5.525e-07
rs9689437	6	32567650	0.1064	0.2	2.116e-05
rs70993896	6	32567719	0.2677	0.168	5.525e-07
rs591973	6	32567757	0.3654	-0.1299	3.187e-05
rs9270723	6	32567798	0.2677	0.168	5.525e-07
rs9270724	6	32567820	0.2677	0.168	5.525e-07
rs4341046	6	32567880	0.2677	0.168	5.525e-07
rs9270727	6	32567954	0.2677	0.168	5.525e-07
rs9270728	6	32567956	0.3654	-0.1299	3.187e-05
rs9270729	6	32567960	0.2677	0.168	5.525e-07
rs9270732	6	32568018	0.2677	0.168	5.525e-07
rs9270734	6	32568085	0.2677	0.168	5.525e-07
rs148838949	6	32568088	0.2677	0.168	5.525e-07
rs9270735	6	32568096	0.2677	0.168	5.525e-07
rs9270736	6	32568097	0.2677	0.168	5.525e-07
rs9270737	6	32568107	0.2677	0.168	5.525e-07
rs9270738	6	32568118	0.2677	0.168	5.525e-07
rs28752491	6	32568127	0.1068	-0.2132	1.456e-05
rs9270739	6	32568150	0.3646	-0.1299	3.164e-05
rs9270740	6	32568193	0.2681	0.1675	5.695e-07
rs9270741	6	32568195	0.2681	0.1675	5.695e-07
rs9270742	6	32568200	0.2681	0.1675	5.695e-07
rs9270744	6	32568251	0.2693	0.1665	6.349e-07
rs9270745	6	32568264	0.3622	-0.1278	4.245e-05
rs9270746	6	32568284	0.3626	-0.1307	2.839e-05
rs9270748	6	32568299	0.2693	0.1665	6.349e-07
rs9270749	6	32568316	0.2677	0.168	5.525e-07
rs9270751	6	32568383	0.2681	0.1676	5.624e-07
rs9270753	6	32568429	0.2677	0.168	5.525e-07
rs9270754	6	32568471	0.2677	0.168	5.525e-07
rs9270755	6	32568522	0.2677	0.168	5.525e-07
rs9270756	6	32568538	0.2677	0.168	5.525e-07
rs9270762	6	32568686	0.2689	0.1668	6.038e-07
rs9270765	6	32568740	0.2701	0.1668	5.747e-07
rs9270768	6	32568805	0.2677	0.168	5.525e-07
rs10947314	6	32568806	0.11	0.2028	9.147e-06
rs9270769	6	32568907	0.365	-0.1291	3.544e-05
rs9270770	6	32568910	0.365	-0.1291	3.544e-05
rs10947315	6	32568937	0.1124	0.2021	8.507e-06
rs9270771	6	32568964	0.3646	-0.1293	3.542e-05
rs9270772	6	32568967	0.3161	-0.1628	4.77e-07
rs9270773	6	32568990	0.3602	-0.1301	3.248e-05
rs9270778	6	32569050	0.2677	0.168	5.525e-07
rs28752502	6	32569051	0.1068	-0.2132	1.456e-05
rs9270782	6	32569119	0.3554	-0.1354	1.549e-05
rs9270786	6	32569164	0.2677	0.168	5.525e-07
rs9270787	6	32569174	0.363	-0.1335	2.024e-05
rs9270788	6	32569205	0.2677	0.168	5.525e-07
rs9270791	6	32569232	0.2677	0.168	5.525e-07
rs9270792	6	32569233	0.2677	0.168	5.525e-07
rs9270794	6	32569260	0.2677	0.168	5.525e-07
rs9270795	6	32569263	0.2685	0.1685	4.901e-07
rs9270796	6	32569293	0.3638	-0.1311	2.727e-05
rs9270800	6	32569335	0.2685	0.1685	4.901e-07
rs9270801	6	32569387	0.2681	0.1676	5.624e-07
rs9270802	6	32569392	0.2681	0.1676	5.624e-07
rs9270803	6	32569415	0.3642	-0.13	3.106e-05
rs9270804	6	32569422	0.2681	0.1676	5.624e-07
rs9270805	6	32569556	0.2677	0.168	5.525e-07
rs9270808	6	32569607	0.2677	0.168	5.525e-07
rs9270809	6	32569608	0.2677	0.168	5.525e-07
rs9270810	6	32569659	0.2677	0.168	5.525e-07
rs2647060	6	32569667	0.1068	-0.2132	1.456e-05
rs9270811	6	32569721	0.2677	0.168	5.525e-07
rs9270813	6	32569790	0.2677	0.168	5.525e-07
rs146374182	6	32569823	0.2677	0.168	5.525e-07
rs9270816	6	32569879	0.2677	0.168	5.525e-07
rs9270817	6	32569911	0.2677	0.168	5.525e-07
rs9270819	6	32569972	0.2677	0.168	5.525e-07
rs9270820	6	32569997	0.2677	0.168	5.525e-07
rs9270822	6	32570025	0.2677	0.168	5.525e-07
rs9270823	6	32570051	0.2677	0.168	5.525e-07
rs9270824	6	32570055	0.2677	0.168	5.525e-07
rs9270826	6	32570082	0.2677	0.168	5.525e-07
rs9270827	6	32570132	0.2677	0.168	5.525e-07
rs9270828	6	32570144	0.2677	0.168	5.525e-07
rs9270830	6	32570181	0.2677	0.168	5.525e-07
rs9270831	6	32570221	0.2677	0.168	5.525e-07
rs9270832	6	32570228	0.2677	0.168	5.525e-07
rs9270833	6	32570238	0.2677	0.168	5.525e-07
rs9270834	6	32570266	0.2677	0.168	5.525e-07
rs9270835	6	32570281	0.2677	0.168	5.525e-07
rs9270836	6	32570325	0.2677	0.168	5.525e-07
rs9270838	6	32570353	0.2677	0.168	5.525e-07
rs9270839	6	32570375	0.2677	0.168	5.525e-07
rs9270840	6	32570377	0.2677	0.168	5.525e-07
rs9270841	6	32570418	0.2677	0.168	5.525e-07
rs2647063	6	32570439	0.1068	-0.2132	1.456e-05
rs9270842	6	32570461	0.2677	0.168	5.525e-07
rs9270843	6	32570478	0.2677	0.168	5.525e-07
rs72318718	6	32570524	0.2677	0.168	5.525e-07
rs9270844	6	32570550	0.2677	0.168	5.525e-07
rs9270845	6	32570571	0.2677	0.168	5.525e-07
rs9270846	6	32570577	0.2677	0.168	5.525e-07
rs9270847	6	32570602	0.2677	0.168	5.525e-07
rs9270848	6	32570609	0.2677	0.168	5.525e-07
rs9270849	6	32570649	0.2677	0.168	5.525e-07
rs543566246	6	32570671	0.2677	0.168	5.525e-07
rs532181685	6	32570675	0.2677	0.168	5.525e-07
rs9270850	6	32570717	0.2677	0.168	5.525e-07
rs9270851	6	32570776	0.2681	0.1689	4.814e-07
rs9270852	6	32570797	0.2681	0.1689	4.814e-07
rs9270853	6	32570800	0.2681	0.1689	4.814e-07
rs9270854	6	32570809	0.2681	0.1689	4.814e-07
rs9270856	6	32570839	0.2677	0.168	5.525e-07
rs9270857	6	32570849	0.2677	0.168	5.525e-07
rs9270858	6	32570859	0.2677	0.168	5.525e-07
rs1909096	6	32570877	0.1068	-0.2132	1.456e-05
rs9270859	6	32570894	0.2677	0.168	5.525e-07
rs28383892	6	32570911	0.1068	-0.2132	1.456e-05
rs9270864	6	32571001	0.2677	0.168	5.525e-07
rs9270865	6	32571011	0.2677	0.168	5.525e-07
rs9270866	6	32571043	0.2677	0.168	5.525e-07
rs66504538	6	32571072	0.2677	0.168	5.525e-07
rs680151	6	32571166	0.3618	-0.1353	1.512e-05
rs9270873	6	32571201	0.2677	0.168	5.525e-07
rs9270874	6	32571227	0.2677	0.168	5.525e-07
rs9270875	6	32571310	0.2681	0.1676	5.624e-07
rs113176001	6	32571483	0.3225	0.1582	1.693e-06
rs112817717	6	32571565	0.4531	0.1676	1.539e-08
rs9281921	6	32571663	0.2677	0.168	5.525e-07
rs9270891	6	32571828	0.1148	-0.2089	1.28e-05
rs28383183	6	32571829	0.1148	-0.2089	1.28e-05
rs9270892	6	32571830	0.1148	-0.2089	1.28e-05
rs9270902	6	32571962	0.2736	0.1716	2.636e-07
rs9270908	6	32572148	0.2677	0.168	5.525e-07
rs9270909	6	32572179	0.2677	0.168	5.525e-07
rs9270912	6	32572224	0.2677	0.168	5.525e-07
rs9270913	6	32572229	0.2677	0.168	5.525e-07
rs9270914	6	32572249	0.2677	0.168	5.525e-07
rs2858870	6	32572251	0.1068	-0.2132	1.456e-05
rs9270918	6	32572302	0.2677	0.168	5.525e-07
rs9270919	6	32572305	0.2677	0.168	5.525e-07
rs9270920	6	32572322	0.2677	0.168	5.525e-07
rs9270921	6	32572326	0.2677	0.168	5.525e-07
rs9270922	6	32572388	0.2677	0.168	5.525e-07
rs9270924	6	32572408	0.2677	0.168	5.525e-07
rs9270925	6	32572433	0.2677	0.168	5.525e-07
rs9270926	6	32572435	0.2677	0.168	5.525e-07
rs9270927	6	32572451	0.2677	0.168	5.525e-07
rs4520043	6	32572495	0.2677	0.168	5.525e-07
rs9270931	6	32572547	0.2677	0.168	5.525e-07
rs77102498	6	32572583	0.2677	0.168	5.525e-07
rs9270933	6	32572659	0.2677	0.168	5.525e-07
rs2858869	6	32572666	0.1068	-0.2132	1.456e-05
rs9270934	6	32572695	0.2677	0.168	5.525e-07
rs9270935	6	32572701	0.2677	0.168	5.525e-07
rs9270936	6	32572755	0.2677	0.168	5.525e-07
rs9270937	6	32572757	0.2677	0.168	5.525e-07
rs9270938	6	32572763	0.2677	0.168	5.525e-07
rs9270939	6	32572806	0.2677	0.168	5.525e-07
rs9270940	6	32572850	0.2677	0.168	5.525e-07
rs9270941	6	32572851	0.2677	0.168	5.525e-07
rs9270944	6	32572911	0.2677	0.168	5.525e-07
rs9270945	6	32572948	0.2681	0.1674	6.117e-07
rs9270946	6	32572952	0.2681	0.1674	6.117e-07
rs9270950	6	32573027	0.2677	0.168	5.525e-07
rs9270951	6	32573039	0.2677	0.168	5.525e-07
rs9270952	6	32573040	0.2677	0.168	5.525e-07
rs9270953	6	32573045	0.2677	0.168	5.525e-07
rs9270954	6	32573058	0.2677	0.168	5.525e-07
rs2858868	6	32573120	0.1068	-0.2132	1.456e-05
rs9270955	6	32573167	0.2677	0.168	5.525e-07
rs9270956	6	32573170	0.2677	0.168	5.525e-07
rs9270959	6	32573267	0.2625	0.1612	1.76e-06
rs9270960	6	32573288	0.2677	0.168	5.525e-07
rs9270961	6	32573289	0.2677	0.168	5.525e-07
rs9270962	6	32573434	0.2677	0.168	5.525e-07
rs9270963	6	32573441	0.2677	0.168	5.525e-07
rs9270964	6	32573442	0.2677	0.168	5.525e-07
rs9270967	6	32573543	0.2677	0.168	5.525e-07
rs9270968	6	32573554	0.2677	0.168	5.525e-07
rs9270969	6	32573560	0.2677	0.168	5.525e-07
rs9270970	6	32573574	0.2677	0.168	5.525e-07
rs9270971	6	32573598	0.2677	0.168	5.525e-07
rs2760993	6	32573602	0.1068	-0.2132	1.456e-05
rs9270972	6	32573621	0.2677	0.168	5.525e-07
rs9270974	6	32573713	0.2677	0.168	5.525e-07
rs9270975	6	32573726	0.3606	-0.133	2.145e-05
rs9270976	6	32573728	0.365	-0.1305	2.936e-05
rs9270977	6	32573748	0.2677	0.168	5.525e-07
rs9270978	6	32573754	0.2677	0.168	5.525e-07
rs9270979	6	32573780	0.2677	0.168	5.525e-07
rs9281927	6	32573808	0.365	-0.1305	2.936e-05
rs9270981	6	32573932	0.2677	0.168	5.525e-07
rs614437	6	32573941	0.365	-0.1305	2.936e-05
rs2647072	6	32573950	0.1068	-0.2132	1.456e-05
rs9270983	6	32573973	0.2677	0.168	5.525e-07
rs9281928	6	32573985	0.2681	0.1686	5.073e-07
rs2647073	6	32574014	0.1068	-0.2132	1.456e-05
rs9270985	6	32574027	0.2677	0.168	5.525e-07
rs9270987	6	32574127	0.2677	0.168	5.525e-07
rs9270988	6	32574130	0.2677	0.168	5.525e-07
rs615672	6	32574171	0.365	-0.1305	2.936e-05
rs615698	6	32574190	0.365	-0.1305	2.936e-05
rs9270991	6	32574200	0.2677	0.168	5.525e-07
rs9270992	6	32574202	0.2677	0.168	5.525e-07
rs615719	6	32574204	0.365	-0.1305	2.936e-05
rs616187	6	32574305	0.3729	-0.1295	3.184e-05
rs9270998	6	32574379	0.2677	0.168	5.525e-07
rs9270999	6	32574438	0.2677	0.168	5.525e-07
rs9271001	6	32574493	0.2677	0.168	5.525e-07
rs9271002	6	32574497	0.2677	0.168	5.525e-07
rs9271003	6	32574527	0.2681	0.1674	6.117e-07
rs28383200	6	32574540	0.2677	0.168	5.525e-07
rs9271004	6	32574579	0.2681	0.1674	6.117e-07
rs9281935	6	32574589	0.2677	0.168	5.525e-07
rs9271006	6	32574602	0.2681	0.1674	6.117e-07
rs9271007	6	32574624	0.2681	0.1674	6.117e-07
rs9271008	6	32574628	0.2681	0.1674	6.117e-07
rs9271009	6	32574649	0.2681	0.1674	6.117e-07
rs9271010	6	32574652	0.2681	0.1674	6.117e-07
rs9271011	6	32574676	0.2681	0.1674	6.117e-07
rs9271012	6	32574696	0.2681	0.1674	6.117e-07
rs9271013	6	32574703	0.2681	0.1674	6.117e-07
rs618095	6	32574736	0.365	-0.1286	3.867e-05
rs9271018	6	32574807	0.2681	0.1674	6.117e-07
rs9271019	6	32574808	0.2681	0.1674	6.117e-07
rs9271020	6	32574840	0.2677	0.168	5.525e-07
rs9271021	6	32574863	0.2677	0.168	5.525e-07
rs9271022	6	32574881	0.2677	0.168	5.525e-07
rs9271023	6	32574895	0.2677	0.168	5.525e-07
rs9271024	6	32574954	0.2677	0.168	5.525e-07
rs13193798	6	32574991	0.1076	-0.2137	1.317e-05
rs9271026	6	32574994	0.2677	0.168	5.525e-07
rs9271027	6	32575047	0.2677	0.168	5.525e-07
rs9271028	6	32575049	0.2677	0.168	5.525e-07
rs9271029	6	32575077	0.2693	0.1716	3.155e-07
rs9271030	6	32575083	0.2677	0.168	5.525e-07
rs9271031	6	32575087	0.2677	0.168	5.525e-07
rs114269927	6	32575209	0.382	-0.1702	2.532e-08
rs9271049	6	32575265	0.2677	0.168	5.525e-07
rs9271050	6	32575275	0.2677	0.168	5.525e-07
rs9271051	6	32575290	0.2677	0.168	5.525e-07
rs9271052	6	32575309	0.2677	0.168	5.525e-07
rs9271053	6	32575319	0.2677	0.168	5.525e-07
rs2858867	6	32575325	0.3654	-0.1288	3.656e-05
rs2858866	6	32575391	0.3654	-0.1288	3.656e-05
rs9271058	6	32575406	0.2677	0.168	5.525e-07
rs486912	6	32575493	0.3654	-0.1288	3.656e-05
rs9271060	6	32575513	0.2677	0.168	5.525e-07
rs9271063	6	32575584	0.2677	0.168	5.525e-07
rs9271064	6	32575601	0.2677	0.168	5.525e-07
rs9271066	6	32575631	0.2677	0.168	5.525e-07
rs9271068	6	32575674	0.2677	0.168	5.525e-07
rs9271070	6	32575701	0.2677	0.168	5.525e-07
rs3021303	6	32575746	0.3654	-0.1288	3.656e-05
rs9271072	6	32575749	0.2677	0.168	5.525e-07
rs9271073	6	32575803	0.2677	0.168	5.525e-07
rs9271074	6	32575849	0.2677	0.168	5.525e-07
rs9271075	6	32575852	0.2677	0.168	5.525e-07
rs9271076	6	32575873	0.2677	0.168	5.525e-07
rs9271077	6	32575925	0.2677	0.168	5.525e-07
rs9271078	6	32575930	0.2677	0.168	5.525e-07
rs12206257	6	32576036	0.1076	-0.2137	1.317e-05
rs9271079	6	32576052	0.2677	0.168	5.525e-07
rs9271083	6	32576102	0.2677	0.168	5.525e-07
rs481245	6	32576114	0.3654	-0.1288	3.656e-05
rs9271086	6	32576165	0.2677	0.168	5.525e-07
rs9271087	6	32576170	0.2677	0.168	5.525e-07
rs9271088	6	32576175	0.2677	0.168	5.525e-07
rs9271089	6	32576177	0.2677	0.168	5.525e-07
rs9271090	6	32576247	0.2677	0.168	5.525e-07
rs9271091	6	32576275	0.2677	0.168	5.525e-07
rs9281938	6	32576282	0.2677	0.168	5.525e-07
rs9271092	6	32576296	0.2677	0.168	5.525e-07
rs9271094	6	32576347	0.2677	0.168	5.525e-07
rs66715534	6	32576384	0.2677	0.168	5.525e-07
rs9271096	6	32576426	0.2677	0.168	5.525e-07
rs9271097	6	32576439	0.2677	0.168	5.525e-07
rs9271098	6	32576440	0.2677	0.168	5.525e-07
rs646159	6	32576446	0.3654	-0.1288	3.656e-05
rs9271100	6	32576478	0.2677	0.168	5.525e-07
rs9271101	6	32576493	0.2677	0.168	5.525e-07
rs566861	6	32576538	0.3225	-0.1513	2.347e-06
rs9271103	6	32576540	0.2677	0.168	5.525e-07
rs9271104	6	32576561	0.2677	0.168	5.525e-07
rs9271105	6	32576577	0.2677	0.168	5.525e-07
rs9271106	6	32576595	0.2677	0.168	5.525e-07
rs9271107	6	32576604	0.2677	0.168	5.525e-07
rs9271108	6	32576633	0.2677	0.168	5.525e-07
rs9271109	6	32576687	0.2677	0.168	5.525e-07
rs9271110	6	32576688	0.2677	0.168	5.525e-07
rs12208101	6	32576812	0.1076	-0.2137	1.317e-05
rs9271127	6	32576887	0.2677	0.168	5.525e-07
rs9271128	6	32576888	0.2677	0.168	5.525e-07
rs9271129	6	32576889	0.2677	0.168	5.525e-07
rs9271132	6	32576962	0.2677	0.168	5.525e-07
rs9271133	6	32576963	0.2677	0.168	5.525e-07
rs659204	6	32577001	0.3225	-0.1513	2.347e-06
rs9271135	6	32577002	0.2677	0.168	5.525e-07
rs9271136	6	32577011	0.2677	0.168	5.525e-07
rs9271139	6	32577038	0.2677	0.168	5.525e-07
rs9279802	6	32577071	0.2677	0.168	5.525e-07
rs9271140	6	32577083	0.2677	0.168	5.525e-07
rs9271141	6	32577084	0.2677	0.168	5.525e-07
rs9271142	6	32577090	0.4658	0.1461	7.246e-07
rs9271143	6	32577165	0.2677	0.168	5.525e-07
rs9271144	6	32577220	0.2677	0.168	5.525e-07
rs9271145	6	32577224	0.2677	0.168	5.525e-07
rs9271146	6	32577282	0.2633	0.1569	3.403e-06
rs9271148	6	32577442	0.2677	0.168	5.525e-07
rs9271149	6	32577455	0.2677	0.168	5.525e-07
rs9271150	6	32577470	0.2677	0.168	5.525e-07
rs9271151	6	32577474	0.2677	0.168	5.525e-07
rs9271153	6	32577549	0.2677	0.168	5.525e-07
rs9271154	6	32577563	0.2677	0.168	5.525e-07
rs9271156	6	32577590	0.2677	0.168	5.525e-07
rs13205658	6	32577607	0.1076	-0.2137	1.317e-05
rs17840121	6	32577693	0.1156	-0.2024	2.272e-05
rs9271162	6	32577715	0.2677	0.168	5.525e-07
rs9271163	6	32577733	0.2677	0.168	5.525e-07
rs9271164	6	32577784	0.2677	0.168	5.525e-07
rs9271165	6	32577785	0.2677	0.168	5.525e-07
rs9271166	6	32577811	0.2677	0.168	5.525e-07
rs673002	6	32577814	0.3237	-0.1486	3.641e-06
rs13206219	6	32577847	0.1076	-0.2137	1.317e-05
rs9271168	6	32577854	0.2677	0.168	5.525e-07
rs673336	6	32577858	0.3316	-0.1476	3.975e-06
rs66522632	6	32577873	0.2677	0.168	5.525e-07
rs9271170	6	32577889	0.2677	0.168	5.525e-07
rs9271171	6	32577907	0.2677	0.168	5.525e-07
rs9271172	6	32577975	0.2677	0.168	5.525e-07
rs9271173	6	32577981	0.2677	0.168	5.525e-07
rs9271174	6	32578040	0.2677	0.168	5.525e-07
rs13206639	6	32578100	0.1076	-0.2137	1.317e-05
rs9271176	6	32578127	0.3185	0.2051	1.239e-10
rs1281937	6	32578143	0.2732	-0.1362	7.118e-05
rs9271178	6	32578191	0.2677	0.168	5.525e-07
rs9271179	6	32578196	0.2677	0.168	5.525e-07
rs9271180	6	32578209	0.2756	0.1634	7.846e-07
rs2858864	6	32578229	0.2653	-0.1375	6.511e-05
rs9271182	6	32578230	0.2705	0.1443	1.666e-05
rs9271185	6	32578286	0.2677	0.168	5.525e-07
rs9271186	6	32578297	0.2677	0.168	5.525e-07
rs9271187	6	32578314	0.2653	-0.1375	6.511e-05
rs9271188	6	32578320	0.2653	-0.1375	6.511e-05
rs9271189	6	32578357	0.2677	0.168	5.525e-07
rs9271190	6	32578369	0.2653	-0.1375	6.511e-05
rs9271192	6	32578530	0.2677	0.168	5.525e-07
rs9271193	6	32578566	0.2677	0.168	5.525e-07
rs9271194	6	32578612	0.2677	0.168	5.525e-07
rs5021728	6	32578653	0.2653	-0.1375	6.511e-05
rs5021729	6	32578656	0.2653	-0.1375	6.511e-05
rs7451864	6	32578673	0.2677	0.168	5.525e-07
rs9271198	6	32578726	0.2677	0.168	5.525e-07
rs9271199	6	32578735	0.2677	0.168	5.525e-07
rs9271200	6	32578756	0.2677	0.168	5.525e-07
rs9271201	6	32578818	0.2677	0.168	5.525e-07
rs9271202	6	32578837	0.2677	0.168	5.525e-07
rs502917	6	32578917	0.2653	-0.1375	6.511e-05
rs9271205	6	32578941	0.2677	0.168	5.525e-07
rs502771	6	32578970	0.2653	-0.1375	6.511e-05
rs502055	6	32579003	0.2653	-0.1375	6.511e-05
rs9271209	6	32579035	0.2677	0.168	5.525e-07
rs34645472	6	32579043	0.2677	0.168	5.525e-07
rs9271210	6	32579070	0.2677	0.168	5.525e-07
rs9271211	6	32579078	0.2677	0.168	5.525e-07
rs9271212	6	32579079	0.2677	0.168	5.525e-07
rs9281940	6	32579128	0.2677	0.168	5.525e-07
rs9271213	6	32579211	0.2677	0.168	5.525e-07
rs9271218	6	32579327	0.2677	0.168	5.525e-07
rs9271219	6	32579354	0.2677	0.168	5.525e-07
rs9271220	6	32579355	0.2677	0.168	5.525e-07
rs9271221	6	32579363	0.2677	0.168	5.525e-07
rs9271223	6	32579372	0.2677	0.168	5.525e-07
rs9271225	6	32579420	0.2677	0.168	5.525e-07
rs6932265	6	32579441	0.1152	-0.205	1.804e-05
rs574581129	6	32579457	0.2677	0.168	5.525e-07
rs9271227	6	32579480	0.2677	0.168	5.525e-07
rs9271228	6	32579481	0.2677	0.168	5.525e-07
rs9271229	6	32579515	0.2677	0.168	5.525e-07
rs9271230	6	32579519	0.2677	0.168	5.525e-07
rs9271231	6	32579520	0.2677	0.168	5.525e-07
rs9271233	6	32579533	0.2677	0.168	5.525e-07
rs9271234	6	32579549	0.2677	0.168	5.525e-07
rs583177	6	32579567	0.2665	-0.1354	8.522e-05
rs9271236	6	32579645	0.2677	0.168	5.525e-07
rs9271237	6	32579651	0.2665	-0.1354	8.522e-05
rs9271238	6	32579702	0.2665	-0.1354	8.522e-05
rs9271239	6	32579769	0.2677	0.168	5.525e-07
rs9271240	6	32579833	0.2677	0.168	5.525e-07
rs9271241	6	32579870	0.2677	0.168	5.525e-07
rs9271242	6	32579940	0.2677	0.168	5.525e-07
rs9271243	6	32579951	0.2677	0.168	5.525e-07
rs3104421	6	32580007	0.2665	-0.1354	8.522e-05
rs3104420	6	32580028	0.2665	-0.1354	8.522e-05
rs9271246	6	32580084	0.2677	0.168	5.525e-07
rs9271247	6	32580112	0.2677	0.168	5.525e-07
rs9271248	6	32580157	0.2677	0.168	5.525e-07
rs9271249	6	32580229	0.2677	0.168	5.525e-07
rs9271250	6	32580234	0.2677	0.168	5.525e-07
rs9271251	6	32580241	0.2677	0.168	5.525e-07
rs9271252	6	32580288	0.2677	0.168	5.525e-07
rs2858862	6	32580321	0.2665	-0.1354	8.522e-05
rs2647094	6	32580322	0.2665	-0.1354	8.522e-05
rs9281946	6	32580344	0.2677	0.168	5.525e-07
rs9271255	6	32580357	0.2677	0.168	5.525e-07
rs9271257	6	32580444	0.2677	0.168	5.525e-07
rs9271258	6	32580446	0.2677	0.168	5.525e-07
rs3997871	6	32580456	0.2677	0.168	5.525e-07
rs9271260	6	32580507	0.2677	0.168	5.525e-07
rs9271261	6	32580571	0.2665	-0.1354	8.522e-05
rs13212015	6	32580580	0.1152	-0.205	1.804e-05
rs9271262	6	32580585	0.2665	-0.1354	8.522e-05
rs28383216	6	32580596	0.1152	-0.205	1.804e-05
rs12192104	6	32580703	0.1072	-0.2166	1.032e-05
rs3997874	6	32580741	0.2673	0.1672	6.237e-07
rs9271268	6	32580806	0.382	-0.1938	3.03e-10
rs9271269	6	32580820	0.382	-0.1938	3.03e-10
rs2894378	6	32580880	0.2673	0.1672	6.237e-07
rs9271272	6	32580894	0.382	-0.1938	3.03e-10
rs9271273	6	32580902	0.382	-0.1938	3.03e-10
rs9281947	6	32580910	0.1148	-0.2091	1.259e-05
rs12192221	6	32580928	0.1152	-0.205	1.804e-05
rs9271274	6	32580935	0.382	-0.1938	3.03e-10
rs9271275	6	32580961	0.382	-0.1938	3.03e-10
rs9271276	6	32580971	0.382	-0.1938	3.03e-10
rs9271277	6	32580998	0.3828	-0.1929	3.586e-10
rs12205706	6	32580999	0.1152	-0.205	1.804e-05
rs9271278	6	32581016	0.3828	-0.1929	3.586e-10
rs9271279	6	32581018	0.3824	-0.1932	3.293e-10
rs9271281	6	32581059	0.3824	-0.1932	3.293e-10
rs9271282	6	32581062	0.3824	-0.1932	3.293e-10
rs9271283	6	32581092	0.3824	-0.1932	3.293e-10
rs9271284	6	32581190	0.3817	-0.1942	2.781e-10
rs9271285	6	32581193	0.3817	-0.1942	2.781e-10
rs9271286	6	32581221	0.3817	-0.1942	2.781e-10
rs12212951	6	32581233	0.1152	-0.205	1.804e-05
rs9271287	6	32581253	0.3817	-0.1942	2.781e-10
rs9271288	6	32581260	0.3817	-0.1942	2.781e-10
rs9271289	6	32581305	0.3817	-0.1942	2.781e-10
rs9271291	6	32581335	0.3817	-0.1942	2.781e-10
rs9271292	6	32581350	0.3817	-0.1942	2.781e-10
rs10947319	6	32581454	0.1152	-0.205	1.804e-05
rs9271293	6	32581459	0.3817	-0.1942	2.781e-10
rs9271294	6	32581461	0.3805	-0.1964	1.617e-10
rs9271295	6	32581467	0.3805	-0.1964	1.617e-10
rs10947320	6	32581491	0.1072	-0.2166	1.032e-05
rs9271296	6	32581501	0.3805	-0.1964	1.617e-10
rs3104416	6	32581502	0.2669	0.1675	5.976e-07
rs9271299	6	32581537	0.3805	-0.1964	1.617e-10
rs9271301	6	32581614	0.2649	-0.1388	5.4e-05
rs9271302	6	32581621	0.3805	-0.1964	1.617e-10
rs9271303	6	32581647	0.3805	-0.1964	1.617e-10
rs9271304	6	32581648	0.3805	-0.1964	1.617e-10
rs9271305	6	32581649	0.3805	-0.1964	1.617e-10
rs9271306	6	32581658	0.3805	-0.1964	1.617e-10
rs28362365	6	32581682	0.1243	0.2757	2.495e-09
rs28362366	6	32581683	0.1243	0.2757	2.495e-09
rs1966002	6	32581684	0.4178	-0.174	6.582e-09
rs9271307	6	32581694	0.388	-0.1873	8.539e-10
rs9279809	6	32581732	0.388	-0.1873	8.539e-10
rs2894275	6	32581754	0.388	-0.1873	8.539e-10
rs2395223	6	32581778	0.388	-0.1873	8.539e-10
rs5875380	6	32581845	0.388	-0.1873	8.539e-10
rs11385601	6	32581950	0.3872	-0.1876	8.353e-10
rs521512	6	32581982	0.3872	-0.1876	8.353e-10
rs641685	6	32582003	0.3868	-0.1886	6.522e-10
rs5004275	6	32582190	0.3868	-0.1886	6.522e-10
rs2858859	6	32582275	0.3852	-0.1898	4.826e-10
rs5004276	6	32582332	0.3852	-0.1898	4.826e-10
rs5004277	6	32582354	0.3852	-0.1898	4.826e-10
rs5004278	6	32582401	0.4408	-0.208	2.34e-12
rs5004279	6	32582406	0.4408	-0.208	2.34e-12
rs7451962	6	32582435	0.3852	-0.1898	4.826e-10
rs9271323	6	32582454	0.3852	-0.1898	4.826e-10
rs9271324	6	32582482	0.3852	-0.1898	4.826e-10
rs9271325	6	32582513	0.4345	-0.1364	5.251e-06
rs9271327	6	32582533	0.3852	-0.1898	4.826e-10
rs9271328	6	32582548	0.4408	-0.208	2.34e-12
rs3104415	6	32582577	0.3475	0.1581	4.435e-07
rs34656207	6	32582601	0.4031	0.1194	8.352e-05
rs13204736	6	32582603	0.4035	0.1198	7.989e-05
rs35186928	6	32582604	0.4043	0.1209	6.688e-05
rs3104414	6	32582612	0.3487	0.1595	3.371e-07
rs3129752	6	32582627	0.4535	0.1598	6.383e-08
rs9271329	6	32582635	0.384	-0.1915	3.364e-10
rs9271330	6	32582640	0.2685	-0.1332	8.777e-05
rs9271331	6	32582672	0.384	-0.1915	3.364e-10
rs9271332	6	32582674	0.384	-0.1915	3.364e-10
rs9271333	6	32582678	0.2685	-0.1332	8.777e-05
rs9271334	6	32582711	0.2685	-0.1332	8.777e-05
rs13204672	6	32582796	0.1156	-0.2024	2.272e-05
rs7756647	6	32582843	0.2685	-0.1332	8.777e-05
rs9271336	6	32582877	0.384	-0.1915	3.364e-10
rs9271337	6	32582881	0.384	-0.1915	3.364e-10
rs9271338	6	32582885	0.384	-0.1915	3.364e-10
rs9271339	6	32582891	0.3813	-0.1734	1.499e-08
rs9271340	6	32582932	0.4396	-0.2094	1.61e-12
rs6917212	6	32583005	0.3908	-0.1801	2.829e-09
rs13204933	6	32583026	0.1156	-0.2024	2.272e-05
rs3129754	6	32583046	0.4472	0.1511	3.062e-07
rs35484705	6	32583051	0.4472	0.1511	3.062e-07
rs35558953	6	32583056	0.4472	0.1511	3.062e-07
rs3129756	6	32583063	0.4472	0.1511	3.062e-07
rs4959103	6	32583125	0.4543	0.1597	6.856e-08
rs4959104	6	32583129	0.4543	0.1597	6.856e-08
rs4959106	6	32583159	0.4543	0.1597	6.856e-08
rs6931044	6	32583194	0.4472	0.1511	3.062e-07
rs34850435	6	32583299	0.4543	0.1597	6.856e-08
rs35128369	6	32583403	0.4543	0.1597	6.856e-08
rs28383222	6	32583405	0.1156	-0.2024	2.272e-05
rs35029150	6	32583426	0.4543	0.1597	6.856e-08
rs28752513	6	32583459	0.1076	-0.2137	1.317e-05
rs35928237	6	32583461	0.4543	0.1597	6.856e-08
rs35534739	6	32583490	0.4543	0.1597	6.856e-08
rs34341844	6	32583496	0.4543	0.1597	6.856e-08
rs34599306	6	32583557	0.4543	0.1597	6.856e-08
rs34341095	6	32583605	0.4543	0.1597	6.856e-08
rs35656642	6	32583610	0.4476	0.1512	2.843e-07
rs36124427	6	32583677	0.4543	0.1597	6.856e-08
rs34136174	6	32583682	0.4543	0.1597	6.856e-08
rs28383225	6	32583824	0.1156	-0.2024	2.272e-05
rs28383226	6	32583899	0.1076	-0.2137	1.317e-05
rs35542934	6	32583930	0.4543	0.1597	6.856e-08
rs28383227	6	32583982	0.1156	-0.2024	2.272e-05
rs28383228	6	32583993	0.1156	-0.2024	2.272e-05
rs34985232	6	32584015	0.4543	0.1597	6.856e-08
rs28383229	6	32584024	0.1076	-0.2137	1.317e-05
rs28383232	6	32584108	0.1156	-0.2024	2.272e-05
rs28383234	6	32584183	0.1712	-0.1983	1.066e-06
rs28383235	6	32584184	0.1076	-0.2137	1.317e-05
rs34077986	6	32584191	0.4539	0.1583	8.682e-08
rs28383239	6	32584204	0.1156	-0.2024	2.272e-05
rs34537691	6	32584295	0.4547	0.1589	7.755e-08
rs144726249	6	32584329	0.1156	-0.2024	2.272e-05
rs34028938	6	32584346	0.4543	0.1588	8.061e-08
rs35940802	6	32584355	0.4543	0.1588	8.061e-08
rs28383243	6	32584410	0.1156	-0.2024	2.272e-05
rs28383896	6	32584445	0.1156	-0.2024	2.272e-05
rs28383244	6	32584462	0.1156	-0.2024	2.272e-05
rs28383245	6	32584479	0.1156	-0.2024	2.272e-05
rs28383246	6	32584482	0.1156	-0.2024	2.272e-05
rs28383247	6	32584525	0.1156	-0.2024	2.272e-05
rs138640312	6	32584554	0.1156	-0.2024	2.272e-05
rs28752517	6	32584583	0.1156	-0.2024	2.272e-05
rs28752518	6	32584588	0.1156	-0.2024	2.272e-05
rs3129758	6	32584625	0.3745	0.1662	1.091e-07
rs28752519	6	32584705	0.1156	-0.2024	2.272e-05
rs28752521	6	32584767	0.1156	-0.2024	2.272e-05
rs28752522	6	32584768	0.1156	-0.2024	2.272e-05
rs28752523	6	32584772	0.1712	-0.1983	1.066e-06
rs28752524	6	32584862	0.1156	-0.2024	2.272e-05
rs28752525	6	32584868	0.1156	-0.2024	2.272e-05
rs28752528	6	32585007	0.1104	-0.2364	1.064e-06
rs9469195	6	32585012	0.2125	0.1983	6.553e-08
rs28752531	6	32585031	0.1025	-0.2504	4.989e-07
rs28752533	6	32585058	0.1088	-0.2165	8.711e-06
rs3129759	6	32585163	0.3769	0.1572	5e-07
rs62406303	6	32585294	0.2125	0.1977	7.254e-08
rs28383250	6	32585525	0.1156	-0.2024	2.272e-05
rs28383251	6	32585567	0.1156	-0.2024	2.272e-05
rs28383252	6	32585574	0.1156	-0.2024	2.272e-05
rs28383253	6	32585589	0.1156	-0.2024	2.272e-05
rs28383254	6	32585638	0.1156	-0.2024	2.272e-05
rs28383255	6	32585641	0.1156	-0.2024	2.272e-05
rs28383256	6	32585675	0.1152	-0.2063	1.604e-05
rs28383257	6	32585680	0.1152	-0.2063	1.604e-05
rs28383258	6	32585701	0.1156	-0.2024	2.272e-05
rs28383262	6	32585773	0.1156	-0.2024	2.272e-05
rs28383263	6	32585843	0.1156	-0.2024	2.272e-05
rs28383264	6	32585901	0.1156	-0.2024	2.272e-05
rs28383265	6	32585924	0.1156	-0.2024	2.272e-05
rs28383267	6	32585978	0.1156	-0.2024	2.272e-05
rs28383269	6	32585995	0.1156	-0.2024	2.272e-05
rs28383270	6	32586024	0.1156	-0.2024	2.272e-05
rs28383899	6	32586030	0.1156	-0.2024	2.272e-05
rs28383271	6	32586134	0.1156	-0.2024	2.272e-05
rs28383272	6	32586207	0.1156	-0.2024	2.272e-05
rs28383273	6	32586221	0.1156	-0.2024	2.272e-05
rs28383274	6	32586246	0.1156	-0.2024	2.272e-05
rs28383275	6	32586281	0.1088	-0.2299	2.332e-06
rs28383276	6	32586282	0.1088	-0.2299	2.332e-06
rs28383277	6	32586300	0.1092	-0.2287	2.568e-06
rs28383278	6	32586312	0.1092	-0.2287	2.568e-06
rs28383279	6	32586318	0.1092	-0.2287	2.568e-06
rs28383280	6	32586342	0.106	-0.2208	6.862e-06
rs28383281	6	32586344	0.106	-0.2208	6.862e-06
rs28383283	6	32586383	0.114	-0.2172	5.562e-06
rs28383300	6	32586611	0.1076	-0.2137	1.317e-05
rs28383301	6	32586631	0.1156	-0.2024	2.272e-05
rs28383302	6	32586639	0.1156	-0.2024	2.272e-05
rs28383303	6	32586648	0.1156	-0.2024	2.272e-05
rs28383304	6	32586720	0.1156	-0.2024	2.272e-05
rs28383306	6	32586739	0.1076	-0.2137	1.317e-05
rs28383307	6	32586755	0.1712	-0.1982	1.086e-06
rs28383308	6	32586782	0.1156	-0.2024	2.272e-05
rs28383309	6	32586783	0.1156	-0.2024	2.272e-05
rs9271367	6	32586908	0.3046	0.1557	8.653e-07
rs28383315	6	32587281	0.1076	-0.2137	1.317e-05
rs9271381	6	32587352	0.3125	0.1391	8.641e-06
rs28718904	6	32587687	0.1477	0.2469	3.64e-09
rs28589559	6	32587716	0.1477	0.2469	3.64e-09
rs28707527	6	32587717	0.1477	0.2469	3.64e-09
rs9271418	6	32587832	0.3102	0.163	2.384e-07
rs71542419	6	32587835	0.083	0.2106	7.832e-05
rs9271420	6	32587852	0.4087	0.1203	6.872e-05
rs9271422	6	32587860	0.3098	0.1637	2.119e-07
rs34976781	6	32587869	0.083	0.2106	7.832e-05
rs34405843	6	32587994	0.083	0.2106	7.832e-05
rs34304006	6	32588007	0.083	0.2106	7.832e-05
rs9271441	6	32588245	0.4079	0.1179	9.423e-05
rs9271453	6	32588416	0.3102	0.163	2.384e-07
rs34104805	6	32589217	0.08975	-0.2352	3.761e-06
rs28383316	6	32589687	0.1076	-0.2137	1.317e-05
rs28383317	6	32590281	0.1076	-0.2137	1.317e-05
rs28383318	6	32590352	0.1076	-0.2137	1.317e-05
rs5875381	6	32590784	0.1076	-0.2137	1.317e-05
rs28383319	6	32591038	0.1076	-0.2137	1.317e-05
rs28383320	6	32591368	0.1076	-0.2137	1.317e-05
rs28383321	6	32591411	0.1076	-0.2137	1.317e-05
rs72186834	6	32593225	0.1068	0.279	1.223e-08
rs112025116	6	32593423	0.1104	0.274	8.981e-09
rs28383324	6	32594211	0.1076	-0.2137	1.317e-05
rs9279833	6	32594650	0.4059	0.1732	9.688e-09
rs147599819	6	32594816	0.3638	0.1662	8.76e-08
rs34217071	6	32595042	0.108	0.2767	9.43e-09
rs28383325	6	32596310	0.1076	-0.2137	1.317e-05
rs9271939	6	32596921	0.4416	0.1254	2.844e-05
rs9271945	6	32597034	0.4484	0.1319	8.41e-06
rs9271947	6	32597095	0.4309	0.1165	9.185e-05
rs9279849	6	32597096	0.4484	0.1319	8.41e-06
rs9271948	6	32597105	0.448	0.132	8.452e-06
rs9271951	6	32597172	0.444	0.1269	1.853e-05
rs9271954	6	32597216	0.4444	0.128	1.605e-05
rs9271955	6	32597281	0.4484	0.1319	8.41e-06
rs9271957	6	32597335	0.4484	0.1319	8.41e-06
rs9271959	6	32597377	0.4476	0.1308	1e-05
rs9271960	6	32597385	0.4476	0.1308	1e-05
rs9271961	6	32597412	0.4464	0.129	1.359e-05
rs9271962	6	32597434	0.4448	0.1268	1.931e-05
rs9271963	6	32597453	0.4448	0.1268	1.931e-05
rs9271964	6	32597464	0.4444	0.1251	2.542e-05
rs9271965	6	32597473	0.3392	0.1293	5.007e-05
rs9271966	6	32597507	0.4432	0.1274	1.717e-05
rs9271968	6	32597529	0.442	0.1254	2.389e-05
rs9271970	6	32597550	0.442	0.1254	2.389e-05
rs9271971	6	32597561	0.3368	0.1296	4.955e-05
rs9271972	6	32597567	0.3884	0.1621	1.102e-07
rs9271979	6	32597635	0.3844	0.1601	1.519e-07
rs9271980	6	32597636	0.3332	0.1261	7.794e-05
rs9271982	6	32597640	0.3332	0.1261	7.794e-05
rs9271984	6	32597669	0.4325	0.1173	9.542e-05
rs9271985	6	32597679	0.4333	0.1197	6.968e-05
rs9271986	6	32597700	0.438	0.1242	2.921e-05
rs9271987	6	32597716	0.4384	0.1227	3.847e-05
rs9271988	6	32597725	0.4388	0.1244	2.927e-05
rs9271989	6	32597729	0.4388	0.1244	2.927e-05
rs9271990	6	32597735	0.4388	0.1244	2.927e-05
rs9271991	6	32597738	0.4388	0.1244	2.927e-05
rs9271995	6	32597777	0.44	0.1248	2.675e-05
rs140096570	6	32597821	0.448	0.1316	8.732e-06
rs9271999	6	32597832	0.4484	0.1319	8.41e-06
rs9272000	6	32597834	0.4484	0.1319	8.41e-06
rs9272001	6	32597901	0.4484	0.1319	8.41e-06
rs9272004	6	32597964	0.4484	0.1319	8.41e-06
rs9272005	6	32597992	0.4472	0.1292	1.236e-05
rs9272006	6	32597993	0.4472	0.1292	1.236e-05
rs9279855	6	32598009	0.3415	0.1335	2.657e-05
rs9272007	6	32598038	0.448	0.1312	9.259e-06
rs9272008	6	32598042	0.448	0.1312	9.259e-06
rs9272009	6	32598063	0.4484	0.1319	8.41e-06
rs9272012	6	32598156	0.4333	0.119	7.471e-05
rs9272013	6	32598224	0.448	0.1315	9.084e-06
rs9272014	6	32598262	0.2431	0.1489	1.731e-05
rs9272015	6	32598299	0.4476	0.1299	1.187e-05
rs144706498	6	32598314	0.4476	0.1299	1.187e-05
rs9272016	6	32598346	0.448	0.1315	9.084e-06
rs112313206	6	32598405	0.4472	0.13	1.114e-05
rs201350448	6	32598432	0.4468	0.1299	1.13e-05
rs148437409	6	32598479	0.4373	0.1227	4.229e-05
rs558095162	6	32598504	0.4404	0.125	3.12e-05
rs9272022	6	32598529	0.4404	0.125	3.12e-05
rs9272023	6	32598558	0.4845	0.171	3.881e-09
rs9272026	6	32598618	0.4484	0.1319	8.41e-06
rs9272027	6	32598622	0.4484	0.1319	8.41e-06
rs9272028	6	32598706	0.4484	0.1319	8.41e-06
rs9272029	6	32598707	0.4484	0.1319	8.41e-06
rs112105726	6	32598754	0.2907	0.1549	1.938e-06
rs114354029	6	32598764	0.4484	0.1319	8.41e-06
rs9272031	6	32598779	0.4484	0.1319	8.41e-06
rs9272032	6	32598782	0.4484	0.1319	8.41e-06
rs9272035	6	32598814	0.4412	0.1247	3.241e-05
rs9272036	6	32598841	0.4841	0.1703	4.606e-09
rs9272037	6	32598844	0.448	0.1311	9.637e-06
rs9272040	6	32598903	0.4845	0.171	3.881e-09
rs9272041	6	32598906	0.4845	0.171	3.881e-09
rs9272042	6	32598917	0.4845	0.171	3.881e-09
rs9272043	6	32598946	0.4845	0.171	3.881e-09
rs9272044	6	32598971	0.4484	0.1319	8.41e-06
rs9272045	6	32599006	0.4845	0.171	3.881e-09
rs9272049	6	32599045	0.4484	0.1319	8.41e-06
rs9272050	6	32599071	0.4662	-0.1994	1.358e-11
rs9272054	6	32599164	0.4416	0.1254	2.844e-05
rs9272055	6	32599176	0.4412	0.1241	3.443e-05
rs9272056	6	32599180	0.4774	0.1641	2.253e-08
rs9272057	6	32599190	0.4774	0.1641	2.253e-08
rs9272059	6	32599223	0.4484	0.1319	8.41e-06
rs9272061	6	32599250	0.4484	0.1319	8.41e-06
rs9272062	6	32599265	0.4845	0.171	3.881e-09
rs9272064	6	32599338	0.4484	0.1319	8.41e-06
rs9272067	6	32599401	0.4484	0.1319	8.41e-06
rs9272070	6	32599485	0.4845	0.171	3.881e-09
rs9272072	6	32599563	0.438	0.1229	4.179e-05
rs9272073	6	32599570	0.438	0.1229	4.179e-05
rs9272074	6	32599571	0.4742	0.1628	2.947e-08
rs9272075	6	32599593	0.4388	0.1212	5.294e-05
rs9272076	6	32599624	0.4333	0.1185	8.372e-05
rs9272077	6	32599625	0.4333	0.1185	8.372e-05
rs9272081	6	32599655	0.4734	0.1592	6.313e-08
rs9272084	6	32599680	0.4357	0.1178	8.959e-05
rs9272085	6	32599685	0.4718	0.158	8.023e-08
rs9272086	6	32599688	0.4357	0.1178	8.959e-05
rs9272090	6	32599736	0.4726	0.1585	7.174e-08
rs9272091	6	32599745	0.4726	0.1585	7.174e-08
rs9272092	6	32599756	0.4424	0.1245	2.706e-05
rs9272093	6	32599777	0.4376	0.1242	3.15e-05
rs9272095	6	32599782	0.4329	0.1208	5.241e-05
rs9272097	6	32599786	0.4329	0.1208	5.241e-05
rs9272098	6	32599787	0.4329	0.1208	5.241e-05
rs9272099	6	32599813	0.4448	0.1268	1.993e-05
rs9272102	6	32599830	0.4456	0.1271	1.904e-05
rs9272103	6	32599896	0.4484	0.1319	8.41e-06
rs9272104	6	32599918	0.4845	0.171	3.881e-09
rs9281984	6	32599945	0.448	0.1315	9.084e-06
rs9272105	6	32599999	0.4845	0.171	3.881e-09
rs35585151	6	32600046	0.272	0.1291	9.566e-05
rs35656734	6	32600153	0.2776	0.1402	2.152e-05
rs72255532	6	32600200	0.1871	0.1641	2.726e-05
rs9272108	6	32600228	0.4484	0.1319	8.41e-06
rs9272109	6	32600253	0.4484	0.1319	8.41e-06
rs9272110	6	32600287	0.4488	0.1317	8.759e-06
rs3104374	6	32600288	0.4488	0.1317	8.759e-06
rs9272113	6	32600291	0.4488	0.1317	8.759e-06
rs9272114	6	32600317	0.4849	0.1709	4.047e-09
rs9272116	6	32600404	0.4849	0.1709	4.047e-09
rs9272117	6	32600411	0.4488	0.1317	8.759e-06
rs9272118	6	32600448	0.4849	0.1709	4.047e-09
rs9272119	6	32600470	0.4488	0.1317	8.759e-06
rs66679502	6	32600482	0.4488	0.1317	8.759e-06
rs9272120	6	32600501	0.4488	0.1317	8.759e-06
rs13211628	6	32600548	0.1871	0.1619	3.516e-05
rs13211632	6	32600555	0.1871	0.1619	3.516e-05
rs9272121	6	32600556	0.4484	0.1309	1.004e-05
rs9272122	6	32600562	0.473	-0.1926	9.989e-11
rs9272124	6	32600581	0.4412	0.1241	3.63e-05
rs9272125	6	32600584	0.4774	0.1644	2.351e-08
rs9272126	6	32600589	0.4774	0.1644	2.351e-08
rs9272127	6	32600595	0.4774	0.1644	2.351e-08
rs9272128	6	32600601	0.448	0.1306	1.084e-05
rs9272129	6	32600602	0.448	0.1306	1.084e-05
rs9272130	6	32600638	0.4484	0.1313	9.461e-06
rs9272132	6	32600677	0.4849	0.1709	4.047e-09
rs9272134	6	32600705	0.4488	0.1317	8.759e-06
rs9272135	6	32600723	0.4488	0.1317	8.759e-06
rs9272136	6	32600730	0.4488	0.1317	8.759e-06
rs9272137	6	32600738	0.4488	0.1317	8.759e-06
rs9272138	6	32600757	0.4488	0.1317	8.759e-06
rs9272141	6	32600797	0.448	0.1313	9.648e-06
rs9272142	6	32600800	0.4841	0.1706	4.551e-09
rs9272143	6	32600803	0.448	0.1313	9.648e-06
rs9272146	6	32600914	0.4484	0.1311	9.872e-06
rs9272147	6	32600976	0.4801	0.1699	6.05e-09
rs9272148	6	32600980	0.444	0.1302	1.235e-05
rs9272150	6	32601000	0.444	0.1302	1.235e-05
rs9272151	6	32601005	0.444	0.1302	1.235e-05
rs9272152	6	32601007	0.444	0.1302	1.235e-05
rs9272153	6	32601018	0.444	0.1302	1.235e-05
rs9272155	6	32601043	0.4809	0.1699	6.07e-09
rs9272156	6	32601081	0.4444	0.1298	1.343e-05
rs9272158	6	32601122	0.4436	0.1289	1.557e-05
rs9272160	6	32601130	0.4797	0.1686	8.131e-09
rs9272161	6	32601139	0.4436	0.1289	1.557e-05
rs9272162	6	32601140	0.4436	0.1289	1.557e-05
rs9272163	6	32601146	0.444	0.1287	1.624e-05
rs9272164	6	32601154	0.4797	0.1686	8.498e-09
rs9272165	6	32601170	0.4436	0.1288	1.627e-05
rs9272166	6	32601209	0.4444	0.1298	1.343e-05
rs9272167	6	32601212	0.4805	0.1695	6.674e-09
rs9272168	6	32601222	0.2581	0.1559	4.172e-06
rs9272170	6	32601243	0.4809	0.1699	6.07e-09
rs9272171	6	32601249	0.4448	0.1301	1.244e-05
rs9272172	6	32601260	0.4809	0.1699	6.07e-09
rs9272173	6	32601268	0.253	0.1371	6.07e-05
rs9272174	6	32601307	0.4448	0.1301	1.244e-05
rs9272176	6	32601333	0.253	0.1371	6.07e-05
rs200247843	6	32601348	0.2438	0.1493	1.734e-05
rs9272177	6	32601361	0.253	0.1371	6.07e-05
rs9272178	6	32601427	0.253	0.1371	6.07e-05
rs9272179	6	32601451	0.4809	0.1699	6.07e-09
rs9272180	6	32601461	0.4809	0.1699	6.07e-09
rs9272182	6	32601564	0.4809	0.1699	6.07e-09
rs9272183	6	32601604	0.4809	0.1699	6.07e-09
rs9272185	6	32601620	0.4809	0.1699	6.07e-09
rs9272186	6	32601635	0.4809	0.1699	6.07e-09
rs115566240	6	32601718	0.2752	0.1374	3.259e-05
rs9272193	6	32601785	0.4817	0.1676	7.28e-09
rs114020256	6	32601797	0.2748	0.1382	2.94e-05
rs9272194	6	32601825	0.4801	0.1641	1.422e-08
rs9272195	6	32601830	0.446	0.1285	1.496e-05
rs9272196	6	32601834	0.2375	0.1406	5.219e-05
rs9272200	6	32601868	0.2343	0.1379	8.12e-05
rs9272201	6	32601875	0.4762	0.1615	2.589e-08
rs9272203	6	32601886	0.2363	0.1404	6.021e-05
rs3129773	6	32601930	0.4837	0.1398	1.731e-06
rs9272207	6	32601966	0.4805	0.1711	4.307e-09
rs9272208	6	32601967	0.2431	0.148	2.03e-05
rs9272212	6	32602033	0.3773	0.1738	1.578e-08
rs9272214	6	32602096	0.4841	0.1704	4.698e-09
rs9272216	6	32602131	0.2438	0.1493	1.734e-05
rs9272218	6	32602238	0.4845	0.1703	4.708e-09
rs9272219	6	32602269	0.2438	0.1493	1.734e-05
rs9272221	6	32602334	0.4845	0.1703	4.708e-09
rs9272222	6	32602336	0.2442	0.1488	1.77e-05
rs9272224	6	32602352	0.2442	0.1488	1.77e-05
rs9272225	6	32602372	0.2442	0.1488	1.77e-05
rs17205191	6	32602556	0.2764	0.1394	2.489e-05
rs9272229	6	32602568	0.4845	0.1703	4.708e-09
rs9272232	6	32602630	0.4845	0.1703	4.708e-09
rs139299944	6	32602665	0.3499	0.1913	5.518e-10
rs9272236	6	32602702	0.2442	0.1488	1.77e-05
rs9272239	6	32602778	0.4845	0.1703	4.708e-09
rs9272242	6	32602790	0.4845	0.1703	4.708e-09
rs9272249	6	32602952	0.2442	0.1488	1.77e-05
rs9272250	6	32602958	0.2438	0.1493	1.661e-05
rs9272251	6	32602966	0.2438	0.1493	1.661e-05
rs9272254	6	32603098	0.4845	0.1703	4.708e-09
rs9272255	6	32603133	0.2442	0.1488	1.77e-05
rs9272257	6	32603189	0.2442	0.1488	1.77e-05
rs9272258	6	32603191	0.2442	0.1488	1.77e-05
rs9272259	6	32603192	0.2442	0.1488	1.77e-05
rs9272261	6	32603242	0.2442	0.1488	1.77e-05
rs9272265	6	32603412	0.4845	0.1703	4.708e-09
rs9272271	6	32603526	0.2442	0.1488	1.77e-05
rs9272272	6	32603530	0.2442	0.1488	1.77e-05
rs9272273	6	32603583	0.2407	0.1472	2.268e-05
rs9272274	6	32603599	0.2383	0.143	4.027e-05
rs9272276	6	32603634	0.2411	0.1448	3.206e-05
rs9272277	6	32603641	0.2391	0.1417	4.895e-05
rs9272278	6	32603656	0.2391	0.1417	4.895e-05
rs1391372	6	32603668	0.2442	0.1488	1.77e-05
rs9272284	6	32603676	0.2391	0.1417	4.895e-05
rs9272285	6	32603688	0.2474	0.1496	1.344e-05
rs9272309	6	32603936	0.2931	0.1574	1.253e-06
rs9272314	6	32604037	0.2434	0.148	1.971e-05
rs9272315	6	32604039	0.2434	0.148	1.971e-05
rs9272324	6	32604152	0.4408	0.1339	1.588e-05
rs9272325	6	32604156	0.2415	0.1442	3.459e-05
rs9272348	6	32604396	0.2407	0.1458	2.579e-05
rs9272352	6	32604454	0.2419	0.146	2.54e-05
rs9272354	6	32604485	0.2415	0.1467	2.312e-05
rs9272383	6	32604749	0.479	0.1621	2.119e-08
rs9272406	6	32604929	0.2395	0.1412	5.109e-05
rs9272409	6	32604968	0.2538	0.1552	4.961e-06
rs9272414	6	32604994	0.2415	0.1431	3.816e-05
rs9272418	6	32605091	0.2431	0.1508	1.532e-05
rs9272419	6	32605097	0.2442	0.1488	1.77e-05
rs9272421	6	32605118	0.2442	0.1488	1.77e-05
rs9272426	6	32605189	0.4206	0.2818	2.419e-21
rs1047993	6	32605271	0.2442	0.1488	1.77e-05
rs9272437	6	32605356	0.2434	0.1476	2.066e-05
rs9272438	6	32605358	0.2434	0.1476	2.066e-05
rs116544033	6	32605361	0.2434	0.1476	2.066e-05
rs9272446	6	32605423	0.2371	0.1367	9.021e-05
rs9272449	6	32605451	0.2423	0.1452	2.94e-05
rs9272450	6	32605478	0.2419	0.1454	2.99e-05
rs548529094	6	32605510	0.2442	0.1488	1.77e-05
rs9272453	6	32605512	0.2442	0.1488	1.77e-05
rs9272455	6	32605543	0.2442	0.1488	1.77e-05
rs9272459	6	32605578	0.3296	0.1963	3.034e-10
rs9272464	6	32605648	0.2442	0.1488	1.77e-05
rs9272465	6	32605655	0.2442	0.1488	1.77e-05
rs9272475	6	32605756	0.2387	0.1375	7.966e-05
rs9272477	6	32605761	0.2387	0.1375	7.966e-05
rs9272478	6	32605767	0.2438	0.148	1.972e-05
rs9272486	6	32605982	0.2434	0.1476	2.066e-05
rs9272487	6	32606002	0.2423	0.1432	3.624e-05
rs9272493	6	32606076	0.2375	0.1364	8.715e-05
rs9272496	6	32606144	0.2403	0.1424	4.177e-05
rs9272499	6	32606229	0.2391	0.141	4.973e-05
rs9272500	6	32606238	0.2391	0.141	4.973e-05
rs9272501	6	32606239	0.2391	0.141	4.973e-05
rs9272585	6	32607477	0.2446	0.1461	2.511e-05
rs9272591	6	32607543	0.2442	0.1466	2.36e-05
rs9272603	6	32607674	0.2454	0.1484	1.774e-05
rs9272604	6	32607722	0.245	0.1489	1.666e-05
rs9272608	6	32607737	0.2931	0.1574	1.198e-06
rs9272612	6	32607821	0.2458	0.1503	1.395e-05
rs9272615	6	32607882	0.2458	0.1503	1.395e-05
rs9272619	6	32607945	0.2379	0.1376	8.57e-05
rs9272620	6	32607972	0.2454	0.1484	1.774e-05
rs9272621	6	32607977	0.2454	0.1484	1.774e-05
rs9272624	6	32607994	0.2454	0.1484	1.774e-05
rs9272630	6	32608150	0.2458	0.1503	1.395e-05
rs9272631	6	32608152	0.2458	0.1503	1.395e-05
rs9279904	6	32608168	0.2458	0.1503	1.395e-05
rs9272635	6	32608193	0.2983	0.1789	2.019e-08
rs9272636	6	32608211	0.2458	0.1503	1.395e-05
rs9272639	6	32608216	0.2458	0.1503	1.395e-05
rs9272641	6	32608294	0.2387	0.1448	3.322e-05
rs9282025	6	32608357	0.2458	0.1503	1.395e-05
rs9272646	6	32608394	0.2458	0.1503	1.395e-05
rs67106675	6	32608459	0.2462	0.1514	1.201e-05
rs9272649	6	32608550	0.2462	0.1514	1.201e-05
rs9272657	6	32608655	0.2454	0.1498	1.538e-05
rs9272659	6	32608661	0.2454	0.1498	1.538e-05
rs9272660	6	32608667	0.2454	0.1498	1.538e-05
rs9272663	6	32608704	0.2458	0.1494	1.569e-05
rs9272667	6	32608760	0.2462	0.1514	1.201e-05
rs9272668	6	32608763	0.2462	0.1514	1.201e-05
rs9272670	6	32608820	0.4615	-0.2028	1.036e-11
rs9272672	6	32608849	0.2458	0.1503	1.395e-05
rs4455710	6	32608858	0.3427	0.2375	2.106e-14
rs9272674	6	32608885	0.2458	0.1503	1.395e-05
rs9272675	6	32608888	0.4623	-0.2036	8.628e-12
rs9272676	6	32608903	0.2458	0.1503	1.395e-05
rs9272677	6	32608907	0.2458	0.1503	1.395e-05
rs9272678	6	32608915	0.4309	0.2979	1.417e-23
rs9272680	6	32608932	0.2458	0.1503	1.395e-05
rs9272683	6	32608969	0.2458	0.1503	1.395e-05
rs199787933	6	32608976	0.3352	0.2187	1.973e-12
rs115508098	6	32608981	0.336	0.2201	1.457e-12
rs9272685	6	32608991	0.2462	0.1506	1.28e-05
rs9272687	6	32609057	0.2462	0.1506	1.28e-05
rs1142323	6	32609192	0.2446	0.1491	1.626e-05
rs1142326	6	32609212	0.2446	0.1491	1.626e-05
rs3207984	6	32609214	0.2446	0.1491	1.626e-05
rs1142328	6	32609216	0.4857	-0.3438	2.937e-33
rs3208105	6	32609222	0.4857	-0.3438	2.937e-33
rs9272697	6	32609223	0.2446	0.1491	1.626e-05
rs9272698	6	32609224	0.2446	0.1491	1.626e-05
rs9272699	6	32609229	0.2446	0.1491	1.626e-05
rs1048052	6	32609230	0.2446	0.1491	1.626e-05
rs4193	6	32609236	0.4877	-0.3415	8.831e-33
rs41556812	6	32609238	0.3284	0.1951	3.833e-10
rs9272714	6	32609348	0.2446	0.1491	1.626e-05
rs9272715	6	32609357	0.2446	0.1491	1.626e-05
rs9272724	6	32609506	0.2431	0.1463	2.357e-05
rs9272743	6	32609726	0.2427	0.1451	2.739e-05
rs9272755	6	32610044	0.2431	0.1463	2.357e-05
rs111625346	6	32610050	0.2431	0.1463	2.357e-05
rs9272779	6	32610314	0.3304	0.1964	2.874e-10
rs9272781	6	32610357	0.2446	0.1491	1.626e-05
rs9272782	6	32610371	0.2446	0.1491	1.626e-05
rs9272783	6	32610378	0.2446	0.1491	1.626e-05
rs9272784	6	32610379	0.2446	0.1491	1.626e-05
rs9272802	6	32610589	0.2446	0.1491	1.626e-05
rs9272840	6	32610683	0.2446	0.1491	1.626e-05
rs1048643	6	32610781	0.2438	0.1479	2.003e-05
rs1048645	6	32610786	0.2438	0.1479	2.003e-05
rs1130126	6	32610795	0.2438	0.1479	2.003e-05
rs5002180	6	32611527	0.2415	0.1434	3.523e-05
rs5002179	6	32611531	0.2415	0.1434	3.523e-05
rs9273011	6	32611611	0.2442	0.1473	2.065e-05
rs9273012	6	32611641	0.2446	0.1491	1.626e-05
rs9273028	6	32611792	0.2446	0.1478	1.92e-05
rs368229589	6	32611850	0.2415	0.1467	2.648e-05
rs9273035	6	32611886	0.2446	0.1485	1.698e-05
rs9273037	6	32611912	0.2446	0.1485	1.698e-05
rs9273039	6	32611951	0.2462	0.1499	1.338e-05
rs9273041	6	32611963	0.2458	0.1496	1.457e-05
rs9273047	6	32612006	0.2462	0.1499	1.338e-05
rs9273054	6	32612079	0.251	0.1517	8.5e-06
rs9273055	6	32612088	0.251	0.1517	8.5e-06
rs9273060	6	32612114	0.2514	0.1534	6.646e-06
rs9273064	6	32612202	0.251	0.1517	8.5e-06
rs6927022	6	32612397	0.4845	0.1458	1.659e-06
rs6926894	6	32612430	0.4575	0.1327	1.062e-05
rs9273190	6	32613418	0.3856	-0.1318	1.75e-05
rs7745002	6	32615421	0.4889	0.1503	7.515e-07
rs17843604	6	32620283	0.4476	0.1242	3.497e-05
rs12527758	6	32620286	0.448	0.125	3.161e-05
rs2856713	6	32620422	0.4674	-0.1875	2.136e-10
rs9394107	6	32620720	0.3956	0.2379	1.392e-15
rs9380317	6	32620740	0.3761	0.3332	4.421e-30
rs17843620	6	32620800	0.4658	0.1584	1.917e-07
rs17843626	6	32621013	0.4579	0.2105	1.988e-12
rs17613437	6	32622282	0.4968	-0.2724	4.632e-21
rs6905282	6	32626015	0.4341	-0.2307	1.229e-14
rs9273358	6	32626019	0.4341	-0.2307	1.229e-14
rs6928482	6	32626249	0.4726	-0.1812	9.908e-10
rs9273386	6	32626977	0.4456	0.1231	4.119e-05
rs9273400	6	32627128	0.4519	0.1253	2.825e-05
rs9273402	6	32627155	0.4666	-0.2019	2.056e-11
rs9273403	6	32627159	0.4666	-0.2019	2.056e-11
rs9273411	6	32627260	0.4388	-0.2451	3.001e-16
rs1056318	6	32627450	0.4388	-0.2451	3.001e-16
rs4993986	6	32627652	0.4158	-0.234	4.19e-15
rs1770	6	32627833	0.4543	-0.1965	5.991e-11
rs9273471	6	32628030	0.4551	-0.1955	7.453e-11
rs9273481	6	32628122	0.3773	-0.1483	1.43e-06
rs9273490	6	32628193	0.3848	-0.221	3.267e-13
rs9273495	6	32628273	0.4547	-0.1959	6.641e-11
rs9273501	6	32628361	0.4198	-0.2237	5.654e-14
rs9273505	6	32628420	0.4158	-0.234	4.19e-15
rs9273507	6	32628432	0.3717	-0.1491	1.29e-06
rs9273508	6	32628439	0.4551	-0.1955	7.453e-11
rs9273527	6	32628621	0.3721	-0.1543	5.807e-07
rs9273537	6	32628765	0.4432	-0.1255	3.56e-05
rs9273608	6	32629110	0.3241	0.3312	3.355e-27
rs1140342	6	32629141	0.473	0.1333	1.22e-05
rs28724247	6	32629467	0.4122	-0.2379	1.447e-15
rs9273794	6	32629482	0.1807	-0.2554	9.461e-11
rs28724249	6	32629509	0.4146	-0.2365	2.337e-15
rs28724251	6	32629535	0.4154	-0.2361	2.802e-15
rs1130398	6	32629764	0.4154	-0.2353	3.172e-15
rs1063323	6	32629891	0.4154	-0.2353	3.172e-15
rs1063321	6	32629955	0.4154	-0.2353	3.172e-15
rs71542430	6	32630087	0.1807	-0.2567	7.504e-11
rs9274094	6	32630155	0.4154	-0.2353	3.172e-15
rs9274129	6	32630230	0.4154	-0.2353	3.172e-15
rs28724260	6	32630240	0.4154	-0.2353	3.172e-15
rs9274150	6	32630276	0.4122	-0.1953	9.71e-11
rs9274167	6	32630317	0.3328	0.3102	4.352e-24
rs9274188	6	32630610	0.4301	-0.2227	7.205e-14
rs17843719	6	32630843	0.2919	0.1928	3.432e-09
rs9274213	6	32630920	0.4241	-0.2235	5.23e-14
rs9274216	6	32630968	0.4241	-0.2235	5.23e-14
rs9274222	6	32631075	0.4154	-0.2353	3.172e-15
rs281863362	6	32631133	0.417	-0.2303	1.136e-14
rs9274229	6	32631152	0.4174	-0.2304	1.033e-14
rs281863331	6	32631178	0.4174	-0.2304	1.033e-14
rs9274235	6	32631207	0.4154	-0.2354	2.738e-15
rs9274237	6	32631218	0.4154	-0.2354	2.738e-15
rs9274241	6	32631265	0.4063	-0.1795	2.928e-09
rs281874998	6	32631273	0.4118	-0.2119	1.466e-12
rs9274252	6	32631345	0.4162	-0.2337	4.736e-15
rs9274255	6	32631381	0.4158	-0.2338	4.499e-15
rs9274256	6	32631428	0.4158	-0.2338	4.499e-15
rs9274278	6	32631711	0.4742	-0.1816	9.5e-10
rs9274286	6	32631802	0.4253	-0.2277	2.17e-14
rs9274346	6	32632367	0.4158	-0.2248	4.401e-14
rs9274349	6	32632408	0.4158	-0.23	9.147e-15
rs1049082	6	32632744	0.4218	-0.2442	6.216e-17
rs67613268	6	32633091	0.1799	-0.2545	1.147e-10
rs28746817	6	32633287	0.415	-0.2236	5.646e-14
rs9274563	6	32635011	0.3264	0.1595	5.323e-07
rs6913173	6	32635364	0.4726	-0.1748	3.077e-09
rs9274600	6	32635592	0.4079	-0.2707	2.436e-19
rs9274606	6	32635687	0.3733	-0.1618	1.502e-07
rs9274617	6	32635904	0.3721	-0.1531	7.158e-07
rs9274620	6	32635965	0.3721	-0.1531	7.158e-07
rs9274622	6	32635990	0.3717	-0.1522	8.58e-07
rs9274624	6	32636021	0.3701	-0.1419	4.548e-06
rs9274627	6	32636041	0.3685	-0.1291	3.039e-05
rs9274652	6	32636235	0.3678	-0.1255	5.149e-05
rs9274653	6	32636254	0.3674	-0.1221	8.128e-05
rs9274664	6	32636528	0.475	-0.1919	2.303e-10
rs3135000	6	32636733	0.4063	-0.1458	1.377e-06
rs2858302	6	32636756	0.3995	-0.1419	3.066e-06
rs1694131	6	32637390	0.07427	-0.2465	2.203e-05
rs1694130	6	32637493	0.07387	-0.237	4.72e-05
rs1694129	6	32637743	0.07427	-0.2465	2.203e-05
rs1794491	6	32640041	0.07784	-0.2322	4.352e-05
rs1694126	6	32640905	0.07784	-0.2322	4.352e-05
rs28891446	6	32641500	0.05957	-0.2866	2.733e-06
rs1794489	6	32641718	0.07427	-0.2453	2.403e-05
rs1794488	6	32641903	0.2315	-0.1676	1.324e-06
rs28755181	6	32642013	0.07188	-0.2304	9.105e-05
rs1694123	6	32642759	0.07268	-0.2529	1.599e-05
rs2858301	6	32643201	0.09174	-0.2237	2.089e-05
rs147328574	6	32643801	0.09174	-0.2237	2.089e-05
rs56249455	6	32644378	0.1982	0.1539	3.949e-05
rs1694119	6	32644430	0.09174	-0.2237	2.089e-05
rs1694118	6	32644431	0.09174	-0.2237	2.089e-05
rs1794509	6	32644563	0.09174	-0.2237	2.089e-05
rs55673904	6	32645076	0.2911	0.1653	3.888e-07
rs56051108	6	32645530	0.1974	0.1612	1.768e-05
rs114995226	6	32645799	0.09095	-0.2256	1.888e-05
rs1694111	6	32648753	0.07466	-0.2532	1.257e-05
rs1794497	6	32649180	0.07983	-0.2338	2.906e-05
rs1794495	6	32649347	0.07983	-0.2338	2.906e-05
rs2646995	6	32650492	0.07983	-0.2338	2.906e-05
rs2858303	6	32650550	0.07983	-0.2338	2.906e-05
rs3021175	6	32651404	0.07983	-0.2338	2.906e-05
rs2856696	6	32651868	0.07466	-0.2532	1.257e-05
rs3021176	6	32652469	0.08181	-0.2729	8.265e-07
rs2935908	6	32652606	0.08022	-0.2335	2.877e-05
rs28371251	6	32653018	0.2931	-0.1626	7.449e-07
rs28371252	6	32653732	0.07983	-0.2338	2.906e-05
rs2856682	6	32655405	0.07983	-0.2338	2.906e-05
rs2856681	6	32655524	0.08062	-0.2552	4.122e-06
rs2856680	6	32655606	0.07983	-0.2338	2.906e-05
rs2647002	6	32657082	0.07983	-0.2338	2.906e-05
rs3129714	6	32657279	0.3348	-0.1432	6.737e-06
rs28371254	6	32657452	0.07983	-0.2338	2.906e-05
rs4538748	6	32657505	0.3348	-0.1432	6.737e-06
rs542937517	6	32657952	0.07228	-0.2648	5.773e-06
rs9368737	6	32658429	0.2931	-0.1626	7.449e-07
rs28371258	6	32658513	0.07983	-0.2338	2.906e-05
rs28371265	6	32659263	0.07983	-0.2338	2.906e-05
rs10456068	6	32659419	0.08022	-0.2422	1.43e-05
rs10456069	6	32659520	0.07983	-0.2338	2.906e-05
rs10456070	6	32659527	0.07983	-0.2338	2.906e-05
rs2856673	6	32659822	0.07983	-0.2338	2.906e-05
rs2858325	6	32660366	0.07983	-0.2338	2.906e-05
rs2858323	6	32660707	0.07983	-0.2338	2.906e-05
rs2647008	6	32661515	0.07983	-0.2338	2.906e-05
rs2647009	6	32661615	0.07983	-0.2338	2.906e-05
rs2647010	6	32661641	0.07983	-0.2338	2.906e-05
rs2858316	6	32662501	0.08022	-0.2405	1.648e-05
rs2858315	6	32662724	0.07983	-0.2338	2.906e-05
rs2856669	6	32663360	0.07983	-0.2338	2.906e-05
rs28371267	6	32663578	0.07983	-0.2338	2.906e-05
rs2647017	6	32663772	0.07983	-0.2338	2.906e-05
rs2858313	6	32663919	0.07983	-0.2338	2.906e-05
rs2647015	6	32664093	0.07983	-0.2338	2.906e-05
rs2647014	6	32664279	0.07983	-0.2338	2.906e-05
rs2647007	6	32664677	0.07983	-0.2338	2.906e-05
rs2647005	6	32664760	0.07983	-0.2338	2.906e-05
rs2856665	6	32665597	0.07466	-0.2532	1.257e-05
rs2856664	6	32665616	0.2883	-0.1703	2.296e-07
rs2646996	6	32665741	0.2883	-0.1703	2.296e-07
rs17206238	6	32665761	0.07983	-0.2338	2.906e-05
rs2646994	6	32665813	0.07983	-0.2338	2.906e-05
rs6934725	6	32666019	0.2883	-0.1703	2.296e-07
rs2856726	6	32666721	0.2883	-0.1703	2.296e-07
rs114968045	6	32666960	0.07824	-0.2192	9.032e-05
rs2858312	6	32667230	0.2581	-0.1709	5.177e-07
rs6902536	6	32667511	0.07983	-0.2175	8.284e-05
rs2133037	6	32667596	0.07466	-0.2532	1.257e-05
rs2856721	6	32668031	0.2903	-0.1661	4.447e-07
rs2856720	6	32668657	0.2903	-0.1661	4.447e-07
rs2647047	6	32668704	0.2903	-0.1661	4.447e-07
rs9280103	6	32669128	0.2903	-0.1661	4.447e-07
rs2647050	6	32669767	0.2903	-0.1661	4.447e-07
rs9275401	6	32669827	0.2911	0.1307	8.351e-05
rs9275402	6	32669837	0.2911	0.1307	8.351e-05
rs9275403	6	32669838	0.2911	0.1307	8.351e-05
rs2858308	6	32670000	0.08181	-0.2165	8.745e-05
rs2856718	6	32670255	0.2903	-0.1661	4.447e-07
rs2856705	6	32670956	0.08181	-0.2165	8.745e-05
rs2856704	6	32671014	0.2903	-0.1661	4.447e-07
rs2858304	6	32671044	0.2903	-0.1661	4.447e-07
rs2647049	6	32672681	0.08181	-0.2165	8.745e-05
rs2856697	6	32673230	0.07665	-0.2338	4.255e-05
rs12192514	6	32674240	0.08181	-0.2165	8.745e-05
rs28371270	6	32674296	0.08181	-0.2165	8.745e-05
rs12192620	6	32674318	0.3368	-0.1391	1.195e-05
rs28371271	6	32674343	0.3368	-0.1391	1.195e-05
rs28371272	6	32674440	0.08181	-0.2165	8.745e-05
rs28371273	6	32674442	0.08181	-0.2165	8.745e-05
rs28371274	6	32674558	0.08181	-0.2165	8.745e-05
rs17212616	6	32674617	0.08181	-0.2165	8.745e-05
rs17206294	6	32674835	0.2903	-0.1689	2.669e-07
rs17212637	6	32674841	0.2951	-0.1584	1.394e-06
rs17212650	6	32674869	0.2951	-0.1584	1.394e-06
rs17212657	6	32674903	0.2951	-0.1584	1.394e-06
rs17212671	6	32675002	0.2903	-0.1661	4.447e-07
rs17206343	6	32675032	0.2903	-0.1661	4.447e-07
rs17206371	6	32675147	0.2903	-0.1661	4.447e-07
rs17206392	6	32675171	0.2903	-0.1661	4.447e-07
rs17212720	6	32675207	0.2903	-0.1661	4.447e-07
rs17206420	6	32675242	0.2903	-0.1661	4.447e-07
rs17212748	6	32675266	0.2903	-0.1661	4.447e-07
rs17212762	6	32675312	0.2891	-0.1672	3.907e-07
rs17219176	6	32675313	0.2891	-0.1672	3.907e-07
rs17212776	6	32675399	0.2903	-0.1661	4.447e-07
rs17212804	6	32675416	0.2903	-0.1661	4.447e-07
rs17219211	6	32675424	0.2903	-0.1661	4.447e-07
rs17212818	6	32675449	0.2899	-0.1667	4.004e-07
rs17212832	6	32675497	0.2903	-0.1661	4.447e-07
rs17219239	6	32675511	0.2903	-0.1661	4.447e-07
rs17212846	6	32675581	0.07665	-0.2338	4.255e-05
rs17212867	6	32675691	0.2903	-0.1661	4.447e-07
rs17212881	6	32675709	0.2899	-0.1652	5.102e-07
rs28371278	6	32675733	0.2903	-0.1661	4.447e-07
rs28371279	6	32675751	0.2867	-0.1628	7.881e-07
rs28371280	6	32675760	0.2867	-0.1628	7.881e-07
rs28371281	6	32675814	0.2867	-0.1628	7.881e-07
rs28371282	6	32675815	0.2867	-0.1628	7.881e-07
rs28371283	6	32675900	0.2903	-0.1661	4.447e-07
rs28371284	6	32675901	0.2903	-0.1661	4.447e-07
rs28371285	6	32675929	0.2903	-0.1661	4.447e-07
rs28371286	6	32675994	0.2903	-0.1661	4.447e-07
rs28371287	6	32676040	0.2903	-0.1661	4.447e-07
rs28371288	6	32676043	0.2903	-0.1661	4.447e-07
rs28371289	6	32676075	0.2903	-0.1661	4.447e-07
rs28371290	6	32676125	0.2903	-0.1661	4.447e-07
rs28371291	6	32676131	0.2903	-0.1661	4.447e-07
rs28371292	6	32676299	0.2903	-0.1661	4.447e-07
rs28755383	6	32676393	0.2903	-0.1661	4.447e-07
rs28755384	6	32676398	0.2903	-0.1661	4.447e-07
rs28755385	6	32676425	0.2903	-0.1661	4.447e-07
rs28755386	6	32676484	0.2903	-0.1661	4.447e-07
rs28755387	6	32676488	0.2903	-0.1661	4.447e-07
rs28371293	6	32677099	0.2903	-0.1661	4.447e-07
rs28371294	6	32677124	0.2903	-0.1661	4.447e-07
rs28371295	6	32677129	0.2903	-0.1661	4.447e-07
rs16898264	6	32677152	0.2903	-0.1661	4.447e-07
rs28371297	6	32677315	0.2903	-0.1661	4.447e-07
rs28371298	6	32677321	0.2903	-0.1661	4.447e-07
rs17581305	6	32677353	0.2903	-0.1661	4.447e-07
rs16898262	6	32677397	0.08181	-0.2165	8.745e-05
rs28371301	6	32677453	0.2903	-0.1661	4.447e-07
rs28371302	6	32677454	0.2903	-0.1661	4.447e-07
rs375577071	6	32677526	0.2736	-0.1583	2.774e-06
rs28371305	6	32677690	0.2903	-0.1661	4.447e-07
rs28371306	6	32677751	0.2903	-0.1661	4.447e-07
rs28371307	6	32677761	0.2903	-0.1661	4.447e-07
rs28755388	6	32677898	0.2903	-0.1661	4.447e-07
rs28755389	6	32677968	0.2903	-0.1661	4.447e-07
rs28755390	6	32677969	0.2903	-0.1661	4.447e-07
rs28755391	6	32678002	0.2903	-0.1661	4.447e-07
rs28755392	6	32678021	0.07665	-0.2338	4.255e-05
rs28371308	6	32678162	0.2903	-0.1661	4.447e-07
rs28371309	6	32678234	0.2903	-0.1661	4.447e-07
rs28371310	6	32678246	0.2903	-0.1661	4.447e-07
rs28371311	6	32678265	0.2903	-0.1661	4.447e-07
rs28371312	6	32678306	0.2903	-0.1661	4.447e-07
rs28371313	6	32678309	0.2903	-0.1661	4.447e-07
rs28371315	6	32678388	0.2903	-0.1661	4.447e-07
rs201544520	6	32678425	0.2903	-0.1661	4.447e-07
rs28371316	6	32678502	0.2903	-0.1661	4.447e-07
rs3957217	6	32678509	0.2903	-0.1661	4.447e-07
rs3997867	6	32678607	0.2903	-0.1661	4.447e-07
rs28371317	6	32678634	0.2903	-0.1661	4.447e-07
rs28371318	6	32678740	0.2899	-0.1644	6.139e-07
rs17581326	6	32678753	0.2899	-0.1644	6.139e-07
rs2395523	6	32678789	0.2899	-0.1644	6.139e-07
rs28371319	6	32678795	0.2899	-0.1644	6.139e-07
rs28371320	6	32678877	0.2903	-0.1661	4.447e-07
rs28371321	6	32678894	0.2903	-0.1661	4.447e-07
rs28371322	6	32679047	0.2903	-0.1661	4.447e-07
rs28371323	6	32679059	0.2903	-0.1661	4.447e-07
rs28371324	6	32679068	0.2903	-0.1661	4.447e-07
rs28371325	6	32679188	0.2903	-0.1661	4.447e-07
rs28371326	6	32679202	0.2903	-0.1661	4.447e-07
rs28371328	6	32679216	0.2899	-0.1672	3.723e-07
rs28371329	6	32679236	0.2899	-0.1672	3.723e-07
rs28371330	6	32679283	0.2895	-0.1673	3.651e-07
rs28371331	6	32679301	0.2895	-0.1673	3.651e-07
rs28371332	6	32679311	0.2895	-0.1673	3.651e-07
rs28371333	6	32679346	0.2903	-0.1661	4.447e-07
rs17615293	6	32679489	0.2903	-0.1661	4.447e-07
rs17581404	6	32679518	0.2903	-0.1661	4.447e-07
rs12203586	6	32679591	0.2903	-0.1661	4.447e-07
rs9378124	6	32679605	0.2903	-0.1661	4.447e-07
rs9391742	6	32679608	0.2903	-0.1661	4.447e-07
rs2647083	6	32679722	0.2903	-0.1661	4.447e-07
rs28371339	6	32679758	0.2903	-0.1661	4.447e-07
rs2647084	6	32679779	0.2903	-0.1661	4.447e-07
rs2647085	6	32680124	0.2101	-0.2148	4.238e-09
rs9391743	6	32680172	0.2101	-0.2148	4.238e-09
rs9404996	6	32680173	0.2101	-0.2148	4.238e-09
rs9501184	6	32680199	0.2101	-0.2148	4.238e-09
rs9391744	6	32680227	0.2097	-0.2154	3.905e-09
rs28371345	6	32680247	0.2097	-0.2154	3.905e-09
rs9391745	6	32680283	0.2097	-0.2154	3.905e-09
rs9404997	6	32680288	0.2097	-0.2154	3.905e-09
rs28371346	6	32680532	0.2097	-0.2154	3.905e-09
rs28371347	6	32680537	0.2097	-0.2154	3.905e-09
rs28371348	6	32680563	0.2097	-0.2154	3.905e-09
rs17581425	6	32680585	0.2097	-0.2154	3.905e-09
rs17219288	6	32680696	0.2097	-0.2154	3.905e-09
rs17219295	6	32680697	0.2097	-0.2154	3.905e-09
rs17219302	6	32680725	0.2097	-0.2154	3.905e-09
rs17219309	6	32680727	0.2097	-0.2154	3.905e-09
rs17212909	6	32680862	0.2097	-0.2154	3.905e-09
rs7745656	6	32680970	0.2097	-0.2154	3.905e-09
rs2647087	6	32681049	0.2097	-0.2154	3.905e-09
rs2858333	6	32681085	0.2097	-0.2154	3.905e-09
rs2647088	6	32681518	0.2097	-0.2154	3.905e-09
rs2647089	6	32681568	0.2097	-0.2154	3.905e-09
rs3916766	6	32681645	0.2101	-0.2143	4.709e-09
rs6935723	6	32681669	0.2101	-0.2143	4.709e-09
rs3104403	6	32681833	0.2101	-0.2143	4.709e-09
rs3129730	6	32681839	0.07705	-0.24	2.523e-05
rs28371349	6	32681928	0.2121	-0.2129	5.706e-09
rs3104405	6	32682308	0.355	0.119	9.608e-05
rs3997848	6	32682394	0.272	-0.1342	6.954e-05
rs3104406	6	32682443	0.3308	-0.1784	2.371e-08
rs2097293	6	32779642	0.05765	0.5123	7.09e-05
rs241434	6	32798789	0.228	-0.1553	2.008e-05
rs183585	6	32799673	0.228	-0.1553	2.008e-05
rs2228397	6	32800224	0.228	-0.1553	2.008e-05
rs11418179	6	3287909	0.3459	-0.143	5.258e-06
rs200789833	6	33028653	0.1172	-0.2003	1.242e-05
rs72873921	6	33028685	0.1172	-0.2003	1.242e-05
rs72873922	6	33028686	0.1172	-0.2003	1.242e-05
rs200673858	6	33029074	0.07784	-0.3517	1.349e-10
rs1042914	6	33032853	0.0977	-0.202	4.998e-05
rs1042908	6	33032861	0.1231	-0.1771	7.684e-05
rs112796164	6	33035088	0.1176	-0.1917	3.105e-05
rs563060972	6	33035091	0.118	-0.1918	3.003e-05
rs146542010	6	33035095	0.118	-0.1918	3.003e-05
rs552153841	6	33035097	0.118	-0.1918	3.003e-05
rs74818705	6	33035158	0.1231	-0.1763	8.368e-05
rs199989840	6	33035285	0.1223	-0.1864	3.477e-05
rs201348127	6	33035286	0.1223	-0.1864	3.477e-05
rs115770992	6	33035288	0.1223	-0.1864	3.477e-05
rs73739639	6	33035306	0.1223	-0.1864	3.477e-05
rs9380365	6	33472317	0.33	0.1241	9.169e-05
rs11757271	6	366185	0.4178	0.1283	1.465e-05
rs12202060	6	368300	0.4269	0.1236	3.318e-05
rs10458072	6	373873	0.4114	0.1427	1.77e-06
rs2666956	6	381329	0.226	0.1558	1.176e-05
rs1886818	6	41484798	0.05639	-0.2638	3.766e-05
rs1886817	6	41484959	0.05282	-0.2712	4.184e-05
rs1265228	6	4512275	0.278	0.1331	7.394e-05
rs1265226	6	4512315	0.278	0.1331	7.394e-05
rs1265218	6	4518250	0.2887	0.1284	9.886e-05
rs1265213	6	4521298	0.2411	0.1354	8.214e-05
rs76571953	6	47021539	0.06473	-0.2471	6.843e-05
rs148710480	6	47022926	0.06473	-0.2471	6.843e-05
rs113697765	6	47023748	0.06473	-0.2471	6.843e-05
rs28604418	6	47030292	0.06513	-0.241	8.869e-05
rs112639667	6	47036200	0.06513	-0.241	8.869e-05
rs1738837	6	47089974	0.1068	-0.1909	7.903e-05
rs192979122	6	51170323	0.08022	-0.3422	6.215e-10
rs10558454	6	53901039	0.4603	-0.1439	6.132e-06
rs992155	6	53929225	0.3864	0.1216	6.372e-05
rs12523824	6	53929484	0.3864	0.1216	6.372e-05
rs56748711	6	53931350	0.4865	0.1278	4.896e-05
rs6936792	6	53931870	0.3892	0.1238	4.526e-05
rs4715669	6	57230422	0.1684	-0.2097	6.247e-08
rs67876499	6	57248372	0.3668	0.4587	1.51e-15
rs5876563	6	57298722	0.4138	-0.1957	3.014e-11
rs5876575	6	57354423	0.3872	-0.2121	2.038e-12
rs11966937	6	57416212	0.2379	0.1497	2.253e-05
rs9476173	6	57477780	0.3479	-0.1304	2.372e-05
rs11332284	6	57479944	0.4996	0.1159	8.978e-05
rs1853491	6	57493711	0.1255	-0.2359	3.176e-08
rs12665307	6	57498058	0.1255	-0.2359	3.176e-08
rs9476193	6	57504752	0.1275	-0.2284	7.66e-08
rs9476197	6	57507839	0.3535	-0.1277	3.147e-05
rs9476202	6	57510582	0.1275	-0.2284	7.66e-08
rs9476203	6	57513986	0.3535	-0.1277	3.147e-05
rs12662713	6	57514634	0.1255	-0.2359	3.176e-08
rs9476204	6	57514693	0.1275	-0.2284	7.66e-08
rs9296906	6	57519063	0.1279	-0.2302	5.916e-08
rs10214448	6	57519385	0.1279	-0.2302	5.916e-08
rs62403016	6	57520285	0.1279	-0.2302	5.916e-08
rs61530670	6	57520778	0.1263	-0.233	4.064e-08
rs4321826	6	57522474	0.1291	-0.2283	5.306e-08
rs61665278	6	57527645	0.3542	-0.1275	3.116e-05
rs4481422	6	57527858	0.1255	-0.2359	3.176e-08
rs34941898	6	57530464	0.4897	-0.1248	1.923e-05
rs35342798	6	57530497	0.1259	-0.234	4.002e-08
rs199693446	6	57530498	0.1259	-0.234	4.002e-08
rs34901401	6	57530501	0.1263	-0.2358	3.073e-08
rs34710393	6	57530586	0.1283	-0.2283	7.404e-08
rs111579573	6	57531749	0.1279	-0.2302	5.916e-08
rs60490651	6	57533115	0.3542	-0.1275	3.116e-05
rs2476483	6	57537874	0.3554	-0.1277	2.962e-05
rs12663621	6	57541667	0.1255	-0.2359	3.176e-08
rs12662251	6	57543238	0.1255	-0.2359	3.176e-08
rs2498210	6	57544453	0.3554	-0.1277	2.962e-05
rs11961027	6	57544904	0.1283	-0.2315	4.851e-08
rs7756149	6	57548307	0.1243	-0.2259	1.284e-07
rs7755862	6	57548319	0.1263	-0.2184	2.968e-07
rs2476488	6	57548924	0.4921	0.115	9.741e-05
rs150102997	6	57549813	0.1255	-0.2359	3.176e-08
rs113327554	6	57552087	0.1255	-0.2359	3.176e-08
rs2894976	6	57555010	0.1255	-0.2359	3.176e-08
rs4562143	6	57555011	0.1255	-0.2359	3.176e-08
rs35343828	6	57558531	0.3844	-0.1991	6.658e-11
rs59821153	6	57760678	0.4083	-0.1449	1.603e-06
rs1343384	6	57764300	0.2796	0.1761	6.737e-08
rs58969744	6	57903199	0.384	0.1377	4.484e-06
rs35301766	6	57924275	0.2935	0.1335	4.182e-05
rs62413646	6	58003289	0.1938	0.2514	1.455e-11
rs592165	6	58077251	0.1164	0.2228	1.335e-06
rs592163	6	58077252	0.1164	0.2228	1.335e-06
rs9391390	6	58348119	0.4313	0.1555	1.416e-07
rs2936400	6	58354038	0.09293	-0.2678	9.068e-08
rs35785658	6	58584850	0.3539	-0.1553	7.035e-07
rs143163896	6	58641545	0.07863	0.2727	5.581e-07
rs146303589	6	58682443	0.1104	0.2053	2.074e-05
rs62411525	6	58764356	0.1898	0.2341	1.076e-09
rs7773763	6	58771788	0.1875	0.2634	6.881e-12
rs150746830	6	58773824	0.4059	0.1996	1.008e-11
rs4928484	6	58774636	0.2216	-0.2235	1.462e-10
rs7756008	6	61905143	0.2577	0.1772	3.818e-07
rs9717589	6	61933393	0.2371	0.1448	6.344e-05
rs111495781	6	61937083	0.2339	0.1744	1.522e-06
rs112064449	6	61938280	0.2371	0.1419	8.9e-05
rs540810151	6	64087818	0.2601	0.1358	6.305e-05
rs824386	6	64087836	0.2601	0.1358	6.305e-05
rs824385	6	64087862	0.2601	0.1358	6.305e-05
rs11397050	6	70489077	0.3082	-0.1309	5.716e-05
rs2153606	6	70582361	0.1247	-0.186	3.316e-05
rs77272118	6	70583157	0.1247	-0.186	3.316e-05
rs80179037	6	70583509	0.1247	-0.186	3.316e-05
rs11752293	6	70584088	0.1247	-0.186	3.316e-05
rs113713450	6	70584630	0.1461	-0.1735	3.296e-05
rs149389874	6	70588172	0.114	-0.1841	9.37e-05
rs9446462	6	72457298	0.1005	-0.1958	7.983e-05
rs56109246	6	7328165	0.1942	0.1542	5.657e-05
rs1437573	6	74592225	0.3864	0.1546	6.548e-07
rs55655304	6	74592762	0.4329	0.123	6.137e-05
rs12194519	6	74593383	0.3876	0.1587	3.282e-07
rs10943140	6	74594864	0.4329	0.123	6.137e-05
rs10943141	6	74595078	0.4333	0.1203	8.943e-05
rs4706560	6	74595362	0.4349	0.1273	3.393e-05
rs4708100	6	74595479	0.1136	0.184	8.513e-05
rs112494844	6	74596993	0.4349	0.1241	5.551e-05
rs10943142	6	74597360	0.3884	0.1578	4.042e-07
rs12209436	6	74597721	0.3884	0.1578	4.042e-07
rs1437574	6	74598063	0.3884	0.1578	4.042e-07
rs34382420	6	74598141	0.3419	0.1303	3.82e-05
rs1437575	6	74598202	0.3884	0.1578	4.042e-07
rs55674496	6	74598872	0.4341	0.1235	6.008e-05
rs56332290	6	74600163	0.3884	0.1578	4.042e-07
rs56084016	6	74600257	0.4341	0.1235	6.008e-05
rs141230432	6	74600331	0.3884	0.1578	4.042e-07
rs72961300	6	74600969	0.3884	0.1578	4.042e-07
rs1837082	6	74601704	0.4341	0.1235	6.055e-05
rs10943143	6	74601874	0.4341	0.1235	6.055e-05
rs12201288	6	74601955	0.3892	0.1561	5.11e-07
rs9448008	6	77943515	0.3471	0.1271	4.91e-05
rs1935726	6	77944700	0.3471	0.1271	4.91e-05
rs13201818	6	77944955	0.3471	0.1271	4.91e-05
rs12211806	6	77947019	0.3471	0.1271	4.91e-05
rs61123781	6	77966084	0.3451	0.123	9.029e-05
rs4708325	6	77969292	0.3451	0.123	9.029e-05
rs1737567	6	8571295	0.1287	0.2721	6.432e-10
rs1575664	6	89099086	0.1144	-0.1912	3.857e-05
rs2085943	6	89117171	0.114	-0.1923	3.541e-05
rs10944374	6	89121799	0.1136	-0.1954	2.708e-05
rs10944375	6	89121800	0.1136	-0.1954	2.708e-05
rs12212121	6	89132052	0.1144	-0.1813	9.588e-05
rs57386375	6	89132056	0.1144	-0.1813	9.588e-05
rs72818381	6	9054547	0.3137	0.1278	9.39e-05
rs1235079	6	91111083	0.05203	-0.2827	3.441e-05
rs1552848	6	92728746	0.3133	0.1358	1.448e-05
rs6942324	6	92730285	0.4643	0.1262	3.622e-05
rs2503625	6	92730691	0.5	0.1249	4.277e-05
rs7740176	6	92734566	0.4639	0.1285	2.622e-05
rs11755860	6	92734730	0.4639	0.1285	2.622e-05
rs13195705	6	92735140	0.4631	0.128	2.832e-05
rs34493355	6	92735470	0.4639	0.1285	2.622e-05
rs10648167	6	92736074	0.4643	0.1262	3.622e-05
rs2172549	6	92736292	0.4639	0.1285	2.622e-05
rs2172550	6	92736318	0.4639	0.1285	2.622e-05
rs7755478	6	92736987	0.4639	0.1285	2.622e-05
rs2452966	6	92737578	0.5	0.125	4.077e-05
rs6924283	6	92737959	0.4631	0.128	2.832e-05
rs12662197	6	92739066	0.4639	0.1285	2.622e-05
rs11316032	6	92740818	0.4639	0.1285	2.622e-05
rs3103910	6	92740860	0.4992	-0.1251	4.169e-05
rs7769253	6	92741487	0.4639	0.1285	2.622e-05
rs2452967	6	92741786	0.4992	-0.1251	4.169e-05
rs61060113	6	92743092	0.4611	0.1393	5.404e-06
rs2452968	6	92743118	0.4984	0.1318	1.557e-05
rs58879013	6	92743624	0.311	0.1556	8.961e-07
rs2503622	6	92743685	0.4936	0.1318	1.66e-05
rs9394529	6	9436737	0.1454	-0.1654	7.748e-05
rs2011335	6	9436825	0.1454	-0.1654	7.748e-05
rs9349096	6	9437004	0.1454	-0.1654	7.748e-05
rs2327168	6	9437498	0.1454	-0.1654	7.748e-05
rs9380836	6	9441421	0.1454	-0.1654	7.748e-05
rs9380845	6	9442251	0.1454	-0.1654	7.748e-05
rs9380847	6	9442372	0.1454	-0.1654	7.748e-05
rs9357302	6	9442605	0.1454	-0.1654	7.748e-05
rs11759603	6	9443977	0.1454	-0.1654	7.748e-05
rs34410590	6	9445051	0.1454	-0.1654	7.748e-05
rs35287669	6	9445098	0.1454	-0.1654	7.748e-05
rs6937343	6	9445185	0.1454	-0.1654	7.748e-05
rs9380885	6	9445723	0.1454	-0.1654	7.748e-05
rs142475837	6	9446123	0.1458	-0.1639	8.859e-05
rs9369134	6	9446734	0.1454	-0.1654	7.748e-05
rs9394628	6	9446966	0.1454	-0.1654	7.748e-05
rs9349172	6	9458941	0.1386	-0.1674	8.987e-05
rs4557629	7	100610614	0.247	0.1494	1.223e-05
rs149960983	7	101903042	0.3519	-0.1283	2.844e-05
rs553740659	7	102122112	0.08578	-0.2888	3.193e-08
rs201514426	7	102122133	0.08578	-0.2888	3.193e-08
rs375960860	7	102309118	0.1044	0.1997	5.129e-05
rs201221071	7	102331240	0.4686	0.1324	1.181e-05
rs10651309	7	102394651	0.4011	-0.2116	1.042e-12
rs34528974	7	1072889	0.06871	0.241	7.834e-05
rs75615805	7	107493381	0.08936	-0.2067	8.934e-05
rs2950627	7	1092870	0.4905	0.1456	1.784e-06
rs10240134	7	111634898	0.1481	-0.1819	2.301e-05
rs35855675	7	111635589	0.1442	-0.1792	3.447e-05
rs34645464	7	111638306	0.1743	-0.1609	5.948e-05
rs6945270	7	111639407	0.1418	-0.1853	2.022e-05
rs62474283	7	111640504	0.1505	-0.186	1.484e-05
rs71524825	7	111640508	0.1505	-0.186	1.484e-05
rs10155882	7	112087033	0.3773	-0.1402	8.855e-06
rs4463358	7	112089561	0.3757	-0.1257	6.382e-05
rs28627862	7	112103888	0.3769	-0.1237	7.371e-05
rs17576226	7	11670855	0.1001	-0.232	1.903e-06
rs57149550	7	121902	0.09245	-0.6511	6.441e-12
rs4302794	7	122165	0.1074	-0.5062	1.924e-08
rs35204917	7	1227281	0.4361	-0.124	4.656e-05
rs6948466	7	1231175	0.4408	-0.1241	4.801e-05
rs3923903	7	123956	0.338	-0.1502	1.495e-06
rs569272896	7	128980408	0.1882	0.152	7.354e-05
rs7786548	7	132545076	0.3221	-0.1238	8.955e-05
rs6962277	7	135514146	0.1112	-0.2481	1.187e-07
rs10215329	7	135514791	0.05401	-0.3085	4.043e-06
rs7799982	7	135515023	0.05361	-0.3034	6.26e-06
rs4236660	7	135516223	0.05361	-0.2963	1.035e-05
rs73721547	7	135516341	0.05322	-0.2914	1.562e-05
rs17168475	7	135519460	0.05361	-0.2799	3.172e-05
rs13246391	7	135521521	0.05361	-0.2799	3.172e-05
rs78461685	7	135524030	0.05322	-0.2756	4.444e-05
rs17133353	7	135524678	0.1064	-0.2336	8.916e-07
rs13244788	7	135526123	0.1064	-0.2336	8.916e-07
rs12668391	7	135530977	0.05401	-0.2927	1.267e-05
rs12540818	7	135531983	0.07903	-0.2777	3.938e-07
rs13247578	7	135539396	0.05322	-0.2909	1.624e-05
rs13223683	7	135539732	0.05282	-0.278	4.044e-05
rs58358799	7	135541073	0.05322	-0.2909	1.624e-05
rs71539471	7	135541357	0.05282	-0.278	4.044e-05
rs59600670	7	135541913	0.05322	-0.2909	1.624e-05
rs35981426	7	135542731	0.05322	-0.2909	1.624e-05
rs12673612	7	135543509	0.05282	-0.278	4.044e-05
rs35929857	7	135546210	0.05322	-0.2909	1.624e-05
rs60838319	7	135548292	0.05322	-0.2909	1.624e-05
rs6951752	7	135549498	0.07943	-0.278	3.657e-07
rs13228917	7	135549855	0.05401	-0.2865	1.932e-05
rs35574703	7	135553541	0.05361	-0.2737	4.754e-05
rs12707254	7	135555165	0.05361	-0.2737	4.754e-05
rs11415264	7	135557470	0.05401	-0.2763	3.796e-05
rs11972987	7	135559647	0.05361	-0.2766	3.95e-05
rs11979851	7	135559650	0.05361	-0.2766	3.95e-05
rs1036944	7	135562035	0.05401	-0.2763	3.796e-05
rs34375483	7	135563203	0.05481	-0.2685	5.652e-05
rs10488398	7	135564333	0.05401	-0.2763	3.796e-05
rs17168505	7	135564427	0.05401	-0.2763	3.796e-05
rs73721580	7	135564539	0.05401	-0.2763	3.796e-05
rs148350010	7	135564596	0.05401	-0.2763	3.796e-05
rs12669095	7	135565419	0.05401	-0.2763	3.796e-05
rs34417398	7	135565857	0.05401	-0.2763	3.796e-05
rs7796625	7	135566995	0.05441	-0.289	1.531e-05
rs35538807	7	135568517	0.05401	-0.2763	3.796e-05
rs55832706	7	135570739	0.05401	-0.2763	3.796e-05
rs35054261	7	135570914	0.05401	-0.2763	3.796e-05
rs12707257	7	135573435	0.05441	-0.2813	2.558e-05
rs4332073	7	135577826	0.05481	-0.294	1.011e-05
rs55809334	7	135578021	0.05481	-0.294	1.011e-05
rs71539473	7	135580612	0.0552	-0.2922	1.074e-05
rs192845891	7	135581696	0.0552	-0.2922	1.074e-05
rs35604319	7	135584957	0.0556	-0.3046	4.148e-06
rs66968334	7	135586212	0.05639	-0.2927	8.585e-06
rs7808473	7	135587005	0.05679	-0.2758	2.66e-05
rs6959755	7	135587661	0.08102	-0.2838	1.724e-07
rs11185559	7	136506	0.3288	-0.1385	1.401e-05
rs79567274	7	138384622	0.07069	-0.2527	1.916e-05
rs7799361	7	139231393	0.135	-0.1849	2.333e-05
rs2159190	7	139231831	0.1354	-0.1838	2.586e-05
rs11374067	7	139232303	0.1354	-0.1838	2.586e-05
rs7783342	7	139236907	0.1374	-0.1933	7.628e-06
rs7783698	7	139237312	0.1334	-0.1997	4.849e-06
rs6969911	7	139334182	0.06394	-0.2396	6.776e-05
rs77524472	7	141765753	0.3761	-0.1269	3.095e-05
rs10952513	7	141774761	0.4047	-0.1225	4.806e-05
rs10259247	7	141776782	0.3856	-0.129	1.954e-05
rs62477631	7	141782134	0.3276	-0.1547	6.353e-07
rs10952514	7	141784326	0.3312	-0.1508	1.092e-06
rs111832982	7	141786279	0.2657	-0.1784	8.576e-08
rs562398422	7	141786284	0.2343	-0.2082	2.074e-09
rs529807017	7	141786285	0.2343	-0.2082	2.074e-09
rs547869692	7	141786299	0.2137	-0.2177	1.48e-09
rs559766136	7	141786303	0.2125	-0.2251	4.094e-10
rs542773214	7	141786310	0.2014	-0.2327	3.64e-10
rs112655106	7	141786322	0.1886	-0.1998	1.829e-07
rs531781448	7	141786330	0.1871	-0.2043	9.83e-08
rs550351411	7	141786331	0.1871	-0.2043	9.83e-08
rs111362499	7	141786556	0.1557	-0.1802	7.861e-06
rs112487144	7	141786561	0.1557	-0.1802	7.861e-06
rs113900912	7	141786582	0.1632	-0.1892	1.393e-06
rs111544109	7	141786600	0.1636	-0.1894	1.334e-06
rs369727767	7	141786649	0.1505	-0.1672	5.386e-05
rs73524536	7	141786666	0.1561	-0.1595	8.006e-05
rs73524539	7	141786813	0.2967	-0.1772	2.629e-08
rs144494966	7	141786835	0.2363	-0.2095	5.262e-10
rs79965271	7	141786878	0.3165	-0.1592	3.063e-07
rs35280330	7	141786884	0.3531	-0.1433	2.495e-06
rs56222186	7	141786899	0.3566	-0.1437	2.411e-06
rs62477632	7	141787865	0.3729	-0.139	5.146e-06
rs62477633	7	141788280	0.382	-0.1179	9.993e-05
rs140862691	7	141788394	0.382	-0.15	5.437e-07
rs12535134	7	141788719	0.3729	-0.139	5.146e-06
rs4559156	7	141790001	0.3701	-0.1318	1.232e-05
rs71175655	7	146222624	0.4682	0.1257	2.883e-05
rs190868413	7	148107075	0.4325	-0.1212	6.612e-05
rs71532731	7	148107079	0.4325	-0.1212	6.612e-05
rs67045373	7	149616942	0.3749	0.1334	1.591e-05
rs113095711	7	149635827	0.3217	0.1288	8.274e-05
rs79592590	7	149637973	0.3491	0.1308	5.193e-05
rs75936761	7	149638847	0.3451	0.1325	4.568e-05
rs73170117	7	149639265	0.3459	0.1345	3.528e-05
rs1872176	7	149642019	0.3463	0.144	9.07e-06
rs56171013	7	149642309	0.3197	0.1597	1.176e-06
rs3102333	7	149645869	0.3308	0.1644	4.571e-07
rs117850005	7	149647150	0.3177	0.1536	3.192e-06
rs1077579	7	149662939	0.3106	0.1722	1.884e-07
rs900721	7	149663128	0.3114	0.1676	4.037e-07
rs900723	7	149663369	0.3114	0.1676	4.037e-07
rs112873373	7	149676792	0.3129	0.1574	1.62e-06
rs73725943	7	149679630	0.3133	0.1568	1.794e-06
rs62501575	7	149731803	0.276	0.1489	6.419e-06
rs10272783	7	149731898	0.282	0.1659	3.848e-07
rs1132163	7	149742082	0.2732	0.1506	5.587e-06
rs79181967	7	149761616	0.245	0.1341	9.524e-05
rs66560550	7	149761654	0.2534	0.1337	6.645e-05
rs113037201	7	149822414	0.1112	0.1926	3.587e-05
rs2303923	7	150731338	0.3864	0.1187	9.271e-05
rs2303928	7	150739330	0.3852	0.1199	8.081e-05
rs9648720	7	151230416	0.07188	0.24	3.665e-05
rs2622093	7	153492959	0.4245	0.1162	7.331e-05
rs112492166	7	153698156	0.08419	0.2195	6.707e-05
rs138291928	7	153755763	0.2546	0.1513	1.001e-05
rs10226961	7	153760930	0.2573	0.1435	2.309e-05
rs113735646	7	153764999	0.2097	0.1617	1.069e-05
rs199515366	7	153774761	0.2109	0.1534	2.685e-05
rs112950797	7	153776427	0.2025	0.1628	1.121e-05
rs11762403	7	153776656	0.2069	0.1553	2.282e-05
rs145026553	7	153778727	0.4714	-0.1178	6.219e-05
rs10245204	7	153778999	0.3062	0.1462	4.043e-06
rs4726373	7	153779653	0.4468	-0.1222	5.228e-05
rs150638734	7	153780005	0.4666	0.1556	1.941e-07
rs368775219	7	153781704	0.4654	0.1329	1.272e-05
rs148327111	7	153783049	0.4766	0.1478	8.965e-07
rs6960545	7	153783786	0.4742	0.1508	5.502e-07
rs55996306	7	153784904	0.4674	0.1367	7.217e-06
rs141228121	7	153785373	0.4654	0.1363	7.431e-06
rs6953447	7	153785750	0.4722	0.1425	1.87e-06
rs150885169	7	153786284	0.4758	0.144	1.526e-06
rs147327742	7	153786287	0.4714	0.1451	1.268e-06
rs4725522	7	153786816	0.4007	0.1573	2.427e-07
rs71534053	7	153786847	0.4007	0.1563	2.776e-07
rs3864473	7	153787373	0.4968	0.1239	4.058e-05
rs201942376	7	153787975	0.498	-0.1192	7.386e-05
rs144076356	7	153788268	0.4591	0.1207	7.097e-05
rs5888560	7	153788725	0.4424	0.1197	7.817e-05
rs71227386	7	153789579	0.1688	0.1974	3.634e-07
rs4725523	7	153789689	0.1819	0.1978	2.194e-07
rs374439550	7	153792362	0.1271	0.1857	3.335e-05
rs2533631	7	153792425	0.1227	0.1856	4.007e-05
rs2533628	7	153792708	0.4269	0.1273	9.687e-06
rs2533626	7	153792891	0.4102	0.1269	1.058e-05
rs12155107	7	153794808	0.2482	0.1663	6.193e-07
rs12154466	7	153794933	0.2498	0.1643	7.923e-07
rs143815231	7	153797295	0.1755	0.1909	6.987e-07
rs62487169	7	153798739	0.2581	0.1637	6.179e-07
rs77017511	7	153798967	0.2784	0.1352	2.634e-05
rs11978047	7	153799293	0.1787	0.1881	8.393e-07
rs11974125	7	153833703	0.2573	0.1398	3.506e-05
rs11984118	7	153833704	0.2625	0.1475	1.168e-05
rs113495747	7	153837548	0.2442	0.1359	7.735e-05
rs62487196	7	153838516	0.2573	0.1409	3.071e-05
rs62487197	7	153839051	0.2585	0.1418	2.613e-05
rs55842144	7	153877219	0.2728	-0.1363	6.818e-05
rs4452722	7	153878831	0.272	-0.1371	6.175e-05
rs4400301	7	153878936	0.2712	-0.1384	5.224e-05
rs4457246	7	153879412	0.2724	-0.137	6.247e-05
rs7807670	7	153879797	0.272	-0.1371	6.175e-05
rs10245011	7	153879907	0.2712	-0.1384	5.224e-05
rs4077523	7	153880450	0.255	-0.1414	5.224e-05
rs4077524	7	153880451	0.255	-0.1414	5.224e-05
rs10256486	7	153882202	0.2728	-0.1369	6.095e-05
rs10272306	7	153882298	0.2724	-0.1381	5.277e-05
rs10231046	7	153883109	0.272	-0.1354	7.637e-05
rs10276293	7	153883148	0.272	-0.1354	7.637e-05
rs34992065	7	155141373	0.3519	0.1223	6.313e-05
rs111204761	7	155141394	0.3761	0.1248	5.219e-05
rs750908	7	155923631	0.2971	-0.1345	4.533e-05
rs1922088	7	155925417	0.2975	-0.1337	4.869e-05
rs6459995	7	155927105	0.2975	-0.135	4.138e-05
rs2178638	7	155931361	0.1736	-0.1918	6.321e-07
rs35363149	7	155935053	0.1378	-0.184	1.961e-05
rs11770182	7	155935568	0.1473	-0.1799	1.527e-05
rs9692002	7	155935990	0.1477	-0.1833	1.022e-05
rs10949800	7	155937293	0.1712	-0.1578	4.737e-05
rs35549919	7	155937617	0.1712	-0.1578	4.737e-05
rs35239655	7	155937620	0.1712	-0.1578	4.737e-05
rs11760649	7	155937917	0.1716	-0.1609	3.318e-05
rs58682760	7	155938090	0.1716	-0.1609	3.318e-05
rs11760861	7	155938607	0.1716	-0.1609	3.318e-05
rs62480715	7	155938834	0.1712	-0.1578	4.737e-05
rs6961607	7	155938838	0.1716	-0.1609	3.318e-05
rs12538298	7	156818426	0.1505	0.1653	8.816e-05
rs112496621	7	157939950	0.1565	0.1639	7.284e-05
rs576429766	7	157940384	0.1775	0.1631	3.314e-05
rs62480228	7	157941144	0.2482	0.1896	4.807e-08
rs55805481	7	157941280	0.3352	0.126	9.872e-05
rs13310949	7	158314912	0.1585	0.1609	6.31e-05
rs73165310	7	158440109	0.05798	0.2558	5.755e-05
rs2192042	7	158979166	0.2192	-0.1508	2.475e-05
rs454486	7	158980767	0.2657	-0.1669	4.425e-07
rs7803746	7	158983307	0.2188	-0.1551	1.449e-05
rs378441	7	158984289	0.2641	-0.1625	9.296e-07
rs377778	7	158985455	0.2236	-0.1776	3.418e-07
rs390295	7	158985482	0.2236	-0.1776	3.418e-07
rs404255	7	158985486	0.2284	-0.1849	8.294e-08
rs404909	7	158985743	0.2236	-0.1776	3.418e-07
rs396061	7	158986079	0.2657	-0.1669	4.425e-07
rs396091	7	158986108	0.2236	-0.1776	3.418e-07
rs403650	7	158986368	0.2236	-0.1776	3.418e-07
rs401019	7	158986687	0.2236	-0.1776	3.418e-07
rs35605780	7	158988359	0.2311	-0.1395	5.479e-05
rs6952348	7	158990120	0.2137	-0.1443	6.727e-05
rs77383298	7	158991366	0.2081	-0.1469	5.297e-05
rs60514090	7	159001491	0.1652	-0.1631	5.711e-05
rs61500116	7	159001493	0.1652	-0.1631	5.711e-05
rs76440485	7	159001496	0.1533	-0.1792	1.459e-05
rs1119763	7	159011350	0.05242	-0.2875	2.655e-05
rs34747074	7	159012613	0.05242	-0.2875	2.655e-05
rs16868174	7	159020104	0.05083	-0.363	4.9e-08
rs17837891	7	159021557	0.05203	-0.3473	1.387e-07
rs17837892	7	159022171	0.05203	-0.3473	1.387e-07
rs6976774	7	159022349	0.05282	-0.3402	2.103e-07
rs17837893	7	159023633	0.05282	-0.3402	2.103e-07
rs35096191	7	159025494	0.05203	-0.3473	1.387e-07
rs140166713	7	159026294	0.05203	-0.3473	1.387e-07
rs66899549	7	159030485	0.2748	-0.1443	1.485e-05
rs35364099	7	159034651	0.05203	-0.3473	1.387e-07
rs200671290	7	159036661	0.05203	-0.3473	1.387e-07
rs113203139	7	159037607	0.05203	-0.3473	1.387e-07
rs2037909	7	159040240	0.05203	-0.3473	1.387e-07
rs59360082	7	159043742	0.05203	-0.3473	1.387e-07
rs1125769	7	159048611	0.2427	-0.1394	5.698e-05
rs6459931	7	159049425	0.2423	-0.1412	4.734e-05
rs1882744	7	159055072	0.2176	-0.1827	3.33e-07
rs1882745	7	159055074	0.2176	-0.1827	3.33e-07
rs4143339	7	159055450	0.2387	-0.139	6.707e-05
rs3976692	7	159058993	0.2442	-0.1356	8.747e-05
rs1569312	7	159065116	0.2431	-0.1393	5.805e-05
rs6969012	7	159067968	0.2427	-0.1392	5.855e-05
rs2222965	7	159068140	0.2423	-0.1406	5.154e-05
rs3961266	7	159069085	0.2431	-0.1379	6.906e-05
rs6459933	7	159069718	0.2431	-0.1379	6.906e-05
rs1474481	7	159070437	0.2431	-0.1379	6.906e-05
rs1474483	7	159070828	0.2431	-0.1379	6.906e-05
rs6947160	7	159070969	0.1382	-0.1681	8.331e-05
rs1882746	7	159071385	0.2431	-0.1379	6.906e-05
rs1882747	7	159071395	0.2431	-0.1379	6.906e-05
rs10709567	7	159072221	0.2431	-0.1379	6.906e-05
rs7808791	7	159072828	0.2431	-0.1379	6.906e-05
rs6459934	7	159074445	0.2415	-0.1411	4.635e-05
rs6459935	7	159074460	0.2415	-0.1411	4.635e-05
rs6459936	7	159074470	0.2415	-0.1411	4.635e-05
rs6459937	7	159074472	0.2415	-0.1411	4.635e-05
rs2205058	7	159075265	0.2431	-0.1379	6.906e-05
rs2178818	7	159075319	0.1382	-0.1681	8.331e-05
rs2205059	7	159075612	0.2431	-0.1379	6.906e-05
rs2222966	7	159075726	0.2431	-0.1379	6.906e-05
rs2205061	7	159077993	0.1382	-0.1681	8.331e-05
rs10265033	7	159078996	0.2411	-0.1396	5.615e-05
rs7791722	7	159079457	0.2431	-0.1379	6.906e-05
rs2205065	7	159081701	0.2427	-0.1392	6.091e-05
rs4478517	7	159082324	0.2431	-0.1379	6.906e-05
rs4909124	7	159082387	0.2411	-0.1396	5.615e-05
rs6459941	7	159082690	0.2431	-0.1379	6.906e-05
rs6459942	7	159084836	0.2299	-0.1391	7.156e-05
rs6459943	7	159084850	0.2299	-0.1391	7.156e-05
rs6459944	7	159084880	0.06076	-0.2938	2.158e-06
rs4909125	7	159086389	0.06116	-0.2875	3.363e-06
rs4909130	7	159089589	0.2033	-0.1704	2.778e-06
rs147072332	7	159095221	0.06116	-0.2875	3.363e-06
rs4909133	7	159096770	0.06116	-0.2875	3.363e-06
rs7456670	7	159100287	0.06116	-0.2875	3.363e-06
rs79944918	7	16568141	0.07744	-0.2319	2.384e-05
rs1404398	7	16662008	0.166	-0.1635	3.392e-05
rs2214864	7	16665804	0.1624	-0.1595	7.531e-05
rs12535025	7	16668412	0.162	-0.1608	6.629e-05
rs6976624	7	16671929	0.1593	-0.1688	3.907e-05
rs10264573	7	1944591	0.07188	-0.2542	8.769e-06
rs10264584	7	1944609	0.07149	-0.2511	1.317e-05
rs541509833	7	207048	0.3511	0.1571	3.576e-07
rs561440290	7	207049	0.3511	0.1571	3.576e-07
rs17143912	7	21168014	0.07506	-0.2459	1.389e-05
rs77152471	7	213155	0.2577	0.2443	1.629e-13
rs75677497	7	213156	0.2577	0.2443	1.629e-13
rs13247103	7	21351458	0.1736	0.1674	2.763e-05
rs12533950	7	21352924	0.1736	0.1674	2.763e-05
rs12700275	7	21357330	0.1728	0.1695	2.336e-05
rs2390505	7	21367571	0.162	0.1714	3.346e-05
rs12700277	7	21369763	0.1624	0.1615	9.2e-05
rs13229993	7	21372342	0.1632	0.1648	6.452e-05
rs149705256	7	216674	0.1739	0.2402	9.1e-10
rs28673427	7	220886	0.4551	0.121	6.591e-05
rs28583965	7	223697	0.4567	0.1224	5.558e-05
rs28561969	7	231461	0.4309	0.2088	2.009e-12
rs139938270	7	288668	0.2315	0.1473	4.158e-05
rs201179156	7	289014	0.228	0.1556	1.7e-05
rs146456394	7	289871	0.2315	0.1473	4.158e-05
rs143007026	7	290265	0.2295	0.1436	6.778e-05
rs11761722	7	29557037	0.3685	0.1179	9.927e-05
rs10244178	7	29557072	0.3685	0.1179	9.927e-05
rs13243100	7	29557720	0.3685	0.1179	9.927e-05
rs10951229	7	29559266	0.3685	0.1179	9.927e-05
rs35122105	7	29563985	0.3689	0.118	9.94e-05
rs34771359	7	29565995	0.3689	0.118	9.94e-05
rs6963739	7	29566147	0.3689	0.118	9.94e-05
rs6963745	7	29566161	0.3689	0.118	9.94e-05
rs4722915	7	29566779	0.3689	0.118	9.94e-05
rs1362352	7	29594774	0.3288	0.1197	9.641e-05
rs55798447	7	29598302	0.3217	0.1226	7.986e-05
rs2072177	7	29953543	0.1553	-0.162	7.683e-05
rs36156024	7	299642	0.3205	0.1356	2.314e-05
rs36173075	7	299976	0.3165	0.1556	1.218e-06
rs57258037	7	31077090	0.06553	-0.2472	3.285e-05
rs2267738	7	31136824	0.1827	-0.1598	5.647e-05
rs3779119	7	38942248	0.06553	-0.2486	5.112e-05
rs12701328	7	4015647	0.1672	-0.1582	6.595e-05
rs73320559	7	40360982	0.1219	0.2104	3.358e-06
rs74198690	7	40362658	0.1295	0.213	1.557e-06
rs74812200	7	40362716	0.1299	0.2114	1.832e-06
rs17171683	7	40366619	0.1295	0.213	1.557e-06
rs17171686	7	40368926	0.1295	0.213	1.557e-06
rs17171687	7	40369220	0.1295	0.213	1.557e-06
rs17171688	7	40369905	0.05083	0.2717	6.057e-05
rs557648869	7	40370680	0.1255	0.2079	3.969e-06
rs144202989	7	40371197	0.09293	0.2208	1.458e-05
rs61201419	7	40371202	0.1299	0.2154	1.165e-06
rs146430923	7	40373767	0.1295	0.213	1.557e-06
rs73322422	7	40386533	0.1295	0.213	1.557e-06
rs17171693	7	40394497	0.118	0.2179	2.22e-06
rs17171694	7	40394987	0.118	0.2179	2.22e-06
rs17171696	7	40399193	0.118	0.2179	2.22e-06
rs79841539	7	40400712	0.118	0.2179	2.22e-06
rs80157425	7	40402053	0.118	0.2179	2.22e-06
rs11531504	7	40404052	0.118	0.2179	2.22e-06
rs10435164	7	40404675	0.118	0.2179	2.22e-06
rs186166891	7	40406876	0.118	0.2179	2.22e-06
rs76974877	7	40407871	0.118	0.2179	2.22e-06
rs78360249	7	40408718	0.118	0.2179	2.22e-06
rs77410344	7	40410924	0.118	0.2061	6.533e-06
rs137960410	7	40411544	0.1183	0.2065	6.165e-06
rs148695545	7	40413019	0.118	0.2061	6.533e-06
rs17171703	7	40416317	0.1219	0.2153	1.976e-06
rs58041869	7	40416345	0.1438	0.1923	4.359e-06
rs58702486	7	40416687	0.1223	0.2177	1.474e-06
rs61693171	7	40417731	0.1223	0.2177	1.474e-06
rs56127444	7	40417816	0.1219	0.2153	1.976e-06
rs4723954	7	40417925	0.1223	0.2177	1.474e-06
rs12533531	7	40418721	0.1219	0.2153	1.976e-06
rs12669577	7	40420360	0.1219	0.2153	1.976e-06
rs12670267	7	40421682	0.1219	0.2153	1.976e-06
rs118103401	7	40424315	0.1219	0.2153	1.976e-06
rs55897940	7	40424356	0.1223	0.2177	1.474e-06
rs17171705	7	40427000	0.1219	0.2153	1.976e-06
rs10234636	7	40427617	0.1219	0.2188	1.452e-06
rs12532479	7	40427634	0.1207	0.23	4.801e-07
rs78017680	7	40428287	0.1219	0.2153	1.976e-06
rs141208879	7	40429728	0.1219	0.2153	1.976e-06
rs112251958	7	40430183	0.1219	0.2153	1.976e-06
rs9648487	7	40430299	0.1223	0.2177	1.474e-06
rs77024938	7	40430792	0.1219	0.2153	1.976e-06
rs79486579	7	40431132	0.1219	0.2153	1.976e-06
rs147040642	7	40431370	0.1219	0.2153	1.976e-06
rs78299423	7	40431487	0.1219	0.2153	1.976e-06
rs12673516	7	40432219	0.1223	0.2177	1.474e-06
rs10951637	7	40432354	0.1219	0.2153	1.976e-06
rs35522163	7	40436887	0.1219	0.2153	1.976e-06
rs17171710	7	40440233	0.1219	0.2153	1.976e-06
rs76206723	7	40447971	0.1219	0.2153	1.976e-06
rs12234460	7	40449904	0.1219	0.2153	1.976e-06
rs59682057	7	40453475	0.1219	0.2153	1.976e-06
rs12538229	7	40460129	0.1219	0.2153	1.976e-06
rs12531683	7	40465519	0.1219	0.2153	1.976e-06
rs4379368	7	40466200	0.1223	0.2145	2.095e-06
rs11531505	7	40469643	0.1219	0.2153	1.976e-06
rs117198283	7	40470608	0.1215	0.2162	1.824e-06
rs77423178	7	40472087	0.1215	0.2162	1.824e-06
rs4526265	7	40472646	0.1215	0.2162	1.824e-06
rs4434532	7	40472715	0.1215	0.2162	1.824e-06
rs2190261	7	40474936	0.1215	0.2162	1.824e-06
rs1319467	7	40477363	0.1215	0.2162	1.824e-06
rs58871072	7	4080920	0.09571	-0.2044	5.083e-05
rs11772305	7	41083073	0.2466	0.1358	9.026e-05
rs71011984	7	44813667	0.2967	-0.1494	6.143e-06
rs73114243	7	49218396	0.07744	0.2382	2.193e-05
rs11437845	7	51520903	0.2319	0.1522	1.424e-05
rs367685403	7	56434904	0.139	0.188	1.658e-05
rs76313217	7	56437682	0.4031	0.1239	2.876e-05
rs113059350	7	56811356	0.272	0.1724	2.041e-07
rs71299394	7	56828527	0.1418	0.1769	5.119e-05
rs11762877	7	56829511	0.2014	0.2432	2.544e-11
rs200855356	7	56855970	0.2093	0.1531	4.465e-05
rs370809122	7	56880612	0.2411	0.1441	4.679e-05
rs375965690	7	56881984	0.1454	0.1825	2.569e-05
rs368923305	7	56882031	0.1454	0.1825	2.569e-05
rs191415008	7	56882113	0.1446	0.1853	1.968e-05
rs2312652	7	56883098	0.1346	0.2055	3.957e-06
rs370875433	7	56883191	0.1346	0.2045	4.382e-06
rs367637874	7	56883246	0.1354	0.2031	4.934e-06
rs72499852	7	56884396	0.1374	0.1947	1.176e-05
rs372462844	7	56884783	0.1402	0.1787	4.952e-05
rs150012480	7	56892036	0.09571	0.2073	3.746e-05
rs371201353	7	56892172	0.1152	0.2171	3.363e-06
rs74350945	7	56893190	0.1386	0.1869	1.513e-05
rs77784363	7	56893229	0.07784	0.2217	7.793e-05
rs370617246	7	56893374	0.11	0.1923	7.266e-05
rs79792726	7	56918131	0.1728	0.1835	5.312e-06
rs74583638	7	56918135	0.1938	0.1908	7.761e-07
rs79989597	7	56937177	0.1021	0.226	6.282e-06
rs74775649	7	56949764	0.1382	0.1751	8.155e-05
rs549235636	7	56965476	0.08022	0.2183	7.38e-05
rs1717996	7	56972944	0.3789	-0.1486	2.52e-06
rs559737802	7	56973400	0.07983	0.2169	8.469e-05
rs1638835	7	56973668	0.3785	-0.1459	3.815e-06
rs199751772	7	56989276	0.07943	0.2211	6.328e-05
rs1717888	7	56990928	0.07903	0.2255	4.667e-05
rs111729771	7	57020289	0.4853	-0.1357	8.971e-06
rs200340069	7	57148837	0.3098	-0.1461	6.949e-06
rs200523561	7	57150489	0.2772	-0.1423	1.32e-05
rs370510349	7	57662689	0.2292	0.1877	1.933e-07
rs375147912	7	57662693	0.2482	0.1907	5.127e-08
rs62453220	7	57663334	0.1982	0.2323	5.006e-10
rs10282227	7	57666945	0.2041	0.1598	1.608e-05
rs55662996	7	57712894	0.411	0.1406	2.7e-06
rs200658413	7	57891758	0.4126	0.1554	2.304e-07
rs202037135	7	57891761	0.4126	0.1554	2.304e-07
rs327556	7	57904931	0.444	-0.2493	3.736e-17
rs71532877	7	57959650	0.09174	0.2071	7.034e-05
rs62441805	7	5956211	0.4436	-0.1224	5.92e-05
rs62453637	7	5967396	0.1604	-0.1705	3.942e-05
rs11289444	7	6038620	0.494	0.1216	4.654e-05
rs10273630	7	61067260	0.3809	0.2139	3.82e-12
rs9285021	7	61068668	0.3809	0.2139	3.82e-12
rs4535518	7	61086617	0.3948	0.2177	1.495e-12
rs78487209	7	61971681	0.1549	0.2311	7.652e-09
rs77439224	7	61971695	0.1521	0.2293	1.155e-08
rs143570383	7	61971718	0.1382	0.2301	6.021e-08
rs2382605	7	62003296	0.3288	-0.226	9.445e-14
rs2382604	7	62003399	0.3268	-0.221	4.158e-13
rs4354210	7	62003465	0.3062	-0.1581	4.582e-07
rs2382603	7	62003552	0.3268	-0.2178	8.576e-13
rs6943162	7	62003832	0.3268	-0.2178	8.576e-13
rs34999099	7	62070878	0.05639	0.2572	5.589e-05
rs12531906	7	62234427	0.1851	0.2569	5.82e-12
rs8185672	7	62263178	0.08777	-0.2152	5.073e-05
rs4717263	7	62265434	0.08737	-0.2124	6.454e-05
rs4374873	7	62265794	0.08737	-0.2124	6.454e-05
rs4717264	7	62266428	0.08737	-0.2124	6.454e-05
rs4517005	7	62267457	0.08777	-0.2152	5.073e-05
rs4520051	7	62268180	0.08777	-0.2152	5.073e-05
rs112713219	7	62292647	0.1747	0.2417	2.494e-10
rs570994290	7	62523142	0.07149	0.227	8.881e-05
rs201281064	7	62961371	0.1366	0.2463	1.625e-08
rs2058436	7	62962314	0.09571	0.2168	2.206e-05
rs544641521	7	62962755	0.2125	0.2017	7.133e-08
rs2041554	7	62964312	0.2109	0.2159	5.414e-09
rs138334107	7	62966427	0.1779	0.1537	7.725e-05
rs58803529	7	62967688	0.1787	0.1527	8.511e-05
rs146415805	7	62968124	0.1787	0.1527	8.511e-05
rs1964263	7	62969292	0.1199	0.2117	6.887e-06
rs4580926	7	62969640	0.1287	0.2214	1.409e-06
rs113648713	7	62969644	0.1787	0.1527	8.511e-05
rs546649060	7	62970215	0.3257	0.1338	2.256e-05
rs566987385	7	62970216	0.3257	0.1338	2.256e-05
rs572482211	7	62970412	0.09412	0.2332	5.955e-06
rs200553577	7	62972099	0.22	0.1519	1.882e-05
rs10949817	7	62976611	0.1279	0.1727	9.129e-05
rs181151701	7	62976688	0.2573	0.161	3.27e-06
rs4236195	7	62978235	0.1922	0.1741	6.36e-06
rs3846954	7	63003308	0.1291	0.2131	1.056e-06
rs201474407	7	63005712	0.1215	0.2146	1.694e-06
rs2312005	7	63008305	0.083	0.2341	1.115e-05
rs538187107	7	63008834	0.1124	0.1881	4.999e-05
rs4236198	7	63014453	0.2653	0.1833	1.097e-07
rs71567826	7	63021684	0.1974	0.2019	4.373e-08
rs201710532	7	63023468	0.2701	0.1408	2.863e-05
rs145585983	7	63025677	0.2025	0.1804	1.358e-06
rs117248401	7	63033612	0.09293	0.222	1.208e-05
rs67452396	7	63035760	0.216	0.1689	3.02e-06
rs564007673	7	63056983	0.07466	0.2344	3.784e-05
rs373131361	7	63062585	0.1747	0.152	9.597e-05
rs550826241	7	63087771	0.2844	0.1859	1.465e-08
rs139793263	7	63092660	0.3959	0.1626	6.478e-08
rs1258529	7	63096263	0.2971	0.1809	2.679e-08
rs1915833	7	63100371	0.2307	0.1764	5.942e-07
rs201688887	7	63100577	0.2041	0.2352	1.907e-10
rs11763593	7	63106116	0.1191	0.2079	4.897e-06
rs146002536	7	63106375	0.2816	0.1898	1.284e-08
rs10236717	7	63110692	0.1878	0.1609	2.77e-05
rs55677053	7	63120199	0.1187	0.1783	9.344e-05
rs188948932	7	63123204	0.1183	0.1814	7.107e-05
rs75004538	7	63129034	0.3828	0.1326	1.346e-05
rs1258588	7	63130342	0.3705	0.1289	2.667e-05
rs140072207	7	63130343	0.3737	0.141	3.801e-06
rs1258590	7	63132820	0.1656	0.2635	1.39e-11
rs117235387	7	63137630	0.1017	0.1949	6.342e-05
rs201472053	7	63138419	0.3912	0.1493	9.006e-07
rs56312907	7	63150108	0.1505	0.2166	1.384e-07
rs199525650	7	63150290	0.3979	0.1931	1.706e-10
rs545785930	7	63154527	0.1259	0.1827	4.614e-05
rs559123754	7	63155142	0.1096	0.2134	7.403e-06
rs62475874	7	63155556	0.4011	0.1709	1.718e-08
rs62475875	7	63155659	0.4011	0.1709	1.718e-08
rs147655780	7	63155937	0.1505	0.2166	1.384e-07
rs200982632	7	63156435	0.1505	0.2166	1.384e-07
rs1620284	7	63157267	0.4023	0.1637	6.175e-08
rs531326229	7	63158474	0.1541	0.2161	9.027e-08
rs635124	7	63160870	0.4015	0.1697	1.985e-08
rs145014897	7	63164852	0.1549	0.2163	8.555e-08
rs2952499	7	63165667	0.2363	0.1424	3.839e-05
rs368852133	7	63166215	0.4015	0.1697	1.985e-08
rs113741175	7	63170580	0.1557	0.2142	1.008e-07
rs188278974	7	63172323	0.1557	0.2142	1.008e-07
rs368332797	7	63173266	0.3975	0.1202	8.042e-05
rs694736	7	63179556	0.4015	0.1697	1.985e-08
rs140975049	7	63181312	0.2867	0.1924	4.901e-09
rs4717908	7	63182002	0.4654	-0.122	5.757e-05
rs2001783	7	63182837	0.1569	0.2167	6.392e-08
rs2011907	7	63182968	0.4654	-0.122	5.757e-05
rs2086669	7	63183814	0.4805	-0.1384	4.812e-06
rs201361204	7	63184807	0.4662	-0.1226	5.791e-05
rs559733468	7	63188587	0.1581	0.22	3.795e-08
rs201001200	7	63189797	0.4619	-0.1304	1.778e-05
rs111465460	7	63189926	0.2879	0.1946	3.109e-09
rs139572762	7	63190639	0.1581	0.22	3.795e-08
rs200582135	7	63195464	0.469	-0.1231	4.613e-05
rs11766455	7	63196267	0.2804	0.1921	4.914e-09
rs149453051	7	63197493	0.467	-0.1211	5.629e-05
rs9801020	7	63198053	0.4666	-0.1207	6.065e-05
rs201787423	7	63199581	0.2752	0.2073	2.942e-10
rs76643546	7	63200604	0.4666	-0.1207	6.065e-05
rs75568955	7	63200732	0.4666	-0.1207	6.065e-05
rs144357764	7	63203021	0.1581	0.2174	5.424e-08
rs10949845	7	63204090	0.4666	-0.1207	6.065e-05
rs4717918	7	63205051	0.4662	-0.1209	5.936e-05
rs578113685	7	63206952	0.1581	0.2172	6.213e-08
rs185867942	7	63208627	0.1593	0.2215	2.949e-08
rs56080486	7	63209464	0.1581	0.22	3.78e-08
rs55784844	7	63209631	0.1581	0.22	3.78e-08
rs368779878	7	63209667	0.2212	0.1426	7.414e-05
rs113576157	7	63209877	0.1608	0.2194	3.72e-08
rs62476674	7	63209930	0.3904	0.1586	1.688e-07
rs546726051	7	63210059	0.1807	0.1971	2.053e-07
rs79367621	7	63214590	0.2288	0.1441	4.736e-05
rs374357339	7	63214716	0.2288	0.1441	4.736e-05
rs577733053	7	63221865	0.1775	0.16	3.462e-05
rs112058178	7	63225486	0.3757	0.1799	3.64e-09
rs182653744	7	63225672	0.3729	0.1815	3.409e-09
rs183211409	7	63225687	0.3729	0.1815	3.409e-09
rs187573277	7	63225688	0.3729	0.1815	3.409e-09
rs368235440	7	63225697	0.3733	0.1799	4.724e-09
rs62473823	7	63225780	0.3864	0.1584	1.764e-07
rs11769956	7	63226183	0.1525	0.2162	1.37e-07
rs149160339	7	63226452	0.1529	0.2125	2.176e-07
rs62474968	7	63229377	0.3777	0.1509	7.441e-07
rs11773087	7	63232027	0.1465	0.2122	3.078e-07
rs140215266	7	63232714	0.2359	0.1431	5.8e-05
rs181486930	7	63232868	0.1461	0.2067	6.769e-07
rs562261090	7	63233652	0.1461	0.2067	6.769e-07
rs111462088	7	63238263	0.1517	0.2052	5.319e-07
rs185167232	7	63238635	0.1493	0.2074	4.354e-07
rs12154549	7	63241596	0.1493	0.2074	4.354e-07
rs566673948	7	63243624	0.1493	0.2074	4.354e-07
rs12154528	7	63244019	0.1481	0.2048	7.14e-07
rs56131287	7	63246253	0.3828	0.1485	1.175e-06
rs2624949	7	63247433	0.3813	0.1444	2.317e-06
rs1630043	7	63248343	0.3654	-0.1309	2.273e-05
rs111461876	7	63249157	0.145	0.197	2.067e-06
rs2624956	7	63249910	0.3356	0.1684	7.686e-08
rs1258640	7	63253218	0.3765	0.1579	2.342e-07
rs112082783	7	63254194	0.145	0.1986	1.851e-06
rs113159398	7	63258666	0.145	0.1978	2.055e-06
rs12698454	7	63260135	0.145	0.1978	2.055e-06
rs67587200	7	63260631	0.3225	-0.1369	1.543e-05
rs112379397	7	63267594	0.145	0.1962	2.48e-06
rs147698363	7	63267710	0.145	0.1962	2.48e-06
rs140015581	7	63267791	0.3789	0.164	6.339e-08
rs550241989	7	63267803	0.284	0.2298	1.579e-12
rs1258627	7	63268606	0.3789	0.1602	1.331e-07
rs57477353	7	63275456	0.469	0.1266	2.542e-05
rs111596131	7	63276470	0.1191	0.1952	2.301e-05
rs113932445	7	63281972	0.1394	0.1851	1.309e-05
rs144399340	7	63284139	0.1386	0.1854	1.296e-05
rs55959659	7	63289598	0.1378	0.186	1.258e-05
rs142559801	7	63291224	0.1378	0.186	1.258e-05
rs6954447	7	63292347	0.3634	0.1732	4.95e-08
rs28522611	7	63292376	0.2057	0.1636	5.675e-06
rs62462718	7	63292398	0.2534	0.1633	2.08e-06
rs6954583	7	63292425	0.3197	0.1482	4.88e-06
rs6974129	7	63292534	0.1096	0.2024	2.587e-05
rs548938015	7	63293989	0.1418	0.1743	4.015e-05
rs1842852	7	63294102	0.2518	0.1559	4.106e-06
rs1680942	7	63294489	0.2518	0.1559	4.106e-06
rs11770456	7	63296375	0.1084	0.192	6.967e-05
rs1734071	7	63297637	0.2518	0.1559	4.106e-06
rs2706984	7	63298188	0.2518	0.1559	4.106e-06
rs71057356	7	63298288	0.2518	0.1559	4.106e-06
rs2624953	7	63298345	0.2522	0.1547	4.842e-06
rs59517691	7	63298376	0.1084	0.192	6.967e-05
rs61293961	7	63298390	0.1084	0.192	6.967e-05
rs78342807	7	63299099	0.249	0.1745	2.585e-07
rs62462726	7	63299809	0.2534	0.1513	1.519e-05
rs56034515	7	63299813	0.108	0.192	7.106e-05
rs148497435	7	63300308	0.1084	0.1901	8.254e-05
rs144698863	7	63301006	0.1366	0.189	1.067e-05
rs149560493	7	63301306	0.1358	0.1848	1.706e-05
rs144248187	7	63301710	0.1052	0.1961	6.601e-05
rs12540050	7	63301930	0.1056	0.1915	9.601e-05
rs12535045	7	63302088	0.1056	0.1915	9.601e-05
rs112826421	7	63302103	0.1358	0.1863	1.477e-05
rs2624967	7	63302111	0.1831	0.1592	4.954e-05
rs142189942	7	63302162	0.1358	0.1863	1.477e-05
rs35810287	7	63302205	0.189	0.1559	6.398e-05
rs113158630	7	63304188	0.1299	0.1786	4.554e-05
rs185032654	7	63304428	0.1334	0.1754	4.641e-05
rs1272762	7	63304438	0.3276	0.1498	3.095e-06
rs141040460	7	63305850	0.1025	0.2019	4.719e-05
rs11980523	7	63305932	0.133	0.1714	6.896e-05
rs11981314	7	63306313	0.2558	0.1782	3.07e-07
rs4601192	7	63306843	0.4098	0.1264	3.685e-05
rs72011250	7	63377117	0.3594	0.1244	5.931e-05
rs12154408	7	63392756	0.07109	0.2324	4.543e-05
rs7794691	7	63420579	0.07109	0.2271	6.729e-05
rs6970580	7	63451404	0.2037	0.1508	5.973e-05
rs74341908	7	63474170	0.07466	0.2571	4.406e-06
rs59254124	7	64304209	0.3952	0.1202	8.64e-05
rs569688590	7	64738556	0.1803	0.1585	3.431e-05
rs563398217	7	64985026	0.2176	0.1455	4.25e-05
rs368900812	7	65241200	0.1652	0.2138	1.272e-07
rs11378341	7	65244549	0.4968	-0.1405	1.75e-06
rs34430824	7	65455084	0.1692	0.1886	1.941e-06
rs35279603	7	65654359	0.2101	-0.2029	2.184e-08
rs66501876	7	65886388	0.2558	0.1539	7.223e-06
rs149316964	7	66097872	0.1096	0.2139	7.935e-06
rs552738692	7	66619457	0.1025	0.1899	9.008e-05
rs148494831	7	66631319	0.1473	-0.1628	9.766e-05
rs71067946	7	66959097	0.05401	-0.2655	3.391e-05
rs73139485	7	67239289	0.394	0.1225	5.048e-05
rs139120455	7	67239362	0.4384	0.1198	9.072e-05
rs3886801	7	67241177	0.3948	0.1226	4.927e-05
rs2019483	7	67241368	0.3948	0.1226	4.927e-05
rs6969655	7	67242548	0.3948	0.1226	4.927e-05
rs10249399	7	67243691	0.3952	0.1234	4.691e-05
rs10279645	7	67243710	0.3952	0.1234	4.691e-05
rs6952801	7	67246232	0.3944	0.1231	4.775e-05
rs7807458	7	67248998	0.3952	0.1234	4.691e-05
rs7807477	7	67249028	0.3952	0.1234	4.691e-05
rs112603531	7	680824	0.1116	0.19	5.148e-05
rs143068567	7	6888906	0.1501	0.1669	5.924e-05
rs6969778	7	6892606	0.2637	0.1528	6.194e-06
rs74910503	7	6894420	0.2629	0.1545	5.091e-06
rs149167553	7	6896774	0.2446	0.1526	1.035e-05
rs35743018	7	6899395	0.2693	0.1321	8.481e-05
rs6463590	7	6900487	0.4166	-0.1323	1.958e-05
rs73046065	7	691073	0.1128	0.183	9.198e-05
rs9648100	7	6917122	0.3181	-0.1265	8.361e-05
rs4571648	7	6917420	0.4984	-0.21	8.685e-13
rs13221631	7	6936498	0.334	0.15	1.217e-06
rs79916167	7	6956332	0.1005	0.2237	4.532e-06
rs11496039	7	6957520	0.1005	0.2237	4.532e-06
rs17791055	7	6957902	0.1005	0.2237	4.532e-06
rs118161537	7	6958019	0.1005	0.2237	4.532e-06
rs117103854	7	6958038	0.1005	0.2237	4.532e-06
rs58384860	7	6958103	0.2097	0.1819	3.736e-07
rs369270188	7	6958262	0.1005	0.2237	4.532e-06
rs58961627	7	6959317	0.2546	0.1584	2.197e-06
rs55938335	7	6959468	0.2105	0.1818	3.49e-07
rs184919321	7	6959474	0.1005	0.2237	4.532e-06
rs183903282	7	6959831	0.1005	0.2237	4.532e-06
rs58650112	7	6960273	0.2558	0.1568	2.679e-06
rs59861594	7	6960340	0.2558	0.1568	2.679e-06
rs4294109	7	6960679	0.1005	0.2237	4.532e-06
rs4602795	7	6960802	0.1005	0.2237	4.532e-06
rs4294110	7	6960888	0.1001	0.2338	1.68e-06
rs12672818	7	6961404	0.2288	0.1566	5.615e-06
rs56109541	7	6961894	0.255	0.1518	5.361e-06
rs4579418	7	6963232	0.1005	0.2237	4.532e-06
rs186185190	7	6963564	0.1005	0.2237	4.532e-06
rs11520837	7	6963774	0.1005	0.2237	4.532e-06
rs11520838	7	6963791	0.1005	0.2237	4.532e-06
rs202135522	7	6963946	0.1005	0.2237	4.532e-06
rs61032896	7	6964222	0.2089	0.1833	3.124e-07
rs61434519	7	6964232	0.2089	0.1833	3.124e-07
rs59617556	7	6964236	0.2089	0.1833	3.124e-07
rs57915319	7	6964368	0.2089	0.1833	3.124e-07
rs117900388	7	6964438	0.1005	0.2237	4.532e-06
rs60609314	7	6964474	0.2089	0.1833	3.124e-07
rs142507885	7	6964541	0.1005	0.2237	4.532e-06
rs58404784	7	6964606	0.2089	0.1833	3.124e-07
rs57600918	7	6964993	0.2129	0.1799	4.072e-07
rs536167330	7	6965143	0.1005	0.2237	4.532e-06
rs57590740	7	6965334	0.2021	0.1911	1.278e-07
rs9692439	7	6965484	0.2093	0.1821	3.461e-07
rs111161348	7	696557	0.1132	0.1822	9.775e-05
rs11520840	7	6965723	0.2085	0.1896	1.127e-07
rs11520731	7	6965895	0.1096	0.216	4.844e-06
rs138653361	7	6965945	0.1096	0.216	4.844e-06
rs184222335	7	6966018	0.1005	0.2237	4.532e-06
rs184930209	7	6966036	0.1096	0.216	4.844e-06
rs9720026	7	6966325	0.1092	0.2158	5.098e-06
rs9719189	7	6966422	0.1092	0.2158	5.098e-06
rs9719812	7	6966529	0.1009	0.2217	5.343e-06
rs531968865	7	6966602	0.08499	0.237	7.107e-06
rs186949872	7	6968613	0.1048	0.2317	1.341e-06
rs146008766	7	6971909	0.07228	0.2269	6.114e-05
rs112591358	7	697892	0.1271	0.2024	3.972e-06
rs74522668	7	6990217	0.1187	0.1931	4.547e-05
rs62440063	7	6990486	0.1187	0.1931	4.547e-05
rs79184377	7	6990766	0.1195	0.1975	2.926e-05
rs62440065	7	6991011	0.1195	0.1975	2.926e-05
rs62440067	7	6991344	0.1195	0.1975	2.926e-05
rs113530078	7	6991475	0.1195	0.1975	2.926e-05
rs10272082	7	6992231	0.1195	0.1955	3.256e-05
rs62440070	7	6992399	0.1255	0.1996	1.424e-05
rs62440076	7	6993411	0.1243	0.1999	1.474e-05
rs137902842	7	6993785	0.1223	0.1979	2.46e-05
rs113681546	7	6996092	0.1231	0.1983	1.974e-05
rs10952007	7	6996529	0.3908	0.1443	4.438e-06
rs62440079	7	6996647	0.1088	0.1918	9.7e-05
rs6961073	7	6997150	0.1259	0.2	1.524e-05
rs112070897	7	6998520	0.1251	0.193	3.353e-05
rs62440085	7	6999212	0.1553	0.2257	8.512e-08
rs57645447	7	6999533	0.1692	0.1924	2.008e-06
rs9692434	7	7006150	0.2073	0.2344	1.01e-09
rs11979784	7	7008880	0.1406	0.1889	1.541e-05
rs34911514	7	7008891	0.2383	0.1502	3.922e-05
rs6948373	7	7012080	0.2788	0.1448	3.742e-05
rs140592448	7	7013438	0.2701	0.1469	3.245e-05
rs10224313	7	7013712	0.2788	0.1448	3.742e-05
rs75299345	7	7015362	0.1803	0.2082	1.355e-07
rs62440140	7	7017333	0.1732	0.2126	8.27e-08
rs35465602	7	7025129	0.1724	0.1865	3.973e-06
rs10248236	7	7025428	0.3173	0.1332	5.83e-05
rs10952013	7	7026152	0.2264	0.1466	6.711e-05
rs10249406	7	7026609	0.2137	0.1523	5.26e-05
rs59474662	7	7026888	0.1886	0.1621	1.939e-05
rs35415356	7	7027310	0.1394	0.2025	4.406e-06
rs62451457	7	7027470	0.1394	0.2025	4.406e-06
rs62451458	7	7027472	0.1394	0.2025	4.406e-06
rs148331633	7	7030547	0.1001	0.225	6.347e-06
rs73676451	7	7031025	0.1001	0.225	6.347e-06
rs11978219	7	7032312	0.1982	0.1747	3.538e-06
rs147695814	7	7034320	0.1207	0.2344	4.323e-07
rs75714147	7	7036570	0.2605	0.139	7.611e-05
rs61326058	7	7036786	0.2601	0.1381	8.485e-05
rs10223971	7	7036985	0.2526	0.1439	5.917e-05
rs117514212	7	7041723	0.09492	0.2054	9.29e-05
rs34895419	7	7042155	0.1092	0.2167	3.178e-06
rs67362932	7	7045387	0.1144	0.2172	2.213e-06
rs150474724	7	7046555	0.11	0.2271	1.103e-06
rs147240132	7	7046918	0.1191	0.2252	4.261e-07
rs390915	7	72417323	0.4519	0.2127	7.169e-13
rs408731	7	72417326	0.4519	0.2127	7.169e-13
rs76715474	7	72711860	0.4492	0.1245	3.208e-05
rs34941636	7	72800550	0.4178	-0.1212	5.811e-05
rs11340027	7	72877569	0.3749	0.1276	5.187e-05
rs558929535	7	72995605	0.1593	0.1761	1.235e-05
rs73047922	7	736489	0.1418	0.2231	1.728e-07
rs73047924	7	736505	0.1418	0.2231	1.728e-07
rs556644763	7	73797410	0.07069	0.2374	4.267e-05
rs35951899	7	739598	0.1108	0.2096	1.296e-05
rs13244581	7	73995034	0.1823	0.1498	8.461e-05
rs118010370	7	742191	0.143	0.2203	2.131e-07
rs1062273	7	74298377	0.2788	0.1322	5.959e-05
rs2530482	7	74300890	0.2677	0.1348	5.022e-05
rs587678468	7	74322249	0.2728	0.1352	4.805e-05
rs111422494	7	74324268	0.2236	0.1379	9.795e-05
rs199635782	7	74325132	0.2319	0.1434	3.918e-05
rs78274987	7	74331317	0.2061	0.2234	6.779e-10
rs75518008	7	74331333	0.2069	0.2194	1.223e-09
rs368033883	7	74331625	0.197	0.2409	3.573e-11
rs587736602	7	74332365	0.05203	0.2617	9.486e-05
rs1637339	7	74335845	0.2347	0.143	3.407e-05
rs78816009	7	74341926	0.1926	0.1876	4.601e-07
rs199562542	7	74350606	0.2673	0.1551	2.818e-06
rs60627350	7	74351065	0.2812	0.1291	8.11e-05
rs2259337	7	74351784	0.2804	0.1286	8.91e-05
rs376577350	7	74353320	0.2276	0.1522	1.373e-05
rs112426685	7	74355196	0.228	0.2327	2.414e-11
rs1635752	7	74358120	0.2224	0.1925	3.991e-08
rs34553380	7	743634	0.1219	0.1785	9.774e-05
rs73047938	7	743979	0.1446	0.2091	7.396e-07
rs137955391	7	74455474	0.1974	0.1843	9.984e-07
rs7457029	7	745535	0.143	0.2188	2.572e-07
rs4493817	7	746451	0.1521	0.199	1.576e-06
rs73047943	7	747557	0.1426	0.2186	2.689e-07
rs4720493	7	747977	0.1124	0.205	1.833e-05
rs148558857	7	748326	0.1426	0.2186	2.689e-07
rs73047952	7	750149	0.1517	0.1988	1.645e-06
rs12530862	7	75422318	0.3153	0.1421	1.343e-05
rs373764012	7	75424772	0.2581	0.1605	1.836e-06
rs13241688	7	75426535	0.3388	0.1263	6.563e-05
rs13225747	7	75426678	0.2847	0.1504	5.649e-06
rs11491888	7	757932	0.2566	0.1364	8.955e-05
rs5884998	7	76008708	0.3431	-0.1266	7.922e-05
rs1638154	7	76121369	0.3928	0.1831	2.619e-09
rs917425	7	76129685	0.3809	0.1237	6.476e-05
rs539768687	7	76166961	0.3396	0.1711	3.086e-08
rs3972936	7	76167995	0.33	0.1772	1.898e-08
rs3972934	7	76168231	0.3221	0.1771	2.007e-08
rs1799151	7	76624959	0.4889	0.1559	1.046e-07
rs200944075	7	76654895	0.1255	0.2035	7.111e-06
rs369363631	7	76657628	0.1187	0.1893	3.111e-05
rs4729114	7	76683584	0.1041	0.2388	1.134e-06
rs4729115	7	76683585	0.1041	0.2388	1.134e-06
rs62467051	7	80634632	0.1847	0.1569	5.535e-05
rs62467055	7	80649845	0.1867	0.1676	1.096e-05
rs327702	7	80829632	0.3602	-0.1303	4.134e-05
rs327703	7	80830269	0.3602	-0.1303	4.134e-05
rs327704	7	80830433	0.3225	-0.1391	2.1e-05
rs327705	7	80831127	0.3225	-0.133	5.334e-05
rs327706	7	80831209	0.3542	-0.1282	6.703e-05
rs4732451	7	82014580	0.4952	0.1185	6.971e-05
rs3801682	7	82014592	0.3054	-0.1365	2.26e-05
rs201292029	7	87072688	0.1362	0.1702	6.462e-05
rs201168284	7	87072692	0.1362	0.1702	6.462e-05
rs4637726	7	8718403	0.1148	-0.2103	6.668e-06
rs34398649	7	889858	0.2895	0.2484	6.397e-14
rs57154984	7	906349	0.4702	-0.1251	4.53e-05
rs10951076	7	952789	0.4408	0.1518	2.668e-07
rs1569111	7	957722	0.3102	0.1538	1.086e-06
rs1881117	7	961700	0.3757	0.1397	4.662e-06
rs199686411	7	970152	0.1739	0.1844	4.245e-06
rs34556724	8	100156716	0.1616	0.1692	3.179e-05
rs71516836	8	100442934	0.06354	-0.256	2.633e-05
rs9650539	8	1012890	0.226	0.137	9.354e-05
rs2436860	8	103742049	0.08062	-0.2497	7.874e-06
rs61425445	8	1039845	0.467	0.1227	6.11e-05
rs567726479	8	10421856	0.4547	-0.1251	3.923e-05
rs2336697	8	1043405	0.4754	0.1212	9.202e-05
rs13272069	8	111524368	0.09134	0.2212	1.957e-05
rs112077122	8	116293621	0.05878	-0.2624	2.731e-05
rs112029091	8	116293627	0.05878	-0.2624	2.731e-05
rs66793029	8	116293837	0.05878	-0.2624	2.731e-05
rs9297539	8	116298465	0.05917	-0.2566	3.927e-05
rs7010629	8	116299233	0.05957	-0.2537	4.582e-05
rs7010965	8	116299406	0.05917	-0.2566	3.927e-05
rs67197815	8	116301180	0.05917	-0.2566	3.927e-05
rs7003434	8	116302933	0.05997	-0.2538	4.337e-05
rs7003718	8	116302943	0.05997	-0.2538	4.337e-05
rs28421437	8	116304503	0.05997	-0.2538	4.337e-05
rs10094369	8	116304971	0.05997	-0.2538	4.337e-05
rs10094733	8	116305224	0.05997	-0.2538	4.337e-05
rs17727706	8	116308750	0.06037	-0.249	5.754e-05
rs66852980	8	116311140	0.05997	-0.2576	3.298e-05
rs67387648	8	116311186	0.05997	-0.2576	3.298e-05
rs17727718	8	116312233	0.05997	-0.2576	3.298e-05
rs7828267	8	118236041	0.09095	-0.1981	7.772e-05
rs533549304	8	11935198	0.1795	0.2472	1.484e-10
rs112191142	8	11993140	0.1652	0.1744	1.726e-05
rs375541362	8	12147412	0.3697	0.1835	2.575e-09
rs1475079119	8	12181277	0.307	0.196	9.913e-10
rs35656367	8	12181443	0.3054	0.2091	7.084e-11
rs7005364	8	12181700	0.307	0.196	9.913e-10
rs1426258010	8	12182202	0.3602	0.2477	4.206e-16
rs1385421851	8	12182370	0.3026	0.2278	1.087e-12
rs1382568720	8	12182850	0.2955	0.2775	2.87e-18
rs538560509	8	12183644	0.307	0.196	9.913e-10
rs371354866	8	12183757	0.307	0.196	9.913e-10
rs13251428	8	12184258	0.307	0.196	9.913e-10
rs143856402	8	12184325	0.3062	0.1987	5.899e-10
rs4841725	8	12184543	0.3098	0.1729	7.379e-08
rs4841726	8	12184584	0.3098	0.1729	7.379e-08
rs1243227819	8	12185344	0.3082	0.1854	7.581e-09
rs7386862	8	12185568	0.3014	0.2342	2.676e-13
rs7386874	8	12185656	0.3098	0.1729	7.379e-08
rs35159348	8	12185865	0.3102	0.1699	1.242e-07
rs34811012	8	12185929	0.3106	0.1645	2.99e-07
rs34470980	8	12186010	0.3094	0.1764	3.917e-08
rs7833767	8	12186843	0.2998	0.2469	1.188e-14
rs919337943	8	12187490	0.2994	0.25	5.374e-15
rs368528478	8	12193401	0.2986	0.2576	6.368e-16
rs189148572	8	12193572	0.299	0.2538	1.757e-15
rs372137606	8	12193825	0.2963	0.2729	1.228e-17
rs75550550	8	12474681	0.2197	0.3392	1.541e-06
rs71514441	8	12474683	0.2197	0.3392	1.541e-06
rs35290041	8	12481419	0.2207	0.342	4.625e-07
rs11778396	8	125487766	0.2498	-0.2557	3.276e-14
rs191875439	8	125495186	0.07228	-0.4293	7.875e-14
rs34109803	8	125506964	0.4416	-0.1678	3.695e-08
rs11776528	8	125540185	0.07784	-0.4157	2.953e-14
rs71516748	8	125542181	0.1112	-0.2272	7.836e-07
rs13253319	8	125543487	0.0969	-0.2769	1.092e-08
rs7010411	8	125551567	0.141	-0.2077	7.738e-07
rs5894713	8	125563990	0.05838	-0.3979	1.806e-10
rs3829037	8	125565328	0.1104	-0.2663	7.274e-09
rs12375359	8	125568162	0.07069	-0.3027	1.628e-07
rs141339886	8	125568181	0.05759	-0.3648	1.372e-08
rs3841189	8	125568182	0.2153	-0.1598	8.811e-06
rs16899688	8	125569380	0.28	-0.1513	4.943e-06
rs13265381	8	125569550	0.06791	-0.4364	4.913e-14
rs7841224	8	125569683	0.301	-0.1645	3.175e-07
rs4870903	8	125570144	0.1652	-0.1702	2.153e-05
rs3750232	8	125570528	0.4587	-0.1193	4.936e-05
rs7846270	8	125570800	0.4476	-0.1187	5.407e-05
rs3829034	8	125571586	0.06672	-0.5202	6.218e-19
rs4489311	8	125571856	0.3094	-0.1705	1.069e-07
rs3763540	8	125573551	0.4428	-0.1181	5.748e-05
rs3763541	8	125573621	0.3062	-0.1673	1.723e-07
rs3829035	8	125573670	0.4428	-0.118	5.666e-05
rs7835397	8	125573684	0.4428	-0.118	5.666e-05
rs3763542	8	125573770	0.3086	-0.1645	2.572e-07
rs72414910	8	125574755	0.3042	-0.171	1.031e-07
rs7015228	8	125574913	0.3082	-0.1664	1.944e-07
rs7015374	8	125574925	0.3042	-0.171	1.031e-07
rs2303955	8	125575323	0.309	-0.1685	1.366e-07
rs10110655	8	125575619	0.307	-0.1702	1.11e-07
rs11783209	8	125575803	0.309	-0.1685	1.366e-07
rs10099056	8	125576082	0.3137	-0.1558	9.694e-07
rs13255599	8	125576963	0.2863	-0.1743	8.658e-08
rs13256399	8	125577050	0.2863	-0.1743	8.658e-08
rs4870904	8	125578501	0.07228	-0.2358	3.497e-05
rs2288664	8	125580928	0.1394	-0.2078	1.137e-06
rs2288663	8	125581166	0.07268	-0.2317	4.607e-05
rs4870905	8	125581871	0.1342	-0.2277	1.385e-07
rs4871502	8	125581874	0.1346	-0.2252	1.86e-07
rs4871503	8	125582099	0.07427	-0.2292	4.82e-05
rs7821954	8	125584246	0.2863	-0.1916	4.75e-09
rs13260102	8	125584247	0.1469	-0.2052	8.691e-07
rs10090973	8	125584475	0.1473	-0.2095	4.603e-07
rs35961627	8	125584611	0.1473	-0.2095	4.603e-07
rs10106071	8	125584744	0.1469	-0.2118	3.509e-07
rs13269376	8	125585049	0.1378	-0.2176	3.467e-07
rs35350710	8	125585128	0.1362	-0.2095	1.084e-06
rs34487801	8	125585133	0.1362	-0.2095	1.084e-06
rs13269229	8	125585218	0.1362	-0.2095	1.084e-06
rs10094916	8	125585345	0.2863	-0.1916	4.75e-09
rs4871504	8	125585941	0.1362	-0.2095	1.084e-06
rs4871505	8	125586143	0.1489	-0.2074	5.639e-07
rs4443647	8	125586342	0.1108	-0.2612	2.078e-08
rs4486186	8	125586346	0.1104	-0.261	2.202e-08
rs4574830	8	125586428	0.1108	-0.2612	2.078e-08
rs4531038	8	125586429	0.1084	-0.2727	6.897e-09
rs4641047	8	125586449	0.1104	-0.261	2.202e-08
rs33979877	8	125586587	0.1104	-0.261	2.202e-08
rs59751522	8	125586926	0.1108	-0.2483	9.997e-08
rs6997175	8	125588890	0.4269	-0.1172	6.26e-05
rs6998600	8	125589554	0.2752	-0.2042	8.107e-10
rs12546733	8	125591371	0.2748	-0.2035	9.231e-10
rs1134893	8	125592443	0.133	-0.2464	1.088e-08
rs10616707	8	125593528	0.1922	-0.1756	2.166e-06
rs68110014	8	125593701	0.07863	-0.2972	9.888e-08
rs10103773	8	125596052	0.278	-0.2075	4.061e-10
rs6470253	8	125596256	0.278	-0.2075	4.061e-10
rs6470254	8	125596768	0.278	-0.2075	4.061e-10
rs7011780	8	125596990	0.0552	-0.4411	6.486e-12
rs35772173	8	125597660	0.3606	-0.1367	1.381e-05
rs6415485	8	125597758	0.2776	-0.2081	3.625e-10
rs7010757	8	125600410	0.2303	-0.1998	1.589e-08
rs3910088	8	125600614	0.1195	-0.2711	1.956e-09
rs4007923	8	125600644	0.3376	-0.1227	9.404e-05
rs4870906	8	125600917	0.2716	-0.2071	4.165e-10
rs28628873	8	125601203	0.1156	-0.2255	1.1e-06
rs4870907	8	125603057	0.338	-0.1626	2.281e-07
rs11994108	8	125603216	0.08975	-0.2444	1.986e-06
rs35642921	8	125603260	0.338	-0.1626	2.281e-07
rs11994203	8	125603298	0.08419	-0.2507	2.921e-06
rs13257822	8	125605202	0.3745	-0.1413	4.305e-06
rs4871509	8	125605941	0.365	-0.1456	2.744e-06
rs4871510	8	125606068	0.3721	-0.1429	3.638e-06
rs4007926	8	125606229	0.3221	-0.1707	7.335e-08
rs35905406	8	125606234	0.3828	-0.1408	4.592e-06
rs4007927	8	125606782	0.108	-0.2269	1.551e-06
rs10956190	8	125607206	0.3852	-0.1388	6.335e-06
rs35966615	8	125613303	0.05878	-0.2984	3.304e-06
rs4870909	8	125618412	0.1406	-0.1744	7.325e-05
rs13270330	8	125624170	0.4313	-0.1222	4.419e-05
rs68110053	8	125628612	0.116	-0.2053	1.459e-05
rs74650146	8	125634726	0.08419	-0.2331	1.016e-05
rs3050530	8	125638248	0.1144	-0.2447	1.392e-07
rs919544	8	125639455	0.07903	-0.2478	6.445e-06
rs7015124	8	125639968	0.1287	-0.2175	8.885e-07
rs13282164	8	125649900	0.06315	-0.2954	2.088e-06
rs4871529	8	125661323	0.1037	-0.2045	2.523e-05
rs7819510	8	125665073	0.08141	-0.2118	6.167e-05
rs5894719	8	125672673	0.2613	-0.1758	3.266e-07
rs4870916	8	125677005	0.07744	-0.3286	2.015e-09
rs61669209	8	125678108	0.06195	-0.2798	5.238e-06
rs4870918	8	125679980	0.07149	-0.243	1.953e-05
rs7831518	8	125683083	0.09657	-0.3191	2.697e-07
rs16893081	8	125685942	0.06434	-0.2349	7.186e-05
rs7846680	8	125686407	0.09134	-0.2411	1.034e-06
rs1972757	8	125687170	0.06394	-0.2357	7.073e-05
rs3857953	8	125687498	0.06473	-0.244	3.222e-05
rs3915792	8	125688407	0.1406	-0.1663	9.924e-05
rs12547754	8	125689659	0.06513	-0.2379	4.434e-05
rs58880161	8	125691531	0.06513	-0.2379	4.434e-05
rs55869077	8	125691816	0.06513	-0.2379	4.434e-05
rs28540963	8	125694101	0.193	-0.3576	5.652e-23
rs13278026	8	125695416	0.2518	-0.3052	4.843e-20
rs28500557	8	125695527	0.193	-0.3576	5.652e-23
rs72714759	8	125696512	0.06473	-0.244	3.222e-05
rs56220208	8	125697808	0.06473	-0.244	3.222e-05
rs9643199	8	125700089	0.1295	-0.2105	1.196e-06
rs28502052	8	125700209	0.1819	-0.3185	1.058e-16
rs28651918	8	125700459	0.1283	-0.4363	3.43e-24
rs2382993	8	125700925	0.1763	-0.2037	1.089e-07
rs28398032	8	125701902	0.1815	-0.325	2.409e-17
rs35999087	8	125701953	0.1164	-0.2315	2.82e-07
rs10090511	8	125702256	0.1461	-0.1667	6.495e-05
rs13260195	8	125702485	0.07069	-0.3285	2.815e-08
rs3901290	8	125702761	0.05639	-0.2841	1.119e-05
rs7014298	8	125703235	0.1362	-0.2319	1.059e-07
rs7014786	8	125703560	0.137	-0.2307	1.174e-07
rs34410151	8	125704238	0.1255	-0.345	4.007e-15
rs5894720	8	125704619	0.1446	-0.2273	1.104e-07
rs13280183	8	125704620	0.1644	-0.3199	1.044e-15
rs41420649	8	125705317	0.2808	-0.1799	6.194e-08
rs12543994	8	125705415	0.2824	-0.1774	8.429e-08
rs9643200	8	125705864	0.2824	-0.173	1.671e-07
rs9643201	8	125705933	0.2816	-0.1762	1.016e-07
rs9642873	8	125705964	0.2796	-0.18	5.667e-08
rs9643202	8	125706101	0.2796	-0.18	5.667e-08
rs66713150	8	125706192	0.0838	-0.3795	2.134e-13
rs9642874	8	125706266	0.2804	-0.1772	8.069e-08
rs9643203	8	125706297	0.2804	-0.1785	7.372e-08
rs2382995	8	125706593	0.2732	-0.1845	3.664e-08
rs2382996	8	125706630	0.2744	-0.1924	8.527e-09
rs2163372	8	125706829	0.276	-0.1886	1.595e-08
rs4326369	8	125706881	0.2744	-0.1924	8.527e-09
rs55905631	8	125707103	0.0838	-0.3795	2.134e-13
rs11422382	8	125707257	0.2752	-0.1908	1.08e-08
rs12550305	8	125707507	0.2744	-0.1924	8.527e-09
rs12545412	8	125707545	0.2744	-0.1924	8.527e-09
rs33998723	8	125707576	0.137	-0.2343	8.212e-08
rs12550311	8	125707677	0.09293	-0.3444	6.879e-12
rs11776802	8	125707738	0.1354	-0.2369	6.532e-08
rs12543112	8	125707792	0.2748	-0.191	1.028e-08
rs4871531	8	125708059	0.272	-0.1919	7.377e-09
rs61510689	8	125708200	0.1747	-0.2205	1.218e-08
rs62530737	8	125708268	0.2768	-0.1842	2.815e-08
rs62530738	8	125708439	0.0838	-0.3795	2.134e-13
rs13249761	8	125708516	0.2776	-0.1831	3.456e-08
rs13251912	8	125708517	0.2784	-0.1815	4.588e-08
rs62530740	8	125708601	0.137	-0.2352	7.338e-08
rs35429033	8	125708689	0.2772	-0.1829	3.359e-08
rs13250347	8	125708753	0.2772	-0.1829	3.359e-08
rs13257787	8	125708830	0.2772	-0.1829	3.359e-08
rs13258900	8	125709031	0.2772	-0.1829	3.359e-08
rs10693846	8	125709494	0.276	-0.1857	2.146e-08
rs7013593	8	125709969	0.09611	-0.3261	5.31e-11
rs7013991	8	125710035	0.2772	-0.1829	3.359e-08
rs6995812	8	125710081	0.09492	-0.3332	2.359e-11
rs56160818	8	125711204	0.09293	-0.3444	6.879e-12
rs13279330	8	125711305	0.0838	-0.3795	2.134e-13
rs11358821	8	125711670	0.1362	-0.235	7.985e-08
rs72714775	8	125711882	0.09293	-0.3444	6.879e-12
rs12334716	8	125712337	0.1819	-0.1964	2.912e-07
rs10956196	8	125712408	0.1819	-0.1964	2.912e-07
rs12334720	8	125712483	0.1374	-0.2307	1.271e-07
rs1017342	8	125713791	0.1807	-0.192	5.524e-07
rs62528760	8	125714158	0.1374	-0.2214	3.67e-07
rs7836872	8	125714456	0.1807	-0.1923	5.291e-07
rs55989724	8	125715461	0.1338	-0.2315	1.437e-07
rs7816758	8	125717193	0.1743	-0.2138	3.433e-08
rs1960234	8	125717533	0.09651	-0.3014	1.085e-09
rs12543812	8	125717703	0.09571	-0.2208	6.888e-06
rs6986014	8	125717793	0.1529	-0.16	9.195e-05
rs12677293	8	125718491	0.06712	-0.3457	3.602e-09
rs35116559	8	125718533	0.09373	-0.355	1.197e-12
rs34834020	8	125719562	0.0969	-0.2038	2.891e-05
rs10109363	8	125719641	0.2613	-0.1603	1.616e-06
rs13271859	8	125719661	0.09571	-0.2157	1.034e-05
rs11774536	8	125721098	0.0977	-0.2003	3.787e-05
rs35807740	8	125722927	0.09293	-0.3373	2.216e-11
rs55777510	8	125723039	0.09253	-0.3399	1.636e-11
rs4871532	8	125723990	0.301	-0.1501	1.923e-06
rs11993749	8	125723994	0.09293	-0.3373	2.216e-11
rs10956198	8	125724292	0.06791	-0.3586	7.488e-10
rs9969518	8	125725222	0.2478	-0.1677	7.639e-07
rs34773142	8	125727926	0.1716	-0.2505	1.899e-10
rs10956199	8	125728284	0.1438	-0.2472	2.027e-09
rs12547677	8	125728351	0.09492	-0.2203	7.063e-06
rs12547678	8	125728361	0.09492	-0.2203	7.063e-06
rs75980960	8	125729383	0.09015	-0.232	1.033e-05
rs4870919	8	125730159	0.1374	-0.19	4.106e-06
rs4870920	8	125730203	0.1406	-0.2003	1.049e-06
rs2288665	8	125730341	0.1084	-0.2043	7.317e-06
rs7824588	8	125731226	0.1394	-0.1823	9.566e-06
rs7842864	8	125731261	0.1394	-0.1823	9.566e-06
rs1430853	8	125731486	0.1402	-0.1784	1.448e-05
rs1430852	8	125731615	0.1394	-0.1823	9.566e-06
rs1430850	8	125731660	0.1458	-0.1747	1.798e-05
rs4870921	8	125732009	0.07903	-0.2883	8.961e-08
rs6470261	8	125732484	0.1394	-0.1823	9.566e-06
rs6470262	8	125732704	0.1394	-0.1823	9.566e-06
rs6470263	8	125732857	0.1394	-0.1823	9.566e-06
rs891544	8	125733004	0.07863	-0.2901	7.847e-08
rs729513	8	125733019	0.1394	-0.1823	9.566e-06
rs1978661	8	125733120	0.1394	-0.1823	9.566e-06
rs891543	8	125733394	0.07863	-0.2901	7.847e-08
rs34795324	8	125733629	0.1394	-0.1823	9.566e-06
rs71289689	8	125733652	0.1219	-0.2612	2.157e-08
rs12547578	8	125733800	0.1458	-0.1747	1.798e-05
rs11276269	8	125733920	0.1394	-0.1823	9.566e-06
rs1430849	8	125736146	0.06871	-0.3435	2.467e-09
rs6993178	8	125736746	0.1239	-0.2106	9.899e-07
rs17395092	8	125737477	0.06831	-0.4107	6.474e-12
rs10629955	8	125737596	0.0695	-0.3368	3.476e-09
rs7833290	8	125738592	0.1338	-0.1947	3.64e-06
rs891542	8	125739749	0.07029	-0.3301	6.096e-09
rs878684	8	125740899	0.1342	-0.1924	4.648e-06
rs891541	8	125742166	0.1295	-0.2051	1.647e-06
rs891539	8	125743821	0.06156	-0.387	1.068e-10
rs891538	8	125743956	0.09015	-0.3093	3.836e-09
rs7840577	8	125744825	0.06195	-0.2465	6.205e-05
rs75246620	8	125746378	0.1164	-0.2377	3.501e-07
rs4870923	8	125747374	0.2109	-0.3214	1.861e-20
rs57527106	8	125747672	0.06195	-0.2465	6.205e-05
rs1835487	8	125748077	0.1187	-0.2337	4.274e-07
rs12544493	8	125748652	0.2192	-0.3113	1.197e-19
rs6470264	8	125748798	0.06195	-0.2465	6.205e-05
rs2891102	8	125748913	0.4047	-0.1384	3.588e-06
rs11779454	8	125749142	0.1168	-0.2357	4.286e-07
rs11997491	8	125749494	0.06195	-0.2465	6.205e-05
rs10956202	8	125749653	0.06235	-0.2468	5.82e-05
rs10956203	8	125749707	0.06235	-0.2468	5.82e-05
rs12682012	8	125749775	0.06235	-0.2468	5.82e-05
rs12680528	8	125750079	0.06235	-0.2468	5.82e-05
rs35510185	8	125750170	0.06235	-0.2468	5.82e-05
rs35345389	8	125750358	0.06235	-0.2468	5.82e-05
rs6988023	8	125750897	0.06235	-0.2468	5.82e-05
rs10660220	8	125750978	0.06235	-0.2468	5.82e-05
rs6988177	8	125750998	0.06235	-0.2468	5.82e-05
rs2017614	8	125751611	0.06315	-0.2412	7.833e-05
rs2017613	8	125751623	0.06315	-0.2412	7.833e-05
rs5894725	8	125751757	0.1207	-0.2194	1.4e-06
rs723057	8	125751902	0.06315	-0.2412	7.833e-05
rs11780853	8	125752159	0.1176	-0.2216	1.462e-06
rs10099679	8	125752167	0.1207	-0.2194	1.4e-06
rs6470267	8	125753942	0.1207	-0.2194	1.4e-06
rs10094741	8	125754341	0.1195	-0.2207	1.294e-06
rs11779284	8	125754568	0.1172	-0.2233	1.36e-06
rs57336458	8	125754959	0.1211	-0.2154	2.337e-06
rs6999479	8	125755187	0.1227	-0.2091	3.859e-06
rs2010957	8	125755334	0.1199	-0.2129	3.26e-06
rs1367499	8	125755492	0.1227	-0.2091	3.859e-06
rs1367498	8	125755495	0.1227	-0.2091	3.859e-06
rs713557	8	125755529	0.1227	-0.2091	3.859e-06
rs4310191	8	125756134	0.1255	-0.2031	6.247e-06
rs10087913	8	125756372	0.08856	-0.3667	2.143e-12
rs115284816	8	125756460	0.1227	-0.2091	3.859e-06
rs202106235	8	125756504	0.1219	-0.2117	3.305e-06
rs34431489	8	125756874	0.1227	-0.2091	3.859e-06
rs10091760	8	125757517	0.1831	-0.1703	9.186e-06
rs11783027	8	125757853	0.1227	-0.2091	3.859e-06
rs11783029	8	125757872	0.1227	-0.2091	3.859e-06
rs67551436	8	125758133	0.1227	-0.2091	3.859e-06
rs34118620	8	125758490	0.1831	-0.1703	9.186e-06
rs72716906	8	125759144	0.1227	-0.2091	3.859e-06
rs10086288	8	125759247	0.1831	-0.1703	9.186e-06
rs111614117	8	125759369	0.1227	-0.2091	3.859e-06
rs56025434	8	125759675	0.3959	-0.1353	5.655e-06
rs58436659	8	125759679	0.3963	-0.1365	4.579e-06
rs56318727	8	125759839	0.09889	-0.2252	5.287e-06
rs34577946	8	125760017	0.1227	-0.2091	3.859e-06
rs12681133	8	125760048	0.1243	-0.206	4.956e-06
rs12676992	8	125760223	0.1815	-0.2256	6.358e-09
rs12681194	8	125760408	0.1815	-0.2256	6.358e-09
rs12681209	8	125760431	0.1815	-0.2256	6.358e-09
rs28578590	8	125760526	0.1815	-0.2256	6.358e-09
rs28475535	8	125760702	0.1815	-0.2256	6.358e-09
rs10107264	8	125761057	0.1839	-0.1733	6.294e-06
rs10107293	8	125761165	0.2236	-0.2968	6.759e-17
rs35497219	8	125762546	0.2168	-0.1791	4.776e-07
rs34599918	8	125763190	0.3749	-0.1325	1.697e-05
rs60636768	8	125763550	0.09809	-0.2347	4.616e-06
rs552917377	8	125763826	0.1084	-0.2631	2.258e-08
rs16900003	8	125763884	0.1819	-0.2317	2.403e-09
rs6470269	8	125764361	0.162	-0.1978	7.92e-07
rs6470270	8	125764532	0.1378	-0.2723	3.06e-10
rs60989563	8	125764570	0.083	-0.3809	1.512e-12
rs28429920	8	125764575	0.141	-0.1889	5.655e-06
rs11353311	8	125764887	0.1497	-0.2989	2.886e-12
rs34127089	8	125765085	0.1489	-0.2971	4.206e-12
rs11784778	8	125765093	0.1489	-0.2971	4.206e-12
rs6986889	8	125765303	0.1374	-0.2753	2.007e-10
rs10559098	8	125765365	0.1378	-0.2737	2.139e-10
rs7823383	8	125766414	0.07189	-0.2909	4.567e-05
rs62528827	8	125766458	0.1374	-0.2753	2.007e-10
rs73330430	8	125766485	0.1378	-0.2737	2.139e-10
rs34281960	8	125766752	0.1485	-0.2982	3.654e-12
rs9656810	8	125766962	0.08499	-0.2381	6.788e-06
rs4871534	8	125767663	0.07189	-0.2909	4.567e-05
rs7833381	8	125768517	0.07189	-0.2909	4.567e-05
rs4871535	8	125769241	0.1525	-0.2698	5.946e-11
rs4242366	8	125769296	0.06974	-0.3146	1.288e-05
rs7825792	8	125769891	0.1374	-0.3256	1.374e-13
rs7013867	8	125770177	0.06974	-0.3146	1.288e-05
rs56216870	8	125771185	0.1374	-0.3256	1.374e-13
rs55822443	8	125771210	0.1374	-0.3256	1.374e-13
rs13279462	8	125771707	0.0676	-0.3404	3.663e-06
rs12155878	8	125771952	0.1374	-0.3256	1.374e-13
rs56853769	8	125772398	0.1529	-0.2667	9.585e-11
rs35930468	8	125772430	0.1374	-0.3256	1.374e-13
rs61243315	8	125772431	0.1374	-0.3256	1.374e-13
rs61595328	8	125772643	0.1374	-0.3256	1.374e-13
rs71899966	8	125772771	0.06394	-0.2655	1.13e-05
rs57111218	8	125772799	0.1374	-0.3256	1.374e-13
rs4871539	8	125773229	0.06553	-0.2896	9.426e-07
rs4871540	8	125773834	0.06116	-0.3239	9.107e-08
rs7835906	8	125773964	0.1513	-0.2711	5.233e-11
rs35492588	8	125774539	0.1767	-0.1539	6.199e-05
rs7012190	8	125775237	0.1418	-0.2799	3.784e-11
rs6470276	8	125775553	0.1815	-0.2602	1.169e-11
rs56313922	8	125776429	0.1581	-0.2986	7.67e-14
rs12543012	8	125776557	0.1581	-0.2986	7.67e-14
rs7459455	8	125776765	0.07135	-0.369	1.554e-07
rs12543611	8	125776935	0.0973	-0.2822	1.053e-08
rs6470279	8	125777986	0.16	-0.2925	2.553e-13
rs4871541	8	125779076	0.1585	-0.2988	1.016e-13
rs5894728	8	125779537	0.1585	-0.2988	1.016e-13
rs7000790	8	125780081	0.07824	-0.3208	3.873e-09
rs62528859	8	125780274	0.09611	-0.2912	4.736e-09
rs7836373	8	125781412	0.1406	-0.1711	5.434e-05
rs73330457	8	125781490	0.05282	-0.4167	2.965e-10
rs11779194	8	125782528	0.09611	-0.2912	4.736e-09
rs11785536	8	125784945	0.09611	-0.2912	4.736e-09
rs7015767	8	125786610	0.09571	-0.2882	8.406e-09
rs199756843	8	125786611	0.09571	-0.2882	8.406e-09
rs117733688	8	125786612	0.08896	-0.3124	1.543e-09
rs10956208	8	125786616	0.09571	-0.2882	8.406e-09
rs6981593	8	125786908	0.09571	-0.2882	8.406e-09
rs6982303	8	125787117	0.1577	-0.3019	5.836e-14
rs7002568	8	125787319	0.1577	-0.3019	5.836e-14
rs34143196	8	125787654	0.1608	-0.2774	6.554e-12
rs12541535	8	125787861	0.09571	-0.2882	8.406e-09
rs6987769	8	125788168	0.07903	-0.3139	7.389e-09
rs61606464	8	125791142	0.05441	-0.3698	1.166e-08
rs6986320	8	125793230	0.09571	-0.2882	8.406e-09
rs62530563	8	125793963	0.09571	-0.2882	8.406e-09
rs36117845	8	125794348	0.07983	-0.3221	2.137e-09
rs10109504	8	125795010	0.08022	-0.3184	3.098e-09
rs12550769	8	125796246	0.09373	-0.2903	8.398e-09
rs11992495	8	125797266	0.0973	-0.2851	1.702e-08
rs58787908	8	125797325	0.0973	-0.2851	1.702e-08
rs34415538	8	125797423	0.0973	-0.2851	1.702e-08
rs75321615	8	125797522	0.09373	-0.2903	8.398e-09
rs62530565	8	125797549	0.09373	-0.2903	8.398e-09
rs34467187	8	125798039	0.0973	-0.2851	1.702e-08
rs13276251	8	125798899	0.09452	-0.3015	3.302e-09
rs6985316	8	125799895	0.09809	-0.2714	3.543e-08
rs6470281	8	125800452	0.08022	-0.3184	3.057e-09
rs58288065	8	125801050	0.08022	-0.3184	3.057e-09
rs7821674	8	125801167	0.07943	-0.3234	2.349e-09
rs7822172	8	125801279	0.08022	-0.3184	3.057e-09
rs7840339	8	125801344	0.114	-0.2749	2.486e-09
rs7822339	8	125801405	0.083	-0.3167	2.426e-09
rs7822246	8	125801549	0.08022	-0.3184	3.057e-09
rs10441517	8	125801595	0.08022	-0.3184	3.057e-09
rs60194127	8	125801815	0.08022	-0.3184	3.057e-09
rs66919556	8	125801845	0.08022	-0.3184	3.057e-09
rs62530567	8	125801903	0.08022	-0.3184	3.057e-09
rs6470282	8	125802615	0.1728	-0.1685	8.843e-06
rs149977665	8	125802867	0.07863	-0.3492	1.047e-10
rs4871545	8	125802949	0.08062	-0.3149	4.322e-09
rs4871546	8	125803141	0.1728	-0.1685	8.843e-06
rs4871547	8	125803865	0.1283	-0.2074	2.118e-06
rs7465312	8	125803898	0.08022	-0.3184	3.057e-09
rs7465366	8	125804090	0.07625	-0.3451	2.77e-10
rs9643204	8	125804248	0.07625	-0.3451	2.77e-10
rs9297697	8	125804367	0.08022	-0.3184	3.057e-09
rs10111362	8	125804500	0.08022	-0.3184	3.057e-09
rs10096762	8	125804636	0.08022	-0.3184	3.057e-09
rs10096773	8	125804669	0.08022	-0.3184	3.057e-09
rs7815107	8	125804929	0.1021	-0.2803	1.803e-08
rs9297698	8	125805282	0.08022	-0.3184	3.057e-09
rs7834410	8	125805580	0.1724	-0.1697	7.697e-06
rs71576752	8	125805870	0.07705	-0.3515	8.791e-11
rs6470283	8	125806051	0.08022	-0.3184	3.057e-09
rs6470284	8	125806110	0.1728	-0.1685	8.843e-06
rs6470285	8	125806212	0.07625	-0.3451	2.77e-10
rs7825251	8	125807019	0.1728	-0.1685	8.843e-06
rs10956210	8	125807979	0.1291	-0.2534	5.031e-09
rs10956211	8	125808039	0.07625	-0.3451	2.77e-10
rs10956212	8	125808224	0.08022	-0.3184	3.057e-09
rs10956213	8	125808273	0.08022	-0.3184	3.057e-09
rs34642461	8	125808780	0.08022	-0.3184	3.057e-09
rs62530568	8	125809533	0.07625	-0.3451	2.77e-10
rs35468637	8	125810093	0.08022	-0.3184	3.057e-09
rs34445068	8	125810112	0.08022	-0.3184	3.057e-09
rs35806510	8	125810114	0.07903	-0.3179	3.972e-09
rs71576754	8	125810116	0.08022	-0.3184	3.057e-09
rs7823921	8	125810329	0.08022	-0.3184	3.057e-09
rs7840165	8	125810428	0.08022	-0.3184	3.057e-09
rs7840519	8	125810470	0.07625	-0.3451	2.77e-10
rs7840542	8	125810521	0.07625	-0.3451	2.77e-10
rs7824418	8	125810701	0.08022	-0.3184	3.057e-09
rs4871548	8	125811717	0.07506	-0.3531	1.334e-10
rs34102348	8	125812371	0.07546	-0.3497	1.835e-10
rs11779136	8	125812439	0.09531	-0.2791	1.903e-08
rs559217388	8	125812756	0.07625	-0.3619	1.012e-10
rs6998379	8	125813137	0.08221	-0.3208	1.688e-09
rs62530572	8	125813304	0.09611	-0.2796	1.65e-08
rs6470286	8	125816119	0.1283	-0.2014	4.768e-06
rs62530585	8	125817544	0.09531	-0.2877	6.814e-09
rs35401131	8	125818805	0.07466	-0.3424	7.976e-10
rs7004348	8	125821712	0.2184	-0.159	5.284e-06
rs10112882	8	125822630	0.1958	-0.1595	1.354e-05
rs6470287	8	125825724	0.0552	-0.3037	1.915e-06
rs12550726	8	125825915	0.1414	-0.2612	1.467e-09
rs55894065	8	125826733	0.1013	-0.3734	2.767e-15
rs33988229	8	125827140	0.1326	-0.2894	3.093e-11
rs5894733	8	125827954	0.07427	-0.3598	9.508e-11
rs28380041	8	125830523	0.06394	-0.3028	1.204e-06
rs6990218	8	125831016	0.1299	-0.2151	1.072e-06
rs12544599	8	125831705	0.1855	-0.3658	9.679e-22
rs4871551	8	125831939	0.1295	-0.2099	1.996e-06
rs4871553	8	125832454	0.1279	-0.2162	1.075e-06
rs4871554	8	125832511	0.1855	-0.3658	9.679e-22
rs11449457	8	125833854	0.1942	-0.1558	3.98e-05
rs67807124	8	125835355	0.08856	-0.256	2.018e-06
rs13257530	8	125835978	0.1875	-0.3537	1.55e-20
rs10808541	8	125836335	0.2474	-0.1514	1.972e-05
rs11778381	8	125836386	0.08737	-0.2536	2.814e-06
rs11782084	8	125836662	0.08817	-0.2597	1.491e-06
rs34880459	8	125837015	0.08777	-0.2586	1.719e-06
rs7826015	8	125837565	0.2014	-0.1561	2.547e-05
rs9649956	8	125837582	0.06473	-0.2835	1.895e-06
rs62530591	8	125837680	0.06156	-0.5509	2.192e-18
rs72716959	8	125838080	0.06434	-0.3096	6.482e-07
rs10098746	8	125838127	0.2006	-0.158	2.062e-05
rs7462735	8	125838550	0.08817	-0.2597	1.491e-06
rs13279419	8	125838746	0.1906	-0.348	6.327e-20
rs4871555	8	125839379	0.201	-0.1558	2.654e-05
rs10088520	8	125839566	0.06394	-0.3121	5.637e-07
rs35575500	8	125839951	0.1898	-0.3523	2.251e-20
rs72716963	8	125840462	0.06394	-0.3172	4.394e-07
rs60964658	8	125840529	0.06315	-0.2342	9.358e-05
rs28512213	8	125840772	0.06434	-0.3163	4.422e-07
rs4871556	8	125841231	0.06513	-0.3018	1.319e-06
rs72716964	8	125842404	0.06434	-0.3088	8.467e-07
rs13266256	8	125842553	0.06491	-0.4564	1.507e-09
rs56016319	8	125842635	0.1867	-0.3462	2.028e-19
rs11786694	8	125842859	0.06545	-0.4502	2.192e-09
rs10110694	8	125842975	0.06438	-0.4499	2.773e-09
rs10111498	8	125843663	0.06438	-0.4485	3.201e-09
rs3922373	8	125845176	0.2697	-0.18	3.213e-08
rs10090690	8	125845307	0.1009	-0.1983	4.583e-05
rs28726084	8	125846961	0.2629	-0.1946	3.541e-09
rs62530593	8	125848919	0.08062	-0.3223	4.999e-09
rs10107090	8	125849614	0.2486	-0.1685	5.774e-07
rs6998488	8	125850559	0.05282	-0.3365	4.656e-07
rs6981031	8	125850729	0.1029	-0.2783	1.435e-08
rs10111331	8	125850756	0.2697	-0.1833	1.671e-08
rs6985130	8	125851016	0.2506	-0.1648	9.187e-07
rs7003871	8	125851510	0.2526	-0.1631	1.128e-06
rs6980636	8	125852516	0.2498	-0.1666	6.882e-07
rs7001128	8	125852530	0.2498	-0.1666	6.882e-07
rs6980905	8	125852638	0.06235	-0.3203	1.56e-07
rs10956218	8	125854702	0.06275	-0.3284	6.945e-08
rs35614515	8	125856679	0.05322	-0.346	2.001e-07
rs12541595	8	125857359	0.1946	-0.2181	2.596e-09
rs13265933	8	125858021	0.06235	-0.3201	1.56e-07
rs72716972	8	125858521	0.195	-0.2208	1.629e-09
rs200712209	8	125858538	0.1958	-0.2201	1.8e-09
rs28731447	8	125859391	0.2641	-0.1912	5.818e-09
rs35006907	8	125859817	0.197	-0.2158	3.948e-09
rs34866937	8	125859850	0.1986	-0.2134	5.18e-09
rs11777631	8	125860137	0.06831	-0.3538	3.781e-09
rs11777682	8	125860396	0.06871	-0.3488	5.697e-09
rs7461129	8	125861374	0.1978	-0.2178	2.525e-09
rs34058106	8	125862029	0.08896	-0.3078	6.009e-09
rs28597931	8	125862398	0.3014	-0.1469	3.645e-06
rs6470290	8	125864556	0.3014	-0.1469	3.645e-06
rs55679363	8	125867834	0.1974	-0.2189	2.118e-09
rs6470292	8	125868043	0.0691	-0.3407	1.232e-08
rs28446872	8	125870134	0.3014	-0.1469	3.645e-06
rs7839744	8	125870365	0.09333	-0.3275	3.178e-10
rs28460087	8	125872639	0.3022	-0.1505	1.908e-06
rs7461652	8	125872784	0.09333	-0.3275	3.178e-10
rs11990757	8	125873219	0.3014	-0.1469	3.645e-06
rs12542527	8	125876444	0.1581	-0.2588	1.218e-10
rs13282575	8	125877563	0.2558	-0.1349	6.869e-05
rs34720798	8	125878268	0.2609	-0.1998	1.58e-09
rs7816433	8	125880954	0.09333	-0.3275	3.178e-10
rs33960532	8	125882776	0.09531	-0.2949	3.783e-09
rs10110021	8	125883275	0.303	-0.1435	6.025e-06
rs62530623	8	125883703	0.3022	-0.1447	4.934e-06
rs7464057	8	125885692	0.3026	-0.1442	5.346e-06
rs74579222	8	125886916	0.3026	-0.1395	1.066e-05
rs62529062	8	125888298	0.303	-0.1403	9.44e-06
rs28455756	8	125894151	0.1577	-0.2534	2.423e-10
rs7461829	8	125895233	0.3098	-0.1302	3.259e-05
rs6470309	8	125896713	0.118	-0.2399	2.468e-07
rs7834903	8	125896926	0.09889	-0.2964	3.907e-09
rs3935882	8	125898257	0.1517	-0.2639	6.131e-11
rs7845282	8	125899255	0.3086	-0.1321	2.473e-05
rs62529063	8	125899796	0.3086	-0.1321	2.473e-05
rs6470314	8	125900422	0.09889	-0.2964	3.907e-09
rs10533764	8	125901026	0.1033	-0.2466	6.478e-07
rs7386656	8	125901416	0.1517	-0.2639	5.351e-11
rs34011925	8	125901855	0.1473	-0.2486	8.834e-10
rs13262017	8	125903495	0.07744	-0.3894	3.346e-12
rs7464449	8	125903723	0.2768	-0.1618	8.952e-07
rs11776147	8	125904434	0.2506	-0.1876	4.592e-08
rs10956222	8	125905018	0.07347	-0.3365	2.69e-09
rs6470319	8	125905658	0.2514	-0.1853	6.029e-08
rs6470320	8	125905680	0.09412	-0.2333	5.744e-06
rs62529065	8	125905872	0.1152	-0.2751	1.851e-09
rs34845185	8	125906416	0.1724	-0.1702	1.681e-05
rs7464059	8	125906531	0.07149	-0.3397	3.366e-09
rs57346531	8	125906836	0.07149	-0.3397	3.366e-09
rs111782616	8	125907118	0.06315	-0.3933	1.159e-10
rs6993611	8	125907622	0.07347	-0.347	1.038e-09
rs116959228	8	125907660	0.07188	-0.3566	5.002e-10
rs7461630	8	125907725	0.08777	-0.3273	8.418e-11
rs79090203	8	125908109	0.2633	-0.1916	1.247e-08
rs77046044	8	125908116	0.2633	-0.1916	1.247e-08
rs6998268	8	125908199	0.07188	-0.3293	9.587e-09
rs11780103	8	125908447	0.2633	-0.1916	1.247e-08
rs6470322	8	125908614	0.07188	-0.329	7.881e-09
rs11783773	8	125908615	0.2633	-0.1916	1.247e-08
rs75534746	8	125909059	0.2657	-0.1879	1.85e-08
rs6986033	8	125909292	0.07228	-0.3207	1.787e-08
rs9785063	8	125909352	0.2641	-0.1875	2.273e-08
rs10216355	8	125909469	0.05997	-0.3191	2.389e-07
rs10216354	8	125909479	0.1176	-0.2104	5.862e-06
rs138230449	8	125909529	0.08578	-0.3358	3.649e-11
rs7834130	8	125909696	0.07188	-0.329	7.881e-09
rs7009755	8	125910604	0.06037	-0.309	5.366e-07
rs28540457	8	125911529	0.1183	-0.2055	9.313e-06
rs61634814	8	125911763	0.06195	-0.3116	3.274e-07
rs7821961	8	125911987	0.05957	-0.3241	1.658e-07
rs7840808	8	125912383	0.1183	-0.2055	9.313e-06
rs28890850	8	125913689	0.07228	-0.3207	1.787e-08
rs141497118	8	125914696	0.1342	-0.1938	7.284e-06
rs79032235	8	125914834	0.1831	-0.2765	2.545e-13
rs28832361	8	125914835	0.05878	-0.3244	3.972e-07
rs78446530	8	125915553	0.1843	-0.271	6.152e-13
rs28845799	8	125915846	0.06037	-0.3112	8.762e-07
rs59588340	8	125916887	0.106	-0.232	9.708e-07
rs113338771	8	125918375	0.1839	-0.2683	1.216e-12
rs6990611	8	125918976	0.1835	-0.2696	9.732e-13
rs28497606	8	125920709	0.08697	-0.2493	2.746e-06
rs59647929	8	125921014	0.1215	-0.1976	1.219e-05
rs111283015	8	125921206	0.1835	-0.2696	9.732e-13
rs2590661	8	125921941	0.07466	-0.3004	1.265e-07
rs1820535	8	125923178	0.106	-0.232	9.708e-07
rs1820536	8	125923333	0.106	-0.232	9.708e-07
rs78099012	8	125923924	0.1831	-0.2657	2.085e-12
rs7009560	8	125924201	0.1831	-0.2657	2.085e-12
rs11993071	8	125927906	0.2573	-0.2142	2.607e-10
rs2555729	8	125927966	0.07506	-0.258	6.388e-06
rs7814843	8	125929876	0.2573	-0.2142	2.607e-10
rs1052291	8	125930226	0.1823	-0.2519	2.964e-11
rs6989608	8	125931561	0.1819	-0.2531	2.409e-11
rs11780865	8	125931992	0.1823	-0.2519	2.964e-11
rs2725875	8	125932489	0.07466	-0.2599	5.62e-06
rs11778786	8	125933493	0.1839	-0.2472	6.55e-11
rs11778814	8	125933584	0.1839	-0.2472	6.55e-11
rs11775219	8	125933622	0.1839	-0.2472	6.55e-11
rs75408777	8	125933693	0.1839	-0.2472	6.55e-11
rs76070389	8	125933739	0.1839	-0.2472	6.55e-11
rs74952709	8	125933742	0.1839	-0.2472	6.55e-11
rs16900090	8	125934693	0.1064	-0.2514	9.238e-08
rs11777190	8	125935565	0.1839	-0.2472	6.55e-11
rs17304872	8	125936177	0.1839	-0.2472	6.55e-11
rs56073554	8	125936504	0.1847	-0.2486	5.014e-11
rs2555716	8	125937406	0.1017	-0.2803	4.746e-09
rs11779177	8	125937760	0.106	-0.2539	7.113e-08
rs34382577	8	125937860	0.06354	-0.3195	2.548e-07
rs1427089	8	125939522	0.08419	-0.3592	2.861e-12
rs60275472	8	125939555	0.106	-0.2539	7.113e-08
rs2725874	8	125939744	0.09929	-0.3008	5.15e-10
rs2555717	8	125939746	0.06354	-0.3195	2.548e-07
rs2555718	8	125939953	0.06354	-0.3195	2.548e-07
rs16900098	8	125940361	0.106	-0.2539	7.113e-08
rs17305012	8	125941203	0.1871	-0.2368	3.296e-10
rs2555719	8	125941651	0.1533	-0.2739	1.13e-11
rs4409410	8	125941652	0.1096	-0.2372	3.731e-07
rs34739489	8	125941834	0.1914	-0.2268	1.309e-09
rs13273002	8	125943339	0.1068	-0.247	1.515e-07
rs6997550	8	125943533	0.1863	-0.2383	2.986e-10
rs36073781	8	125946990	0.1859	-0.2362	4.395e-10
rs2555720	8	125947093	0.06513	-0.3038	6.568e-07
rs11787203	8	125947408	0.1886	-0.2296	1.114e-09
rs17396442	8	125947679	0.1863	-0.2383	2.986e-10
rs2077670	8	125948898	0.1863	-0.2383	2.986e-10
rs723231	8	125949053	0.06553	-0.2982	9.886e-07
rs2590662	8	125950209	0.0552	-0.3571	5.128e-08
rs2590663	8	125950289	0.1064	-0.3117	1.211e-10
rs11786449	8	125950297	0.1434	-0.2234	1.245e-07
rs2555721	8	125951673	0.1017	-0.2997	2.665e-10
rs5012401	8	125952013	0.1585	-0.2063	5.091e-07
rs35278050	8	125952862	0.1434	-0.2234	1.245e-07
rs1317859	8	125953241	0.1009	-0.3037	1.694e-10
rs10956225	8	125954124	0.09492	-0.3052	1.926e-09
rs28532503	8	125954870	0.1132	-0.2646	1.189e-08
rs2590665	8	125955401	0.1152	-0.3179	8.12e-12
rs2555724	8	125955586	0.1219	-0.3354	1.25e-13
rs2590666	8	125955850	0.2343	-0.1618	5.214e-06
rs2590667	8	125957082	0.1176	-0.3468	5.058e-14
rs34225331	8	125958884	0.1187	-0.3429	6.572e-14
rs2725878	8	125959054	0.1187	-0.3429	6.572e-14
rs1427086	8	125959512	0.1319	-0.2022	2.479e-06
rs1834716	8	125959763	0.07983	-0.2671	1.014e-06
rs2555725	8	125959864	0.1187	-0.3429	6.572e-14
rs34918961	8	125960207	0.1966	-0.1887	6.115e-07
rs2590669	8	125961767	0.1211	-0.2386	9.612e-08
rs16900152	8	125964024	0.06076	-0.3644	2.971e-09
rs2725879	8	125964505	0.1211	-0.2547	1.361e-08
rs13281583	8	125965809	0.1799	-0.1934	3.142e-07
rs4634661	8	125967538	0.1211	-0.2463	3.62e-08
rs3909714	8	125968659	0.08737	-0.3899	4.245e-14
rs3909715	8	125968870	0.08618	-0.3884	1.134e-13
rs139140932	8	125969055	0.08618	-0.3884	1.134e-13
rs4099573	8	125969108	0.08618	-0.3884	1.134e-13
rs3866472	8	125969215	0.08618	-0.3884	1.134e-13
rs28455785	8	125970502	0.08578	-0.3839	2.415e-13
rs28558480	8	125970558	0.08578	-0.3839	2.415e-13
rs7843302	8	125971311	0.06116	-0.3765	7.802e-10
rs4006739	8	125971916	0.08578	-0.3839	2.415e-13
rs12677337	8	125972472	0.06116	-0.3765	7.802e-10
rs34591705	8	125972927	0.06195	-0.3691	1.37e-09
rs2725881	8	125973915	0.1819	-0.1834	1.12e-06
rs56364633	8	125974796	0.06195	-0.3691	1.37e-09
rs2555728	8	125975427	0.2613	-0.1495	7.012e-06
rs28870400	8	125975536	0.08578	-0.3839	2.415e-13
rs72718787	8	125976698	0.1088	-0.3402	4.175e-13
rs55742759	8	125976786	0.1088	-0.3402	4.175e-13
rs112123834	8	126007814	0.06434	-0.3721	9.433e-10
rs10104486	8	126012245	0.08221	-0.2963	2.731e-08
rs4347009	8	126013303	0.1195	-0.1828	6.637e-05
rs2382998	8	126013400	0.1168	-0.1963	2.432e-05
rs146537481	8	126014036	0.08261	-0.2958	2.717e-08
rs7001228	8	126014576	0.1168	-0.1963	2.432e-05
rs3083763	8	126015400	0.07069	-0.3201	1.568e-08
rs13265195	8	126016021	0.1168	-0.1963	2.432e-05
rs13263702	8	126016176	0.08261	-0.2958	2.717e-08
rs13264301	8	126016402	0.08261	-0.2958	2.717e-08
rs79132080	8	126016795	0.06156	-0.4214	9.078e-12
rs36090120	8	126016969	0.116	-0.2035	1.257e-05
rs55670884	8	126017572	0.06195	-0.4262	4.777e-12
rs33939898	8	126017612	0.1168	-0.1963	2.432e-05
rs28706061	8	126018661	0.1183	-0.1943	2.718e-05
rs142611912	8	126018857	0.1172	-0.1965	2.347e-05
rs2288312	8	126021164	0.08697	-0.2927	2.069e-08
rs3750235	8	126024034	0.1525	-0.1769	2.547e-05
rs3750236	8	126024052	0.1545	-0.1689	5.245e-05
rs1554587933	8	126024119	0.1017	-0.255	1.872e-07
rs6470326	8	126024862	0.08817	-0.2886	2.794e-08
rs4871568	8	126025458	0.08817	-0.2886	2.794e-08
rs34869443	8	126026348	0.08737	-0.2984	1.022e-08
rs10087246	8	126027598	0.2442	-0.169	1.794e-06
rs34609513	8	126028165	0.08817	-0.2886	2.794e-08
rs2217132	8	126028902	0.08817	-0.2886	2.794e-08
rs966945	8	126030724	0.08817	-0.2886	2.794e-08
rs966946	8	126030809	0.2399	-0.1756	7.874e-07
rs9297707	8	126031454	0.2442	-0.169	1.794e-06
rs9297708	8	126031471	0.2446	-0.169	1.807e-06
rs10113457	8	126032110	0.07347	-0.312	2.302e-08
rs13248796	8	126032809	0.08817	-0.2886	2.794e-08
rs9297709	8	126033195	0.08817	-0.2886	2.794e-08
rs10216437	8	126033450	0.2442	-0.169	1.794e-06
rs10216429	8	126033606	0.2399	-0.1756	7.874e-07
rs33952515	8	126034716	0.2502	-0.1584	7.074e-06
rs12676128	8	126034911	0.1052	-0.2418	4.937e-07
rs10112173	8	126035100	0.1438	-0.2707	1.213e-10
rs10086228	8	126039749	0.08737	-0.2984	1.022e-08
rs6989556	8	126042022	0.08737	-0.2984	1.022e-08
rs35843611	8	126045104	0.08737	-0.2984	1.022e-08
rs12678891	8	126045344	0.083	-0.4008	2.432e-14
rs10092712	8	126046753	0.08697	-0.2978	1.162e-08
rs13272814	8	126047047	0.08896	-0.3675	8.856e-13
rs2288310	8	126047864	0.08697	-0.2978	1.162e-08
rs1035809	8	126048286	0.08896	-0.3675	8.856e-13
rs1019705	8	126052488	0.08737	-0.3011	6.32e-09
rs7003069	8	126053562	0.1191	-0.2128	3.357e-06
rs28716650	8	126059744	0.08697	-0.2978	1.162e-08
rs10103150	8	126061712	0.1199	-0.2156	2.373e-06
rs34684600	8	126064851	0.1811	-0.2589	2.553e-11
rs2303525	8	126068197	0.08737	-0.3011	6.32e-09
rs2303522	8	126068886	0.08737	-0.3011	6.32e-09
rs12542195	8	126071117	0.0838	-0.3245	8.079e-10
rs58207257	8	126072727	0.1898	-0.2421	1.179e-10
rs10107270	8	126076447	0.08737	-0.3011	6.32e-09
rs16900316	8	126076830	0.1199	-0.2156	2.373e-06
rs10095967	8	126076924	0.08737	-0.3011	6.32e-09
rs10096319	8	126077275	0.08737	-0.3011	6.32e-09
rs12542833	8	126077609	0.2518	-0.1532	1.24e-05
rs10086440	8	126077953	0.1199	-0.2156	2.373e-06
rs10086441	8	126077954	0.1199	-0.2156	2.373e-06
rs3860845	8	126083193	0.2486	-0.1612	4.825e-06
rs6651230	8	126085071	0.1195	-0.2088	5.453e-06
rs10102230	8	126085363	0.1878	-0.2423	2.043e-10
rs12546285	8	126085586	0.08777	-0.293	1.802e-08
rs2384921	8	126087578	0.08777	-0.293	1.802e-08
rs57043871	8	126091358	0.2911	-0.2206	6.328e-12
rs34818959	8	126091405	0.08737	-0.2959	1.372e-08
rs10111425	8	126091691	0.08777	-0.293	1.802e-08
rs33976254	8	126092506	0.08777	-0.293	1.802e-08
rs10097947	8	126093033	0.08777	-0.293	1.802e-08
rs3793447	8	126094164	0.1195	-0.2022	1.073e-05
rs6991343	8	126095158	0.08737	-0.2959	1.372e-08
rs12682006	8	126095868	0.1223	-0.1975	1.489e-05
rs28670937	8	126096595	0.1187	-0.2049	8.522e-06
rs13282919	8	126097415	0.08737	-0.2959	1.372e-08
rs7832609	8	126097458	0.1191	-0.2053	8.672e-06
rs7008915	8	126098783	0.1235	-0.1927	2.147e-05
rs35178691	8	126099972	0.1521	-0.1927	3.38e-06
rs7018283	8	126100187	0.2474	-0.1587	6.017e-06
rs10956231	8	126100621	0.2585	-0.1586	3.747e-06
rs10441518	8	126101003	0.1096	-0.2387	4.445e-07
rs728532	8	126101429	0.08459	-0.3967	3.178e-14
rs2384915	8	126101680	0.1017	-0.1946	7.347e-05
rs12550607	8	126102072	0.1037	-0.1923	8.023e-05
rs150147787	8	126102171	0.1017	-0.1946	7.347e-05
rs12545710	8	126102198	0.1017	-0.1946	7.347e-05
rs7357375	8	126102820	0.07546	-0.286	2.495e-07
rs201143172	8	126103370	0.0552	-0.38	2.406e-09
rs6995096	8	126108385	0.1207	-0.1784	9.152e-05
rs4870935	8	126109256	0.1215	-0.1824	6.136e-05
rs10106942	8	126111050	0.2192	-0.1962	4.572e-08
rs11292879	8	126120275	0.2228	-0.1893	9.794e-08
rs60153673	8	126125299	0.1187	-0.2999	7.529e-11
rs7836506	8	126127830	0.2212	-0.1767	7.237e-07
rs7836761	8	126127868	0.2216	-0.1734	1.105e-06
rs7831515	8	126132816	0.2212	-0.1767	7.237e-07
rs10578122	8	126141786	0.05481	-0.3214	6.576e-07
rs4300023	8	126144249	0.2216	-0.1744	9.487e-07
rs2384914	8	126145367	0.224	-0.1681	2.172e-06
rs34532295	8	126154113	0.09452	-0.334	1.994e-11
rs4871572	8	126158976	0.2236	-0.1714	1.428e-06
rs56201104	8	126166753	0.08459	-0.2649	7.156e-07
rs34724865	8	126174033	0.1545	-0.2769	1.329e-11
rs144593011	8	12617857	0.3622	0.1244	7.019e-05
rs34313970	8	126188930	0.09929	-0.3092	2.907e-10
rs12542820	8	126200196	0.222	-0.1727	1.212e-06
rs9297712	8	126220899	0.2224	-0.1737	1.108e-06
rs4871574	8	126224517	0.222	-0.175	9.276e-07
rs11995484	8	126224719	0.2212	-0.1794	5.148e-07
rs6415489	8	126227417	0.222	-0.175	9.276e-07
rs4330708	8	126233199	0.2224	-0.1749	9.343e-07
rs35658963	8	126242945	0.09214	-0.3005	2.707e-09
rs7017478	8	126244428	0.2212	-0.1733	1.193e-06
rs200351174	8	126252372	0.06871	-0.2747	2.137e-06
rs35494894	8	126259966	0.05044	-0.5633	6.722e-17
rs4006772	8	126263923	0.09174	-0.2038	7.467e-05
rs10091027	8	126264351	0.135	-0.3123	5.945e-13
rs10956233	8	126265006	0.1068	-0.2424	3.721e-07
rs72720571	8	126265632	0.1084	-0.435	4.223e-21
rs11994861	8	126266244	0.09968	-0.2416	1.346e-06
rs34565896	8	126266847	0.0691	-0.3037	1.252e-07
rs7008482	8	126267630	0.2514	-0.1643	1.647e-06
rs6992463	8	126268007	0.251	-0.1658	1.327e-06
rs7009033	8	126271176	0.1088	-0.424	3.73e-20
rs10283134	8	126272646	0.11	-0.2365	8.557e-07
rs72720574	8	126272685	0.1088	-0.4264	3.383e-20
rs10283200	8	126272860	0.3598	-0.1356	1.614e-05
rs10956235	8	126275907	0.08022	-0.2279	2.279e-05
rs34556365	8	126277401	0.1291	-0.1994	9.339e-06
rs55927076	8	126278451	0.06195	-0.4044	7.958e-11
rs6991820	8	126280595	0.06871	-0.2275	6.921e-05
rs78992933	8	126280936	0.06235	-0.4024	8.805e-11
rs35443773	8	126283502	0.3542	-0.1564	6.754e-07
rs11779422	8	126284010	0.2017	-0.218	3.293e-09
rs7845165	8	126287888	0.1072	-0.1979	4.469e-05
rs150015516	8	126288013	0.06235	-0.4024	8.805e-11
rs74790374	8	126288808	0.07506	-0.3882	6.168e-12
rs7816350	8	126289605	0.06235	-0.4024	8.805e-11
rs6651233	8	126290602	0.07903	-0.36	8.795e-11
rs4294203	8	126294005	0.06831	-0.2284	6.734e-05
rs4279612	8	126297387	0.06831	-0.2284	6.734e-05
rs4464986	8	126297820	0.07784	-0.2119	7.62e-05
rs10086862	8	126297900	0.07784	-0.2119	7.62e-05
rs55792228	8	126297997	0.06354	-0.3919	2.022e-10
rs57559309	8	126298557	0.09253	-0.2398	2.15e-06
rs7818322	8	126298561	0.09452	-0.2308	7.83e-06
rs202062678	8	126298562	0.09253	-0.2398	2.15e-06
rs111470319	8	126298827	0.06195	-0.3942	2.314e-10
rs16900516	8	126302067	0.07784	-0.3773	1.331e-11
rs7003102	8	126303493	0.07863	-0.3779	1.007e-11
rs7007866	8	126303847	0.07744	-0.3849	5.464e-12
rs12542512	8	126305717	0.07943	-0.3956	8.256e-13
rs7812933	8	126306419	0.06831	-0.2284	6.734e-05
rs7813432	8	126306589	0.07784	-0.2119	7.62e-05
rs9297714	8	126306633	0.07784	-0.2119	7.62e-05
rs10101690	8	126306917	0.07784	-0.2119	7.62e-05
rs5894752	8	126310939	0.08141	-0.2443	4.537e-06
rs4481616	8	126311069	0.06831	-0.2284	6.734e-05
rs6985411	8	126312777	0.06791	-0.2315	5.537e-05
rs17318327	8	126315917	0.05282	-0.3747	6.556e-09
rs16900538	8	126318173	0.05004	-0.4621	9.336e-12
rs144116993	8	126321273	0.05322	-0.3566	3.84e-08
rs7015929	8	126323547	0.05004	-0.4665	5.609e-12
rs17403327	8	126324432	0.106	-0.1915	4.451e-05
rs17403341	8	126325828	0.05242	-0.3663	1.972e-08
rs6994510	8	126326754	0.05163	-0.4616	5.107e-12
rs78663786	8	126327455	0.05242	-0.3663	1.972e-08
rs35309384	8	126328774	0.05044	-0.4722	2.695e-12
rs370659339	8	126328945	0.1513	-0.36	3.329e-19
rs13260832	8	126329330	0.07029	-0.4597	2.174e-16
rs75559673	8	126329710	0.05242	-0.3663	1.972e-08
rs72720592	8	126332063	0.05163	-0.4616	5.107e-12
rs4871579	8	126333783	0.05004	-0.4753	2.305e-12
rs4871581	8	126335310	0.05004	-0.4753	2.305e-12
rs189074270	8	126336909	0.06354	-0.3063	3.481e-07
rs55808842	8	126338235	0.05004	-0.4753	2.305e-12
rs6651234	8	126338304	0.05322	-0.3649	1.871e-08
rs6651235	8	126338372	0.05242	-0.3663	1.972e-08
rs78745155	8	126338624	0.05242	-0.3663	1.972e-08
rs137887576	8	126338964	0.05322	-0.3649	1.871e-08
rs78258496	8	126341151	0.05282	-0.3654	1.981e-08
rs72720595	8	126342481	0.05203	-0.4455	2.416e-11
rs79634415	8	126344793	0.05004	-0.4753	2.305e-12
rs72720596	8	126345480	0.05004	-0.4753	2.305e-12
rs72720597	8	126346825	0.05004	-0.4753	2.305e-12
rs2385092	8	126346977	0.1505	-0.2947	3.541e-13
rs78973660	8	126350887	0.05282	-0.3654	1.981e-08
rs4870938	8	126351822	0.1223	-0.3554	3.576e-15
rs16900559	8	126352836	0.05123	-0.4645	4.409e-12
rs2385094	8	126356449	0.06235	-0.4574	2.943e-14
rs116286198	8	126366144	0.255	-0.2181	1.362e-10
rs4871589	8	126380443	0.1295	-0.3194	5.431e-13
rs7814071	8	126381838	0.1299	-0.3181	6.324e-13
rs117987829	8	126383024	0.1493	-0.2884	1.661e-12
rs11780099	8	126384977	0.1489	-0.2896	1.386e-12
rs2385099	8	126385033	0.1303	-0.2865	4.325e-11
rs73338883	8	126385865	0.08578	-0.2545	1.458e-06
rs34225920	8	126389121	0.1481	-0.2851	3.905e-12
rs34670090	8	126390921	0.06473	-0.4542	1.723e-14
rs140428865	8	126392391	0.1461	-0.2943	1.048e-12
rs57105299	8	126393429	0.06037	-0.3684	3.611e-09
rs2954014	8	126396554	0.2133	-0.1447	8.709e-05
rs62521024	8	126397247	0.1112	-0.1879	4.229e-05
rs62521025	8	126397248	0.1112	-0.1879	4.229e-05
rs2954165	8	126398091	0.1218	-0.4732	1.187e-17
rs10097822	8	126401023	0.1076	-0.2957	4.084e-10
rs2980852	8	126402278	0.0556	-0.2797	1.546e-05
rs4332153	8	126404148	0.2919	-0.1371	2.851e-05
rs35505417	8	126405751	0.2986	-0.1357	2.373e-05
rs10093318	8	126405786	0.3129	-0.1254	9.792e-05
rs4006652	8	126408424	0.3022	-0.1265	8.673e-05
rs2980866	8	126409504	0.338	-0.1257	7.6e-05
rs4870939	8	126409668	0.255	-0.1604	2.034e-06
rs4454288	8	126409894	0.05123	-0.3798	2.204e-08
rs4454289	8	126409902	0.2176	-0.2091	2.813e-09
rs7003834	8	126412623	0.2029	-0.1892	1.25e-07
rs3116107	8	126412959	0.2589	-0.1762	1.716e-07
rs2385107	8	126413669	0.09452	-0.2393	1.87e-06
rs12678671	8	126416023	0.253	-0.1729	4.854e-07
rs2954007	8	126417614	0.2689	-0.1679	6.887e-07
rs4870940	8	126427503	0.1922	-0.2119	3.238e-08
rs11774030	8	126428616	0.09095	-0.3945	1.015e-14
rs4559257	8	126431985	0.1513	-0.1802	6.548e-06
rs11787371	8	126433589	0.1867	-0.1686	1.061e-05
rs2018791	8	126435663	0.2522	-0.2043	1.386e-09
rs745653	8	126435705	0.255	-0.1623	2.44e-06
rs4871592	8	126437528	0.1878	-0.1678	1.019e-05
rs4871593	8	126437630	0.2462	-0.164	2.775e-06
rs35910652	8	126437703	0.2295	-0.18	4.103e-07
rs58903771	8	126438027	0.1878	-0.167	1.195e-05
rs2385110	8	126439329	0.189	-0.1714	6.501e-06
rs4242369	8	126439406	0.2605	-0.2059	7.428e-10
rs3201475	8	126442726	0.189	-0.1581	3.224e-05
rs2280826	8	126442934	0.3014	-0.1819	1.107e-08
rs4421363	8	126444463	0.2014	-0.1495	5.355e-05
rs2980874	8	126444788	0.226	-0.2416	3.306e-12
rs2385114	8	126447308	0.3459	-0.1949	2.264e-10
rs72647342	8	126447451	0.05481	-0.3804	1.021e-08
rs55709232	8	126447844	0.1656	-0.18	5.128e-06
rs2235108	8	126448789	0.1684	-0.1803	4.187e-06
rs62521034	8	126448845	0.06672	-0.2864	1.868e-06
rs17405319	8	126449406	0.0838	-0.2213	4.591e-05
rs143673595	8	126450286	0.09611	-0.2725	1.098e-07
rs72647352	8	126452509	0.05878	-0.3685	6.994e-09
rs35456930	8	126453911	0.1267	-0.2703	1.594e-09
rs17320616	8	126456376	0.0834	-0.3402	2.784e-10
rs13273254	8	126457553	0.0834	-0.3402	2.784e-10
rs67999030	8	126458657	0.09333	-0.2979	6.797e-09
rs71295859	8	126458826	0.0838	-0.3502	7.364e-11
rs12544955	8	126459955	0.1315	-0.1832	3.275e-05
rs12547199	8	126459962	0.1366	-0.1684	9.984e-05
rs6470355	8	126460535	0.08896	-0.3302	2.503e-10
rs35216227	8	126461062	0.1465	-0.1907	7.868e-06
rs34843049	8	126463700	0.08697	-0.3316	2.703e-10
rs34321324	8	126466098	0.08658	-0.3246	6.712e-10
rs71516786	8	126467230	0.08896	-0.3219	5.317e-10
rs2003371	8	126468621	0.08975	-0.323	4.214e-10
rs2003370	8	126468831	0.08975	-0.323	4.214e-10
rs12678799	8	126470831	0.08856	-0.3231	4.853e-10
rs68089270	8	126472724	0.08856	-0.3231	4.853e-10
rs6983834	8	126472812	0.08856	-0.3231	4.853e-10
rs10956249	8	126473499	0.08975	-0.3178	7.808e-10
rs12679189	8	126473565	0.08975	-0.3178	7.808e-10
rs2980885	8	126474306	0.09849	-0.3365	1.98e-11
rs2980883	8	126474405	0.0695	-0.3028	3.45e-07
rs6999569	8	126475770	0.3102	-0.1843	6.612e-09
rs2980856	8	126476379	0.3106	-0.1842	6.857e-09
rs2954018	8	126477153	0.1616	-0.1727	1.516e-05
rs2980855	8	126477476	0.3098	-0.1757	3.276e-08
rs2980854	8	126477497	0.3098	-0.1757	3.276e-08
rs2954019	8	126477759	0.3114	-0.1754	3.385e-08
rs2001845	8	126478644	0.1597	-0.1758	1.249e-05
rs7015677	8	126478758	0.07427	-0.3718	7.473e-11
rs35200265	8	126479506	0.2784	-0.1913	3.682e-09
rs12674939	8	126479907	0.1136	-0.2169	4.484e-06
rs4871603	8	126480367	0.2315	-0.139	6.305e-05
rs66614050	8	126480526	0.3586	-0.1227	6.828e-05
rs201123548	8	126480545	0.1581	-0.3103	1.44e-15
rs2980880	8	126480972	0.1779	-0.1627	2.434e-05
rs2980879	8	126481475	0.1779	-0.1627	2.434e-05
rs2980878	8	126481527	0.1652	-0.1735	1.155e-05
rs2980876	8	126481694	0.1779	-0.1627	2.434e-05
rs10643952	8	126481703	0.07427	-0.3718	7.473e-11
rs2954020	8	126481952	0.1779	-0.1627	2.434e-05
rs71303482	8	126482922	0.1783	-0.1606	2.922e-05
rs2954024	8	126482930	0.1779	-0.1627	2.434e-05
rs17406109	8	126483140	0.07387	-0.3631	2.277e-10
rs71576787	8	126483390	0.07387	-0.3631	2.277e-10
rs12544593	8	126483827	0.07387	-0.3631	2.277e-10
rs2980870	8	126483840	0.2264	-0.1559	6.653e-06
rs34221091	8	126483843	0.168	-0.1747	9.25e-06
rs148664420	8	126483982	0.07387	-0.3631	2.277e-10
rs4336630	8	126484276	0.2196	-0.159	5.957e-06
rs2954025	8	126484463	0.2292	-0.1485	1.713e-05
rs2954026	8	126484526	0.1652	-0.1735	1.155e-05
rs2980862	8	126484638	0.1616	-0.1715	1.833e-05
rs13265432	8	126484709	0.07387	-0.3631	2.277e-10
rs35575186	8	126485227	0.2295	-0.1472	1.94e-05
rs7828194	8	126485283	0.07387	-0.3631	2.277e-10
rs2954028	8	126485296	0.168	-0.1729	1.096e-05
rs7828113	8	126485467	0.2295	-0.1514	1.168e-05
rs7846466	8	126485531	0.168	-0.179	5.587e-06
rs7828701	8	126485773	0.07387	-0.3631	2.277e-10
rs12545963	8	126486117	0.07387	-0.3631	2.277e-10
rs4592055	8	126486145	0.07387	-0.3631	2.277e-10
rs33924196	8	126486230	0.201	-0.1433	9.741e-05
rs4567059	8	126486287	0.07387	-0.3631	2.277e-10
rs60802271	8	126486539	0.1668	-0.1835	3.323e-06
rs13249867	8	126486542	0.07506	-0.2524	7.061e-06
rs4567057	8	126486906	0.07387	-0.3631	2.277e-10
rs12679184	8	126487511	0.07387	-0.3631	2.277e-10
rs2980867	8	126487691	0.1597	-0.1802	7.537e-06
rs34604874	8	126487857	0.07387	-0.3631	2.277e-10
rs34417638	8	126488574	0.07387	-0.3631	2.277e-10
rs34441168	8	126488707	0.2224	-0.1552	9.733e-06
rs2980871	8	126488930	0.2744	-0.219	2.403e-11
rs139363753	8	126489809	0.07784	-0.3401	1.464e-09
rs5894757	8	126491011	0.2256	-0.151	1.493e-05
rs2954031	8	126491733	0.3264	-0.1405	6.529e-06
rs12164213	8	126492448	0.1624	-0.1927	2.75e-06
rs13258507	8	126492597	0.07863	-0.3598	9.321e-11
rs56116731	8	126492926	0.166	-0.1755	8.967e-06
rs55748921	8	126492927	0.166	-0.1755	8.967e-06
rs12679547	8	126493085	0.07903	-0.3612	7.253e-11
rs10956250	8	126493131	0.16	-0.1992	1.335e-06
rs2954032	8	126493392	0.1736	-0.1658	2.235e-05
rs2954033	8	126493746	0.1656	-0.176	8.452e-06
rs35782946	8	126494393	0.1481	-0.2241	1.126e-07
rs4350001	8	126494562	0.1581	-0.2061	6.11e-07
rs4552916	8	126494764	0.1513	-0.2169	3.685e-07
rs35192929	8	126495169	0.1581	-0.2061	6.11e-07
rs7005535	8	126495585	0.1589	-0.2062	5.898e-07
rs10808546	8	126495818	0.2788	-0.2026	4.038e-10
rs6470358	8	126495925	0.1589	-0.2062	5.898e-07
rs6470359	8	126496133	0.1589	-0.2062	5.898e-07
rs16900644	8	126496775	0.1604	-0.1997	1.247e-06
rs12681878	8	126496925	0.1485	-0.2087	7.415e-07
rs35309034	8	126498265	0.1001	-0.2759	1.576e-08
rs4870941	8	126498828	0.09889	-0.2786	1.322e-08
rs4870942	8	126498903	0.1755	-0.1792	5.008e-06
rs72442317	8	126499238	0.1767	-0.1728	1.005e-05
rs2980859	8	126499429	0.1684	-0.1636	3.301e-05
rs4351435	8	126499878	0.1676	-0.1648	2.797e-05
rs28601761	8	126500031	0.2697	-0.1997	1.397e-09
rs8180991	8	126500350	0.09849	-0.2915	3.28e-09
rs2980858	8	126501177	0.1688	-0.1629	3.357e-05
rs11320307	8	126501337	0.1747	-0.1694	1.643e-05
rs11417640	8	126501499	0.2216	-0.2052	5.792e-09
rs7846135	8	126501528	0.1747	-0.1701	1.512e-05
rs12677676	8	126502526	0.09849	-0.2915	3.28e-09
rs55921265	8	126503915	0.0977	-0.2968	1.847e-09
rs13252684	8	126504361	0.09174	-0.286	2.05e-08
rs13252187	8	126504368	0.09174	-0.286	2.05e-08
rs13252202	8	126504371	0.09174	-0.286	2.05e-08
rs34087092	8	126504762	0.09889	-0.2866	4.933e-09
rs13271368	8	126506140	0.0977	-0.2968	1.847e-09
rs28635570	8	126506632	0.0838	-0.3642	1.273e-12
rs112875651	8	126506694	0.2403	-0.2135	4.213e-10
rs2980888	8	126507308	0.1696	-0.1726	1.049e-05
rs2954038	8	126507389	0.1696	-0.1726	1.049e-05
rs56287251	8	126508568	0.1017	-0.3056	2.171e-10
rs10956251	8	126513330	0.05401	-0.3879	4.911e-09
rs4360309	8	126523523	0.3542	-0.1564	3.653e-07
rs62488470	8	12652525	0.3987	0.1271	2.494e-05
rs16900666	8	126526686	0.137	-0.2111	1.35e-06
rs10112159	8	126528004	0.1092	-0.2739	2.945e-09
rs4871605	8	126528110	0.09809	-0.2947	1.149e-09
rs4871606	8	126528313	0.11	-0.267	5.796e-09
rs7002027	8	126528731	0.09849	-0.2233	6.296e-06
rs4404935	8	126528849	0.1092	-0.2739	2.945e-09
rs7005585	8	126528862	0.1005	-0.232	2.116e-06
rs7005992	8	126528955	0.09929	-0.2161	1.181e-05
rs4352874	8	126529406	0.1068	-0.2834	1.056e-09
rs4347008	8	126529413	0.1068	-0.2834	1.056e-09
rs3887771	8	126529925	0.1064	-0.2761	3.377e-09
rs2168131	8	126530530	0.1084	-0.2669	9.142e-09
rs1551403	8	126530659	0.0977	-0.2846	4.439e-09
rs1973062	8	126531079	0.1084	-0.2669	9.142e-09
rs4006561	8	126531134	0.1128	-0.2304	8.081e-07
rs113684950	8	126531510	0.09571	-0.2069	3.443e-05
rs34937978	8	126531522	0.1195	-0.2812	3.711e-10
rs4871608	8	126531743	0.1084	-0.2669	9.142e-09
rs1349904	8	126532045	0.0977	-0.2846	4.439e-09
rs1817173	8	126532206	0.1092	-0.2601	1.759e-08
rs1817172	8	126532304	0.11	-0.2664	7.697e-09
rs1973061	8	126532451	0.1084	-0.2669	9.142e-09
rs1551402	8	126532529	0.1084	-0.2669	9.142e-09
rs1551401	8	126532719	0.106	-0.2765	3.379e-09
rs200974272	8	126533955	0.3284	-0.1271	7.418e-05
rs921722	8	126534431	0.0977	-0.2846	4.439e-09
rs35484128	8	126535594	0.1275	-0.2359	1.399e-07
rs11994116	8	126536771	0.08102	-0.3238	1.58e-09
rs62488471	8	12653909	0.3872	0.1269	2.7e-05
rs4871612	8	126540587	0.0973	-0.275	1.537e-08
rs897152	8	126541475	0.09095	-0.2731	1.095e-07
rs897151	8	126541483	0.1064	-0.2761	3.377e-09
rs1809167	8	126541659	0.08022	-0.2596	1.415e-06
rs1809166	8	126541674	0.0973	-0.275	1.537e-08
rs5894760	8	126542167	0.1966	-0.1478	7.392e-05
rs55803509	8	126542376	0.1005	-0.2578	5.906e-08
rs978533	8	126543022	0.1064	-0.2761	3.377e-09
rs4006566	8	126543122	0.1064	-0.2761	3.377e-09
rs978532	8	126543126	0.1064	-0.2761	3.377e-09
rs7822217	8	126543928	0.1048	-0.2789	2.706e-09
rs7845314	8	126544973	0.1021	-0.2488	1.56e-07
rs4870943	8	126546389	0.2053	-0.1784	1.567e-06
rs149135412	8	126549780	0.1235	-0.2434	1.245e-07
rs4871613	8	126555222	0.2415	-0.1521	1.265e-05
rs969674	8	126556185	0.2427	-0.1571	6.152e-06
rs6992898	8	126559887	0.05282	-0.3159	2.171e-06
rs62488472	8	12656490	0.3809	0.1216	8.318e-05
rs10107633	8	126569784	0.3253	-0.1609	2.226e-07
rs4871615	8	126573730	0.1557	-0.1916	2.282e-06
rs11783010	8	12657461	0.3765	0.1302	2.443e-05
rs4006555	8	126576084	0.1755	-0.1745	6.819e-06
rs897150	8	126576702	0.1589	-0.1873	4.692e-06
rs13267737	8	126578369	0.4925	-0.119	4.999e-05
rs1551396	8	126579256	0.1747	-0.1703	1.225e-05
rs1020649	8	126579573	0.1747	-0.1703	1.225e-05
rs897149	8	126580618	0.1652	-0.1692	2.762e-05
rs2219142	8	126580797	0.1791	-0.1611	3.235e-05
rs897148	8	126581168	0.1632	-0.1773	1.103e-05
rs17323382	8	126582333	0.1191	-0.1987	1.568e-05
rs71861216	8	126583274	0.07585	-0.2863	2.628e-07
rs11988437	8	126583713	0.07863	-0.2764	4.178e-07
rs7821956	8	126584451	0.07943	-0.2739	4.141e-07
rs11323853	8	126586410	0.09809	-0.2351	1.973e-06
rs60426038	8	126587384	0.1176	-0.1984	1.877e-05
rs13265324	8	126588177	0.08022	-0.2735	4.044e-07
rs56112519	8	126589765	0.1275	-0.1892	2.615e-05
rs34654717	8	126590284	0.1255	-0.1896	2.541e-05
rs1015109	8	126590593	0.07546	-0.2768	6.844e-07
rs11996453	8	126591406	0.07546	-0.2768	6.844e-07
rs61269555	8	126592721	0.1255	-0.1892	2.655e-05
rs57810085	8	126592722	0.1255	-0.1892	2.655e-05
rs7016867	8	126594738	0.07744	-0.29	1.568e-07
rs1006998	8	126601540	0.1215	-0.1815	6.811e-05
rs2124038	8	126602130	0.1295	-0.2529	6.44e-09
rs10110589	8	126603390	0.1299	-0.2496	8.783e-09
rs7008590	8	126605333	0.3852	-0.1424	1.94e-06
rs748100	8	126605674	0.1227	-0.1857	4.436e-05
rs897160	8	126606216	0.4075	-0.1185	6.891e-05
rs897161	8	126606217	0.4075	-0.1185	6.891e-05
rs10094725	8	126606706	0.4083	-0.1185	7.002e-05
rs13277305	8	126606895	0.07903	-0.2984	5.34e-08
rs6981191	8	126607265	0.1072	-0.2216	3.642e-06
rs13255329	8	126608267	0.07903	-0.2984	5.34e-08
rs17330350	8	126608471	0.1092	-0.2248	2.292e-06
rs55635625	8	126608634	0.07744	-0.3212	5.422e-09
rs28550378	8	126608642	0.386	-0.139	3.679e-06
rs56262214	8	126609787	0.108	-0.2272	1.949e-06
rs17330462	8	126611047	0.114	-0.2302	8.62e-07
rs1454617	8	126611303	0.1275	-0.2555	4.395e-09
rs1454618	8	126611354	0.1275	-0.2555	4.395e-09
rs55752928	8	126611672	0.114	-0.2302	8.62e-07
rs35770833	8	126611972	0.108	-0.2272	1.949e-06
rs7017624	8	126612388	0.114	-0.2302	8.62e-07
rs7017801	8	126612515	0.114	-0.2302	8.62e-07
rs10956253	8	126614369	0.1136	-0.231	8.194e-07
rs35756745	8	126614590	0.1172	-0.2333	4.013e-07
rs13269369	8	126615066	0.07506	-0.3148	1.654e-08
rs6470368	8	126615293	0.1136	-0.2307	8.448e-07
rs4870947	8	126615628	0.1382	-0.2331	3.79e-08
rs11998450	8	126616455	0.07744	-0.2988	5.974e-08
rs11991475	8	126616615	0.08181	-0.2767	2.75e-07
rs9297718	8	126616848	0.4039	-0.1173	7.599e-05
rs12334935	8	126617990	0.4087	-0.119	6.808e-05
rs4871622	8	126618736	0.1728	-0.1812	6.01e-06
rs2891718	8	126619204	0.09253	-0.2205	9.375e-06
rs969584	8	126620429	0.1736	-0.1873	2.486e-06
rs1979221	8	126620703	0.1676	-0.1965	1.039e-06
rs138063518	8	126622082	0.07069	-0.312	3.021e-08
rs11783267	8	126624689	0.07387	-0.3045	3.216e-08
rs11777118	8	126625043	0.07387	-0.3045	3.216e-08
rs11995177	8	126625748	0.07427	-0.3025	3.223e-08
rs58207646	8	126626577	0.07307	-0.3071	2.793e-08
rs5894767	8	126626778	0.07943	-0.2708	3.117e-07
rs57078059	8	126627170	0.07228	-0.2995	6.914e-08
rs4871624	8	126629328	0.1716	-0.173	1.138e-05
rs7004902	8	126629575	0.09809	-0.2765	2.484e-08
rs10755927	8	126629594	0.1001	-0.2741	2.29e-08
rs7005453	8	126629700	0.1084	-0.2436	2.868e-07
rs7009450	8	126629878	0.09889	-0.2732	2.938e-08
rs11361086	8	126630045	0.1001	-0.2684	4.547e-08
rs72724622	8	126630568	0.05719	-0.4155	7.443e-11
rs62521590	8	126630962	0.1299	-0.275	3.562e-10
rs66508606	8	126630963	0.1299	-0.275	3.562e-10
rs114443260	8	126630967	0.1299	-0.275	3.562e-10
rs3860846	8	126631687	0.1771	-0.1602	4.214e-05
rs3860847	8	126631799	0.1164	-0.2103	5.15e-06
rs3860848	8	126632478	0.09929	-0.2716	3.874e-08
rs3887251	8	126633554	0.1152	-0.2141	4.284e-06
rs60135400	8	126634303	0.05798	-0.4212	2.32e-11
rs56363113	8	126634730	0.05878	-0.4099	6.255e-11
rs117739206	8	126634833	0.05878	-0.4099	6.255e-11
rs143800163	8	126634860	0.05878	-0.4099	6.255e-11
rs148658091	8	126634888	0.05878	-0.4099	6.255e-11
rs72724626	8	126634923	0.05878	-0.4099	6.255e-11
rs72724627	8	126635162	0.05798	-0.4212	2.32e-11
rs72724628	8	126635438	0.05798	-0.4212	2.32e-11
rs72724629	8	126635758	0.05838	-0.4151	3.96e-11
rs533890452	8	126637672	0.1128	-0.2738	3.736e-09
rs71576796	8	126639141	0.09657	-0.3473	4.158e-08
rs57662772	8	126639374	0.1271	-0.1874	3.29e-05
rs2124035	8	126644284	0.05957	-0.4091	3.934e-11
rs11293497	8	126644364	0.1553	-0.176	1.808e-05
rs11990155	8	126645018	0.05957	-0.4091	3.934e-11
rs11990424	8	126645637	0.05679	-0.4134	1.031e-10
rs35786127	8	126663429	0.2307	-0.1523	1.935e-05
rs16900784	8	126664035	0.08618	-0.2443	3.838e-06
rs4870950	8	126664327	0.09929	-0.2277	5.181e-06
rs111351239	8	126664825	0.06791	-0.2522	2.332e-05
rs16900785	8	126666126	0.09055	-0.2355	5.828e-06
rs12678344	8	126667366	0.06156	-0.276	9.906e-06
rs12678366	8	126667489	0.09214	-0.2267	1.142e-05
rs10088531	8	126668180	0.09929	-0.2241	7.284e-06
rs16900789	8	126668528	0.09095	-0.2184	2.556e-05
rs16900790	8	126668746	0.09095	-0.2184	2.556e-05
rs7011442	8	126669106	0.3185	-0.1644	2.266e-07
rs6991700	8	126669332	0.05838	-0.3046	1.126e-06
rs4871625	8	126670481	0.05322	-0.2902	1.607e-05
rs897157	8	126671176	0.166	-0.2913	2.115e-13
rs28602814	8	126671946	0.07228	-0.2394	3.769e-05
rs28372266	8	126672032	0.07228	-0.2394	3.769e-05
rs1809170	8	126674443	0.2002	-0.2732	3.754e-14
rs13280534	8	126676454	0.199	-0.2786	1.542e-14
rs10088324	8	126677014	0.2693	-0.2207	1.121e-11
rs897156	8	126677294	0.22	-0.2299	4.725e-11
rs1809169	8	126677542	0.2236	-0.227	6.528e-11
rs1809168	8	126677593	0.2228	-0.2293	4.585e-11
rs897155	8	126677800	0.2224	-0.2257	9.476e-11
rs897154	8	126677952	0.1962	-0.2759	4.837e-14
rs897153	8	126678301	0.2256	-0.2348	1.214e-11
rs4871626	8	126678921	0.2256	-0.2322	1.899e-11
rs55721915	8	126680261	0.4456	-0.1373	4.254e-06
rs4870951	8	126680955	0.4456	-0.1373	4.254e-06
rs4870952	8	126681261	0.4615	-0.1242	3.371e-05
rs13259325	8	126681357	0.4559	-0.1259	2.614e-05
rs13260964	8	126681742	0.4603	-0.1295	1.449e-05
rs34292585	8	126681869	0.06751	-0.3843	4.448e-11
rs2385226	8	126681996	0.4603	-0.1295	1.449e-05
rs61517483	8	126682403	0.2883	-0.2167	9.956e-12
rs4871627	8	126682576	0.4512	-0.14	2.567e-06
rs4871628	8	126682939	0.4512	-0.14	2.567e-06
rs2009328	8	126683313	0.226	-0.2331	1.584e-11
rs2009331	8	126683374	0.1966	-0.2839	6.059e-15
rs4006557	8	126683468	0.3098	-0.1996	2.121e-10
rs56822564	8	126683684	0.4512	-0.14	2.567e-06
rs7838054	8	126684142	0.4508	-0.1398	2.736e-06
rs2385228	8	126684313	0.226	-0.2331	1.584e-11
rs1902089	8	126684795	0.226	-0.2331	1.584e-11
rs1902088	8	126684997	0.226	-0.2331	1.584e-11
rs11786082	8	126685516	0.4603	-0.1295	1.449e-05
rs7825272	8	126685675	0.226	-0.2331	1.584e-11
rs56146846	8	126686072	0.2137	-0.2615	1.007e-13
rs9918911	8	126686808	0.45	-0.1377	3.312e-06
rs12155985	8	126687064	0.2172	-0.2565	2.59e-13
rs10956257	8	126687078	0.4468	-0.1403	2.174e-06
rs12155987	8	126687312	0.1918	-0.2964	6.051e-16
rs143584861	8	126687638	0.2149	-0.2215	5.255e-10
rs1159478	8	126688215	0.4285	-0.1548	2.024e-07
rs1159477	8	126688445	0.2172	-0.2565	2.59e-13
rs36121682	8	126688885	0.2172	-0.2565	2.59e-13
rs71295889	8	126689000	0.467	-0.1286	1.729e-05
rs1580096	8	126689385	0.4464	-0.1398	2.426e-06
rs7016330	8	126689692	0.2788	-0.2334	3.331e-13
rs35876562	8	126689807	0.2792	-0.2331	3.587e-13
rs7460922	8	126691766	0.4218	-0.1627	4.494e-08
rs7460157	8	126691856	0.4285	-0.1548	2.024e-07
rs199878508	8	126692474	0.2883	-0.2292	6.487e-13
rs6985951	8	126692618	0.4289	-0.1567	1.409e-07
rs10090733	8	126693620	0.218	-0.2578	1.716e-13
rs2054068	8	126694158	0.3963	-0.1894	2.118e-10
rs2054067	8	126694377	0.2137	-0.2648	4.019e-14
rs34084981	8	126695134	0.08856	-0.2475	1.447e-06
rs10102765	8	126696715	0.3459	-0.175	1.29e-08
rs4871630	8	126697494	0.08022	-0.2325	2.337e-05
rs7842318	8	126701247	0.2685	-0.2368	2.693e-13
rs4871631	8	126701729	0.3499	-0.1587	2.773e-07
rs10109262	8	126703457	0.3439	-0.1737	1.686e-08
rs17332697	8	126707061	0.3241	-0.1829	4.595e-09
rs7845939	8	126707355	0.4396	-0.116	8.32e-05
rs13271980	8	126711943	0.06652	-0.3014	3.324e-05
rs28537972	8	126713902	0.0617	-0.3605	1.839e-06
rs1985784	8	126715055	0.05043	-0.3716	8.143e-06
rs10216360	8	126717061	0.05955	-0.3778	8.184e-07
rs10216366	8	126717244	0.06062	-0.3682	1.321e-06
rs35283788	8	126719787	0.06062	-0.3363	9.951e-06
rs1454615	8	126727095	0.06438	-0.3857	1.647e-07
rs7018215	8	126728715	0.05579	-0.3556	5.867e-06
rs72724672	8	126728809	0.06791	-0.3767	3.174e-10
rs7014615	8	126731757	0.0574	-0.3779	1.107e-06
rs6996439	8	126731758	0.0574	-0.3779	1.107e-06
rs1867396	8	126732285	0.0574	-0.3779	1.107e-06
rs10441521	8	126733256	0.05848	-0.3668	1.967e-06
rs75031133	8	126733643	0.05901	-0.375	1.832e-06
rs10505455	8	126740960	0.06062	-0.3646	1.347e-06
rs10505456	8	126741452	0.0574	-0.3306	2.138e-05
rs35215135	8	126741745	0.05901	-0.3273	1.792e-05
rs28624769	8	126742169	0.05848	-0.3202	2.879e-05
rs72724684	8	126743913	0.06831	-0.3739	3.91e-10
rs9693102	8	126748336	0.05794	-0.3321	1.791e-05
rs13280027	8	126749993	0.05848	-0.3578	3.514e-06
rs6470375	8	126758220	0.05848	-0.3578	3.514e-06
rs62522775	8	126761140	0.1787	-0.2228	8.06e-09
rs4427195	8	126761661	0.06831	-0.3257	2.436e-08
rs7825992	8	126762967	0.05878	-0.3674	3.758e-09
rs4871637	8	126763557	0.06116	-0.3288	6.805e-08
rs4242370	8	126763859	0.07149	-0.2923	3.079e-07
rs11779285	8	126766725	0.2375	-0.2082	1.872e-09
rs7834022	8	126768042	0.2474	-0.1858	4.672e-08
rs56219934	8	126770012	0.2502	-0.1803	8.492e-08
rs11776153	8	126771986	0.08856	-0.3315	8.955e-11
rs10956258	8	126772563	0.2315	-0.2207	2.235e-10
rs1444004	8	126774379	0.2407	-0.1951	1.136e-08
rs11786887	8	126776129	0.247	-0.1869	3.607e-08
rs74939626	8	126777966	0.2478	-0.1862	3.757e-08
rs4871639	8	126778591	0.247	-0.1888	2.624e-08
rs4088245	8	126778915	0.245	-0.1916	2.007e-08
rs72726309	8	126779481	0.2494	-0.1823	6.083e-08
rs55762654	8	126781534	0.245	-0.1947	1.171e-08
rs17425525	8	126781807	0.2581	-0.18	8.992e-08
rs10088664	8	126782048	0.08459	-0.2584	8.549e-07
rs11781407	8	126782300	0.2581	-0.18	8.992e-08
rs35403521	8	126783072	0.2609	-0.1738	2.074e-07
rs34018597	8	126783359	0.2109	-0.251	2.143e-12
rs12056714	8	126783665	0.2609	-0.1729	2.289e-07
rs12542970	8	126784690	0.2613	-0.1719	2.662e-07
rs151333498	8	126785828	0.245	-0.1921	1.827e-08
rs111360829	8	126786113	0.2601	-0.1755	1.572e-07
rs55991454	8	126786512	0.2605	-0.1749	1.739e-07
rs55988985	8	126787072	0.2585	-0.178	1.176e-07
rs56352402	8	126787241	0.245	-0.1921	1.827e-08
rs10505457	8	126788035	0.2585	-0.178	1.176e-07
rs17334567	8	126788204	0.2498	-0.187	3.554e-08
rs10956260	8	126789312	0.2573	-0.1788	1.037e-07
rs55940747	8	126790589	0.245	-0.1921	1.827e-08
rs10956261	8	126792385	0.2478	-0.1844	5.544e-08
rs10098668	8	126793679	0.09611	-0.2043	4.505e-05
rs1596462	8	126794313	0.2466	-0.1872	3.603e-08
rs11779830	8	126796400	0.2351	-0.2081	1.852e-09
rs11779831	8	126796401	0.2351	-0.2081	1.852e-09
rs1348485	8	126799390	0.0838	-0.2515	2.326e-06
rs1443999	8	126801698	0.2343	-0.2092	1.529e-09
rs1443997	8	126802262	0.2558	-0.1832	5.475e-08
rs7817158	8	126802894	0.2597	-0.1796	8.354e-08
rs56264451	8	126803100	0.2554	-0.1828	5.448e-08
rs1550703	8	126805812	0.2605	-0.1789	9.384e-08
rs1550702	8	126805819	0.05203	-0.466	3.152e-12
rs1023796	8	126806236	0.2585	-0.1781	1.126e-07
rs1023795	8	126806534	0.2605	-0.1737	2.073e-07
rs1023794	8	126806535	0.2653	-0.1712	2.636e-07
rs1348481	8	126806835	0.2633	-0.1727	2.161e-07
rs959742	8	126807517	0.2605	-0.1737	2.073e-07
rs960715	8	126807625	0.2379	-0.202	4.891e-09
rs1348480	8	126813391	0.2379	-0.202	4.891e-09
rs9792179	8	126816539	0.106	-0.1944	5.646e-05
rs10956263	8	126818719	0.255	-0.1796	9.915e-08
rs11776441	8	126821474	0.2284	-0.2125	1.131e-09
rs55984096	8	126821648	0.2284	-0.2125	1.131e-09
rs72726335	8	126821998	0.2288	-0.2133	9.822e-10
rs55754245	8	126822434	0.2292	-0.2131	9.367e-10
rs11367644	8	126828387	0.09333	-0.214	2.108e-05
rs1443993	8	126830010	0.08777	-0.2188	2.423e-05
rs4871641	8	126830559	0.08936	-0.2187	1.991e-05
rs143011682	8	126831783	0.05242	-0.4621	3.855e-12
rs72726340	8	126834165	0.2292	-0.2186	3.344e-10
rs1373325	8	126835161	0.2284	-0.2198	2.724e-10
rs55806204	8	126841304	0.2288	-0.218	4.111e-10
rs4871643	8	126842732	0.2288	-0.218	4.111e-10
rs4871644	8	126842917	0.2359	-0.2048	3.299e-09
rs72726343	8	126843412	0.2295	-0.2176	4.413e-10
rs58525922	8	126843531	0.2331	-0.2109	1.228e-09
rs61003425	8	126843648	0.2359	-0.2048	3.299e-09
rs16900893	8	126843718	0.2355	-0.2087	1.786e-09
rs11786816	8	126843883	0.2355	-0.2087	1.786e-09
rs6984722	8	126845370	0.2351	-0.2018	5.688e-09
rs4006535	8	126845747	0.2284	-0.2142	8.342e-10
rs6994345	8	126846910	0.2343	-0.2099	1.446e-09
rs55738814	8	126847167	0.2276	-0.2154	6.826e-10
rs2034145	8	126849445	0.2347	-0.21	1.427e-09
rs5894780	8	126849893	0.2284	-0.2187	3.602e-10
rs12544873	8	126850721	0.2347	-0.2095	1.547e-09
rs7016183	8	126850883	0.2284	-0.2187	3.602e-10
rs4006534	8	126852023	0.08022	-0.2756	3.404e-07
rs56036919	8	126852782	0.2288	-0.218	4.111e-10
rs4871645	8	126853264	0.2351	-0.2088	1.753e-09
rs4871646	8	126853404	0.2284	-0.2208	2.425e-10
rs4870954	8	126853563	0.2288	-0.218	4.111e-10
rs7004298	8	126854395	0.2367	-0.2063	2.354e-09
rs7004300	8	126854400	0.2367	-0.2063	2.354e-09
rs72726350	8	126855398	0.216	-0.2331	8.365e-11
rs77940216	8	126856247	0.05282	-0.4707	1.269e-12
rs72726352	8	126856337	0.2288	-0.2179	4.186e-10
rs4006532	8	126856864	0.2343	-0.2107	1.258e-09
rs11784817	8	126857973	0.2295	-0.2166	5.328e-10
rs11777984	8	126857984	0.2292	-0.2187	3.622e-10
rs11784820	8	126857991	0.2292	-0.2187	3.622e-10
rs11777962	8	126858038	0.2288	-0.2179	4.186e-10
rs11777966	8	126858097	0.2288	-0.2179	4.186e-10
rs200139560	8	126858241	0.2288	-0.2179	4.186e-10
rs112454382	8	126858243	0.2292	-0.2187	3.622e-10
rs11781686	8	126858383	0.2295	-0.2175	4.493e-10
rs11784936	8	126858386	0.2295	-0.2175	4.493e-10
rs111340339	8	126858631	0.2288	-0.2179	4.186e-10
rs78345959	8	126858680	0.2292	-0.2187	3.622e-10
rs34677775	8	126858919	0.2288	-0.2179	4.186e-10
rs12544728	8	126859101	0.2288	-0.2179	4.186e-10
rs12549549	8	126859104	0.2292	-0.2187	3.622e-10
rs55900621	8	126859352	0.2292	-0.2187	3.622e-10
rs17343303	8	126859397	0.2288	-0.2179	4.186e-10
rs41521551	8	126859462	0.228	-0.2216	2.121e-10
rs17428113	8	126859596	0.2292	-0.2187	3.622e-10
rs113191409	8	126859803	0.228	-0.2216	2.121e-10
rs17428169	8	126859981	0.2292	-0.2187	3.622e-10
rs113737386	8	126859989	0.2292	-0.2187	3.622e-10
rs16900921	8	126860211	0.2343	-0.2107	1.258e-09
rs55695267	8	126860345	0.2288	-0.2179	4.186e-10
rs56141044	8	126860400	0.2288	-0.2179	4.186e-10
rs56112852	8	126860621	0.2307	-0.216	4.988e-10
rs56393494	8	126860629	0.2303	-0.2153	5.756e-10
rs56249936	8	126860715	0.2288	-0.2179	4.186e-10
rs55997658	8	126860814	0.228	-0.2216	2.121e-10
rs17428225	8	126861241	0.2288	-0.2179	4.186e-10
rs540502522	8	126861419	0.228	-0.2176	4.507e-10
rs199806681	8	126861431	0.228	-0.2176	4.507e-10
rs367693322	8	126861435	0.228	-0.2176	4.507e-10
rs68144142	8	126861456	0.228	-0.2176	4.507e-10
rs72726357	8	126861475	0.228	-0.2176	4.507e-10
rs111475284	8	126861640	0.2343	-0.2107	1.258e-09
rs10505461	8	126861847	0.2288	-0.2179	4.186e-10
rs17428323	8	126862121	0.2292	-0.2187	3.622e-10
rs17428351	8	126862421	0.2288	-0.2195	3.115e-10
rs11776935	8	126862732	0.2343	-0.2107	1.258e-09
rs11776946	8	126862818	0.2292	-0.2187	3.622e-10
rs6470389	8	126863470	0.2288	-0.2179	4.186e-10
rs6470390	8	126863650	0.2295	-0.2185	3.732e-10
rs6986933	8	126863780	0.2295	-0.2185	3.732e-10
rs12544585	8	126864239	0.2502	-0.1923	1.325e-08
rs112193462	8	126865693	0.2514	-0.1943	9.311e-09
rs35547622	8	126865873	0.2518	-0.1933	1.102e-08
rs17428505	8	126866110	0.2276	-0.2261	9.807e-11
rs11780604	8	126866157	0.2522	-0.1943	9.89e-09
rs11780651	8	126866173	0.2526	-0.1951	8.654e-09
rs11781589	8	126867184	0.1303	-0.3552	2.029e-16
rs3955453	8	126867463	0.1871	-0.1782	2.938e-06
rs4006530	8	126867555	0.1886	-0.1753	4.041e-06
rs28550637	8	126867879	0.1521	-0.1863	9.26e-06
rs6470391	8	126868230	0.1882	-0.1543	5.623e-05
rs80078460	8	126868765	0.05401	-0.2726	2.409e-05
rs13264012	8	126873109	0.1926	-0.1659	1.429e-05
rs1586789	8	126896886	0.1882	-0.1655	1.825e-05
rs35110938	8	126907302	0.1759	-0.1541	9.603e-05
rs10505462	8	126915549	0.05759	-0.4095	6.385e-11
rs10956268	8	126923380	0.2224	-0.1433	6.75e-05
rs34089300	8	126923382	0.06315	-0.4269	5.21e-13
rs145239180	8	126924625	0.05917	-0.4354	1.468e-12
rs7003389	8	126924749	0.2053	-0.1532	3.636e-05
rs12543972	8	126928632	0.2053	-0.1532	3.636e-05
rs16900959	8	126930124	0.0556	-0.4397	4.191e-12
rs2054999	8	126931601	0.2053	-0.1532	3.636e-05
rs34365489	8	126932010	0.2045	-0.1562	2.574e-05
rs13250375	8	126933351	0.2033	-0.1512	4.658e-05
rs13272874	8	126938856	0.0556	-0.4319	1.021e-11
rs1352813	8	126949496	0.2049	-0.1524	3.953e-05
rs1491471	8	126950481	0.2049	-0.1524	3.953e-05
rs1602511	8	126959274	0.1033	-0.2297	2.041e-06
rs6470397	8	126960818	0.05639	-0.3425	1.659e-07
rs6470398	8	126960819	0.05838	-0.3524	4.603e-08
rs4871652	8	126964618	0.282	-0.1389	2.555e-05
rs6991743	8	126973226	0.1215	-0.1792	7.605e-05
rs112267249	8	126990997	0.1382	-0.1911	5.33e-06
rs35102836	8	126995622	0.1982	-0.1501	4.63e-05
rs7017721	8	126997700	0.1398	-0.2004	1.688e-06
rs33977295	8	126999055	0.1311	-0.1883	1.037e-05
rs10109175	8	127000790	0.1362	-0.1997	2.16e-06
rs7001943	8	127001814	0.1311	-0.1718	5.624e-05
rs62521376	8	127003663	0.1315	-0.1706	6.285e-05
rs12334672	8	127004996	0.1315	-0.1706	6.285e-05
rs34807989	8	127008232	0.1851	-0.1556	5.665e-05
rs56358642	8	127009326	0.1815	-0.1586	4.472e-05
rs7814426	8	127010215	0.09929	-0.2166	1.868e-05
rs11784972	8	127011069	0.09968	-0.2184	1.544e-05
rs13270955	8	12701483	0.2911	0.1322	4.704e-05
rs6470402	8	127015257	0.07983	-0.225	6.204e-05
rs75042948	8	127017199	0.07983	-0.2209	8.233e-05
rs34069331	8	12702802	0.2323	0.1393	5.582e-05
rs34416944	8	12703453	0.2327	0.1356	8.478e-05
rs12216780	8	127066713	0.07784	-0.2229	9.066e-05
rs10956283	8	127067986	0.07784	-0.2229	9.066e-05
rs10956284	8	127069657	0.07784	-0.2229	9.066e-05
rs11787380	8	127069851	0.07784	-0.2229	9.066e-05
rs7825200	8	128656651	0.08459	-0.226	1.465e-05
rs36035989	8	133578135	0.1338	-0.1793	4.384e-05
rs77179452	8	13845329	0.1378	0.1757	3.982e-05
rs75732097	8	13845422	0.1251	0.176	7.143e-05
rs56163244	8	14463845	0.1295	0.2438	2.455e-08
rs60547285	8	145151692	0.4309	0.1298	1.569e-05
rs11784421	8	145885793	0.09214	0.2033	9.42e-05
rs373086184	8	146040507	0.2407	0.1497	2.581e-05
rs2736065	8	15709973	0.3642	0.122	7.907e-05
rs3008294	8	161466	0.1636	0.1696	3.223e-05
rs4295702	8	17255661	0.4833	-0.1166	9.029e-05
rs1557587	8	17257286	0.4651	-0.1312	1.312e-05
rs2157640	8	17258906	0.471	-0.1421	2.086e-06
rs2106023	8	17258968	0.4718	-0.1433	1.704e-06
rs2157641	8	17259286	0.4865	0.1275	1.946e-05
rs34246003	8	17259435	0.4722	-0.1429	1.861e-06
rs34069121	8	17260943	0.471	-0.1421	2.086e-06
rs11993534	8	17261771	0.4714	-0.1428	1.829e-06
rs67843222	8	17261795	0.471	-0.1421	2.086e-06
rs71543688	8	17262065	0.4714	-0.1428	1.829e-06
rs11203853	8	17263069	0.4861	0.1243	3.196e-05
rs11203854	8	17263238	0.4714	-0.1428	1.829e-06
rs35970798	8	17263424	0.471	-0.1421	2.086e-06
rs35254766	8	17263842	0.4722	-0.1457	1.106e-06
rs13277134	8	17265090	0.4706	-0.1436	1.647e-06
rs13269592	8	17265125	0.4702	-0.143	1.879e-06
rs13268536	8	17265129	0.4686	-0.1393	3.333e-06
rs200642957	8	17265616	0.4674	-0.1411	2.642e-06
rs201721174	8	17265617	0.4674	-0.1411	2.642e-06
rs59752152	8	17266936	0.479	-0.1246	2.652e-05
rs373570044	8	17321300	0.3634	-0.1233	8.457e-05
rs6586734	8	18194387	0.2609	-0.1394	3.641e-05
rs10099199	8	18378221	0.118	-0.2025	1.535e-05
rs201072028	8	19816932	0.05917	-0.25	7.682e-05
rs2616155	8	20683558	0.3451	0.1235	5.316e-05
rs2616158	8	20684331	0.3451	0.1235	5.316e-05
rs2616163	8	20686953	0.3459	0.121	7.308e-05
rs1441799	8	20687289	0.3455	0.1238	5.062e-05
rs2410669	8	20688643	0.3451	0.1215	6.99e-05
rs2583681	8	20698603	0.363	0.1227	5.053e-05
rs1330725550	8	2192980	0.4873	0.1246	2.443e-05
rs62502251	8	2195758	0.4654	0.1552	1.093e-07
rs77292569	8	2196015	0.4174	-0.1273	2.802e-05
rs78710759	8	2196016	0.4174	-0.1273	2.802e-05
rs73171436	8	2196020	0.4345	-0.1419	2.394e-06
rs8192306	8	22015853	0.2387	0.1604	5.336e-06
rs1455646	8	2222129	0.06712	-0.2464	4.813e-05
rs73543031	8	22897686	0.2303	0.1438	5.311e-05
rs2553273	8	30971345	0.1378	0.2702	9.353e-11
rs33937958	8	34157474	0.4273	-0.1244	2.804e-05
rs73612424	8	39258506	0.0834	0.23	5.239e-05
rs6991092	8	39260845	0.09333	0.2432	7.522e-06
rs28491742	8	39261107	0.09333	0.2432	7.522e-06
rs9693556	8	39261645	0.09333	0.2432	7.522e-06
rs28477316	8	39262279	0.09333	0.2432	7.522e-06
rs7012005	8	39263150	0.09333	0.2432	7.522e-06
rs7013148	8	39264062	0.09333	0.2432	7.522e-06
rs7013479	8	39264280	0.09333	0.2432	7.522e-06
rs7013756	8	39264398	0.09333	0.2432	7.522e-06
rs7009116	8	39267424	0.09333	0.2432	7.522e-06
rs75923004	8	39268353	0.09333	0.2432	7.522e-06
rs10091230	8	39268803	0.09333	0.2432	7.522e-06
rs78056114	8	39269784	0.09333	0.2432	7.522e-06
rs28829075	8	39270462	0.09333	0.2432	7.522e-06
rs7816189	8	4275981	0.3086	-0.1697	7.56e-08
rs1238057	8	4276790	0.1207	0.1882	4.909e-05
rs9650515	8	4277073	0.1255	0.1851	5.744e-05
rs1217654	8	4307361	0.09015	0.2152	4.226e-05
rs75776537	8	43453065	0.083	0.2233	3.861e-05
rs80100843	8	43486570	0.08936	0.2507	1.938e-06
rs11783285	8	43553312	0.2085	0.2095	9.188e-09
rs200500140	8	43822076	0.116	0.2403	8.001e-08
rs9720494	8	43823133	0.4837	-0.138	2.853e-06
rs74989459	8	43823134	0.4837	-0.138	2.853e-06
rs547811089	8	43825495	0.083	0.2137	5.105e-05
rs576948773	8	43826474	0.1815	0.2668	1.358e-12
rs541156840	8	43829264	0.201	0.2372	3.393e-11
rs77286982	8	43833010	0.1064	0.2117	1.047e-05
rs112533532	8	46839861	0.2093	0.2283	7.294e-11
rs4501590	8	46843642	0.1319	0.1863	1.893e-05
rs77747331	8	46919157	0.07149	0.2657	3.323e-06
rs71564995	8	46984694	0.118	0.2157	2.138e-06
rs59555467	8	47026961	0.1799	-0.16	3.007e-05
rs4266659	8	47121481	0.1779	-0.1665	1.485e-05
rs359805	8	47190948	0.1732	-0.1711	9.198e-06
rs13279227	8	47602383	0.4917	0.1206	3.289e-05
rs116998514	8	48469810	0.08499	0.2187	2.019e-05
rs116511029	8	48491903	0.08221	0.215	3.748e-05
rs2171854	8	48492845	0.083	0.2182	2.682e-05
rs543834951	8	48530751	0.08221	0.2162	3.376e-05
rs142704379	8	58224189	0.2482	0.1488	2.069e-05
rs4593520	8	597487	0.247	0.1347	8.538e-05
rs12681994	8	6182245	0.1557	0.2164	1.669e-07
rs61048567	8	6268612	0.2093	-0.1524	5.593e-05
rs2018616	8	6656047	0.4833	0.1205	7.856e-05
rs2553720	8	6659076	0.4865	-0.1293	2.133e-05
rs2553725	8	6659203	0.4865	-0.1293	2.133e-05
rs890229	8	6660497	0.4881	-0.1261	3.369e-05
rs890232	8	6661363	0.4519	-0.1186	8.858e-05
rs55745947	8	6664058	0.3185	-0.1316	4.706e-05
rs4540395	8	67799050	0.08141	-0.234	1.189e-05
rs2358008	8	67813633	0.08221	-0.2295	1.636e-05
rs814465	8	69224040	0.0691	-0.2369	8.088e-05
rs189055727	8	6985338	0.139	0.2196	2.798e-07
rs9693758	8	6990916	0.1311	0.2484	1.104e-08
rs34577680	8	6991126	0.2141	0.1722	1.257e-06
rs529380953	8	6992621	0.1545	0.2131	8.963e-08
rs549529415	8	6992622	0.1545	0.2131	8.963e-08
rs57062185	8	6995017	0.3221	0.2811	2.117e-06
rs10090020	8	7001203	0.1471	0.327	1.938e-05
rs7845518	8	7002444	0.2247	0.3149	4.906e-06
rs28374746	8	7004721	0.3032	0.3124	3.839e-07
rs28475216	8	7004742	0.2346	0.414	1.49e-09
rs10099101	8	7005075	0.2813	0.2935	5.148e-06
rs10109563	8	7006658	0.2366	0.4217	5.418e-10
rs28639611	8	7006994	0.2366	0.4217	5.418e-10
rs4840677	8	7007672	0.2376	0.421	6.004e-10
rs4840678	8	7007833	0.2197	0.4018	6.43e-09
rs4840680	8	7007865	0.2376	0.421	6.004e-10
rs10099558	8	7008971	0.2147	0.3911	2.598e-08
rs10100574	8	7009017	0.1332	0.3352	4.908e-05
rs28529215	8	7009257	0.163	0.3543	3.542e-06
rs10104306	8	7009808	0.164	0.4597	8.108e-10
rs4278176	8	7010550	0.1968	0.4156	9.268e-09
rs76082713	8	7012319	0.1948	0.4269	6.897e-09
rs62489229	8	7015514	0.3698	0.2282	7.764e-05
rs56016681	8	7023935	0.1571	0.3746	1.788e-06
rs55759310	8	7023937	0.1571	0.3746	1.788e-06
rs7000490	8	73040431	0.3574	-0.1267	4.917e-05
rs376248093	8	8000709	0.4198	0.1528	3.757e-07
rs2340026	8	95161350	0.2073	-0.1423	9.177e-05
rs3779687	8	95171183	0.2097	-0.1441	6.707e-05
rs55779959	8	98997042	0.1303	-0.1798	5.244e-05
rs12544193	8	98997986	0.1565	-0.1729	2.242e-05
rs34899856	8	98998061	0.1573	-0.1742	1.904e-05
rs68116021	8	98999611	0.1581	-0.1857	4.987e-06
rs60324498	8	99000582	0.1577	-0.1802	9.501e-06
rs140017044	8	99003949	0.1704	-0.1838	3.501e-06
rs13274382	8	99005123	0.1581	-0.1805	9.053e-06
rs68131553	8	99005250	0.1581	-0.1805	9.053e-06
rs11559202	8	99006736	0.1581	-0.1805	9.053e-06
rs11559201	8	99006748	0.1581	-0.1805	9.053e-06
rs16896517	8	99007733	0.1581	-0.1805	9.053e-06
rs13268951	8	99008028	0.1581	-0.1805	9.053e-06
rs34139241	8	99008892	0.1577	-0.18	1.031e-05
rs12550104	8	99017665	0.1569	-0.1833	7.26e-06
rs57866232	8	99020391	0.1573	-0.1805	9.321e-06
rs12549802	8	99022171	0.1569	-0.1833	7.26e-06
rs1454713	8	99025466	0.2637	-0.1464	1.158e-05
rs34821398	8	99026525	0.1569	-0.1833	7.26e-06
rs11996042	8	99028182	0.1577	-0.1792	1.063e-05
rs11991161	8	99030718	0.1577	-0.1792	1.063e-05
rs13248865	8	99036084	0.1577	-0.1792	1.063e-05
rs35417638	8	99036670	0.1577	-0.1792	1.063e-05
rs35489233	8	99036733	0.1573	-0.1815	8.232e-06
rs5893446	8	99037082	0.1577	-0.1792	1.063e-05
rs12549967	8	99038140	0.1569	-0.1833	7.26e-06
rs34276726	8	99039263	0.1569	-0.1833	7.26e-06
rs2290467	8	99040154	0.1569	-0.1833	7.26e-06
rs2290468	8	99042226	0.1577	-0.1792	1.063e-05
rs7012838	8	99043333	0.1577	-0.1792	1.063e-05
rs72678742	8	99044997	0.1577	-0.1792	1.063e-05
rs71514975	8	99045009	0.1569	-0.1833	7.26e-06
rs2444897	8	99045071	0.2621	-0.151	6.382e-06
rs7004993	8	99045075	0.1577	-0.1792	1.063e-05
rs6985709	8	99045454	0.1577	-0.1792	1.063e-05
rs2279120	8	99046040	0.1569	-0.1833	7.26e-06
rs11997426	8	99046985	0.1577	-0.1792	1.063e-05
rs11990341	8	99047481	0.1577	-0.1792	1.063e-05
rs3088121	8	99048049	0.1569	-0.1833	7.26e-06
rs13256656	8	99049614	0.1688	-0.1792	5.566e-06
rs13265127	8	99050266	0.1577	-0.1792	1.063e-05
rs7016999	8	99050878	0.1577	-0.1792	1.063e-05
rs28522929	8	99064613	0.2021	-0.1708	3.854e-06
rs78548919	8	99064875	0.2021	-0.1708	3.854e-06
rs10978090	9	1001238	0.1747	0.1738	1.014e-05
rs4740453	9	10465615	0.0973	-0.2026	4.973e-05
rs57079254	9	108539604	0.0699	-0.2298	6.622e-05
rs79773287	9	108539628	0.0699	-0.2298	6.622e-05
rs12338740	9	108539786	0.05481	-0.2674	4.458e-05
rs10816547	9	110431887	0.2065	-0.1411	9.513e-05
rs1360257	9	110556602	0.2129	-0.148	5.266e-05
rs67686996	9	113646183	0.106	-0.1883	8.089e-05
rs3983385	9	115301964	0.0834	-0.2373	6.423e-06
rs12339669	9	117270304	0.1219	0.1892	5.065e-05
rs12348878	9	117270642	0.1219	0.1892	5.065e-05
rs2031875	9	117306807	0.09571	0.2179	1.855e-05
rs1413414	9	119899307	0.08896	0.2215	1.549e-05
rs536528837	9	125882768	0.2101	0.1582	1.267e-05
rs11346135	9	127301184	0.4079	-0.1195	7.406e-05
rs147309773	9	131322077	0.3681	0.1311	2.466e-05
rs201896399	9	131435784	0.3332	0.145	6.56e-06
rs200104828	9	133461	0.166	0.1918	1.217e-06
rs2104637	9	13461234	0.3006	-0.1288	9.853e-05
rs17474001	9	136267149	0.1346	0.232	1.704e-07
rs41296107	9	136270992	0.08658	0.222	3.944e-05
rs28645493	9	136305738	0.08618	0.217	6.079e-05
rs28446901	9	136308796	0.172	0.2453	7.697e-10
rs652600	9	136311017	0.2569	-0.1308	9.361e-05
rs28602660	9	136312071	0.08539	0.2155	7.195e-05
rs36222279	9	136315974	0.08499	0.2167	6.792e-05
rs3124766	9	136316942	0.1402	0.2032	2.962e-06
rs2073937	9	136323632	0.1168	0.2158	2.429e-06
rs76419670	9	136345407	0.3264	0.1317	3.755e-05
rs34108489	9	136348215	0.253	0.1708	5.439e-07
rs3094324	9	136350150	0.2609	0.1403	3.954e-05
rs55978893	9	136351482	0.2228	0.1539	1.601e-05
rs28650090	9	136352390	0.4031	0.1205	7.586e-05
rs200969777	9	136353855	0.3145	0.1518	2.242e-06
rs28464387	9	136358194	0.1716	0.1507	9.073e-05
rs736418	9	136359182	0.2204	0.1567	1.18e-05
rs35061168	9	136359373	0.1704	0.1655	1.84e-05
rs61230641	9	136360572	0.2359	0.1531	1.139e-05
rs66905325	9	136360704	0.116	0.2524	6.806e-08
rs111163031	9	136360858	0.116	0.2524	6.806e-08
rs200948906	9	136360988	0.1148	0.2523	7.536e-08
rs111163033	9	136361079	0.1156	0.2524	7.008e-08
rs79473315	9	136362682	0.1743	0.1502	9.912e-05
rs28615587	9	136365146	0.3114	0.1528	2.282e-06
rs55747418	9	136366046	0.2184	0.2099	3.674e-09
rs34935470	9	136368406	0.2343	0.17	1.787e-06
rs11522319	9	136369218	0.1763	0.1498	9.573e-05
rs28668122	9	136370204	0.1779	0.1616	2.313e-05
rs11535669	9	136371468	0.1871	0.1675	7.462e-06
rs11525181	9	136373860	0.193	0.2286	1.821e-09
rs11562629	9	136375057	0.1799	0.1656	1.259e-05
rs34387740	9	136375396	0.193	0.2286	1.821e-09
rs11523304	9	136376083	0.3308	0.1619	4.423e-07
rs11523306	9	136376491	0.1914	0.2373	4.852e-10
rs11524726	9	136376735	0.3308	0.1619	4.423e-07
rs368120974	9	136376800	0.1914	0.2373	4.852e-10
rs548104668	9	136376834	0.1481	0.1984	2.072e-06
rs149926791	9	136376862	0.191	0.2363	5.811e-10
rs373229025	9	136376934	0.1922	0.2371	4.45e-10
rs62643568	9	136377046	0.359	0.143	5.847e-06
rs11523134	9	136378520	0.1906	0.2326	1.115e-09
rs57445522	9	136378618	0.1811	0.1637	1.551e-05
rs56161877	9	136378662	0.1811	0.1637	1.551e-05
rs62576042	9	136378727	0.1442	0.18	2.117e-05
rs79784812	9	136378812	0.1811	0.1637	1.551e-05
rs17758315	9	136379890	0.4234	0.1543	1.769e-07
rs9802874	9	136382716	0.4337	0.1201	6.031e-05
rs11523307	9	136384162	0.1211	0.2263	1.073e-06
rs9330462	9	136385088	0.4079	0.1437	2.449e-06
rs62576048	9	136390809	0.2474	0.1369	8.607e-05
rs11103417	9	137494787	0.1684	-0.1951	1.231e-06
rs35600591	9	137494856	0.106	-0.2539	1.53e-07
rs62571314	9	137495319	0.09293	-0.2123	3.465e-05
rs60631478	9	138329536	0.307	-0.1292	8.73e-05
rs34316222	9	138929358	0.4369	0.1493	1.358e-06
rs373864848	9	139246559	0.3777	0.1312	1.598e-05
rs9411271	9	139286262	0.1025	0.2006	7.507e-05
rs3125003	9	139405475	0.09214	0.2054	7.248e-05
rs3812607	9	139407032	0.09134	0.207	6.717e-05
rs4489420	9	139418260	0.4678	-0.1401	3.8e-06
rs4489421	9	139418661	0.4623	-0.1431	2.624e-06
rs9411210	9	139419951	0.4619	-0.1453	1.823e-06
rs7030068	9	139420026	0.4603	-0.1367	7.539e-06
rs6560633	9	139421832	0.4639	-0.1316	1.613e-05
rs146685520	9	139475689	0.1871	-0.1741	4.019e-06
rs138053848	9	139475926	0.3777	-0.123	5.156e-05
rs55796009	9	139518258	0.08022	-0.3321	1.024e-09
rs12376605	9	139518718	0.1469	-0.2404	8.058e-09
rs12554891	9	139519134	0.07943	-0.3434	3.067e-10
rs12554913	9	139519392	0.07943	-0.3434	3.067e-10
rs56391297	9	139521363	0.07824	-0.3418	5.912e-10
rs3955557	9	139532126	0.2569	-0.2093	3.791e-10
rs78982359	9	139532461	0.06831	-0.2792	1.837e-06
rs143275006	9	139534159	0.06831	-0.2792	1.837e-06
rs7470825	9	139534386	0.3463	-0.1414	5.585e-06
rs71492128	9	139534585	0.3316	-0.1583	4.095e-07
rs75122415	9	139535153	0.07029	-0.2818	1.124e-06
rs10120614	9	139535238	0.3447	-0.1409	6.547e-06
rs79906720	9	139535258	0.07029	-0.2818	1.124e-06
rs75077188	9	139535420	0.07029	-0.2818	1.124e-06
rs10735657	9	139535714	0.355	-0.1415	5.492e-06
rs75969625	9	139535855	0.0691	-0.285	9.881e-07
rs10735658	9	139535913	0.3443	-0.1414	6.082e-06
rs61446747	9	139539856	0.2697	-0.2225	2.419e-11
rs7854618	9	139540385	0.07943	-0.2487	5.542e-06
rs1547703	9	139541610	0.2804	-0.2083	2.826e-10
rs7853408	9	139541722	0.3181	-0.1761	2.495e-08
rs9411211	9	139542155	0.3181	-0.1761	2.495e-08
rs7871194	9	139544437	0.3233	-0.1687	1.066e-07
rs149091132	9	139544886	0.07625	-0.2575	4.217e-06
rs4880115	9	139549160	0.06156	-0.2699	1.446e-05
rs35496026	9	139549678	0.2228	-0.2149	8.448e-10
rs34826757	9	139549808	0.2188	-0.2172	6.248e-10
rs79315357	9	139550368	0.06195	-0.2704	1.327e-05
rs77073919	9	139550844	0.06831	-0.2801	1.72e-06
rs4880116	9	139551024	0.07228	-0.2958	1.955e-07
rs79687485	9	139551493	0.06235	-0.2721	1.107e-05
rs4880061	9	139552910	0.06354	-0.316	1.742e-07
rs9411259	9	139553723	0.1172	-0.1969	2.162e-05
rs4880062	9	139553865	0.0691	-0.2947	5.034e-07
rs11145821	9	139555089	0.06553	-0.3089	2.37e-07
rs117607236	9	139555173	0.06553	-0.3089	2.37e-07
rs80290211	9	139555361	0.06553	-0.3089	2.37e-07
rs12375984	9	139556171	0.06553	-0.3089	2.37e-07
rs9411260	9	139556312	0.2625	-0.1822	4.076e-08
rs12375661	9	139556360	0.06553	-0.3089	2.37e-07
rs1332793	9	139556771	0.2756	-0.1649	4.51e-07
rs9411213	9	139557057	0.2649	-0.1756	1.031e-07
rs9411261	9	139558226	0.2756	-0.1649	4.51e-07
rs7041558	9	139559127	0.2705	-0.1744	1.079e-07
rs7847142	9	139560140	0.2577	-0.192	9.669e-09
rs28758526	9	139560834	0.253	-0.2055	1.069e-09
rs73668351	9	139561184	0.06315	-0.3659	1.161e-09
rs73668352	9	139562460	0.06394	-0.3496	6.595e-09
rs4880118	9	139562993	0.05917	-0.3339	1.204e-07
rs4636297	9	139565150	0.2375	-0.1808	1.733e-07
rs1140713	9	139565285	0.05878	-0.3761	2.54e-09
rs117729430	9	139566020	0.05639	-0.3403	1.46e-07
rs6951	9	139567762	0.1044	-0.212	1.539e-05
rs9411215	9	139569066	0.2164	-0.145	7.46e-05
rs914747	9	139570580	0.09571	-0.2369	3.559e-06
rs2236514	9	139572068	0.2494	-0.164	1.699e-06
rs11145831	9	139592942	0.3836	-0.1352	1.028e-05
rs10116492	9	139593195	0.3876	-0.137	8.028e-06
rs10115781	9	139593344	0.3872	-0.1353	1.02e-05
rs7022413	9	139593554	0.3896	-0.1332	1.385e-05
rs10125398	9	139594878	0.3836	-0.1362	8.786e-06
rs34747988	9	139595107	0.3844	-0.1337	1.274e-05
rs11998802	9	139595633	0.3832	-0.1326	1.509e-05
rs7862174	9	139595943	0.3836	-0.136	9.081e-06
rs2385891	9	139596420	0.3888	-0.1361	9.347e-06
rs1889041	9	139596548	0.3817	-0.1385	6.065e-06
rs3028909	9	139596758	0.3904	-0.1332	1.462e-05
rs12001423	9	139597328	0.382	-0.1371	7.712e-06
rs10870111	9	139597848	0.3904	-0.1349	1.193e-05
rs10870112	9	139598108	0.39	-0.1318	1.853e-05
rs56093903	9	139599041	0.3828	-0.1355	1.037e-05
rs78101286	9	139599043	0.3828	-0.1355	1.037e-05
rs75458957	9	139599046	0.3828	-0.1355	1.037e-05
rs55662926	9	139599048	0.3828	-0.1355	1.037e-05
rs11789589	9	139599075	0.384	-0.1346	1.171e-05
rs11789604	9	139599129	0.3884	-0.1366	9.064e-06
rs10584952	9	139599504	0.3149	-0.1487	2.683e-06
rs199783000	9	139599512	0.3403	-0.1521	9.305e-07
rs7859392	9	139599666	0.3892	-0.1373	8.338e-06
rs7863275	9	139600502	0.3892	-0.1373	8.338e-06
rs10781512	9	139600559	0.3844	-0.1395	5.688e-06
rs7875571	9	139600706	0.3928	-0.1362	9.903e-06
rs60229798	9	139601387	0.3606	-0.1442	3.144e-06
rs7034756	9	139601866	0.39	-0.131	1.919e-05
rs147620956	9	139601909	0.3912	-0.1301	2.266e-05
rs61279806	9	139602137	0.3797	-0.1464	1.783e-06
rs10117822	9	139602652	0.3936	-0.1307	1.979e-05
rs7875760	9	139603449	0.3928	-0.1207	8.335e-05
rs10116229	9	139603460	0.394	-0.1215	7.601e-05
rs17250050	9	139784442	0.477	0.1821	9.979e-10
rs116915239	9	139831744	0.05282	0.259	9.96e-05
rs12379285	9	139888969	0.3562	0.1827	3.531e-09
rs12555382	9	139944548	0.2625	0.1425	4.742e-05
rs118178799	9	139973614	0.1771	0.2093	1.561e-07
rs7871579	9	139990530	0.2736	0.1927	1.224e-08
rs12554429	9	139992479	0.3074	0.1917	2.177e-09
rs6560660	9	140010517	0.3352	0.1567	1.287e-06
rs4880095	9	140022882	0.4515	0.1242	5.356e-05
rs1140125	9	140024083	0.4206	0.1284	3.36e-05
rs10870189	9	140024587	0.4512	0.1228	6.434e-05
rs372985121	9	140026297	0.4305	0.1389	5.716e-06
rs56054965	9	140029402	0.303	0.2565	5.797e-15
rs7026060	9	140029647	0.1557	0.1896	6.934e-06
rs4880213	9	140031001	0.4357	0.1398	5.836e-06
rs71387806	9	140040002	0.06672	-0.2916	1.328e-06
rs11146023	9	140040039	0.06513	-0.2696	1.236e-05
rs543160973	9	140048884	0.3658	0.1266	4.625e-05
rs201713875	9	140050850	0.189	0.2422	2.218e-10
rs41307438	9	140070397	0.1938	0.1918	7.791e-07
rs72240605	9	140072247	0.1299	0.1941	1.929e-05
rs76044090	9	140079975	0.139	0.1841	2.1e-05
rs10810132	9	14338470	0.139	-0.1908	8.379e-06
rs7036184	9	14338625	0.1672	-0.1794	7.848e-06
rs4741365	9	14376009	0.1612	-0.182	8.411e-06
rs34561351	9	14531672	0.1708	-0.1597	6.902e-05
rs1494354	9	14782497	0.2045	-0.1536	3.588e-05
rs7027322	9	14785224	0.2164	-0.1448	6.581e-05
rs34709613	9	14785787	0.2164	-0.1421	8.603e-05
rs12347393	9	14810847	0.09055	-0.2024	6.033e-05
rs71509924	9	14889	0.2851	-0.1875	1.351e-08
rs4961422	9	16851320	0.08499	-0.216	7.437e-05
rs60099744	9	16852799	0.08539	-0.2142	8.281e-05
rs1339551	9	16854770	0.08539	-0.2142	8.281e-05
rs61132125	9	16855653	0.08539	-0.2142	8.281e-05
rs1572763	9	16925009	0.1088	-0.2058	2.098e-05
rs629280	9	203226	0.2558	0.1528	8.6e-06
rs57561334	9	20740355	0.2153	-0.1455	8.544e-05
rs71496857	9	20751153	0.2232	-0.1461	8.991e-05
rs12552249	9	20763995	0.253	-0.159	6.256e-06
rs34192626	9	20783663	0.2466	-0.1447	5.059e-05
rs10964712	9	20806466	0.2486	-0.1396	8.2e-05
rs72718147	9	25036933	0.1446	0.1777	3.124e-05
rs4326431	9	2801321	0.1307	-0.1984	5.218e-06
rs62544643	9	33411642	0.05759	-0.2571	7.175e-05
rs10973921	9	38580481	0.1886	-0.157	2.421e-05
rs10973922	9	38580708	0.1946	-0.156	2.403e-05
rs10973923	9	38580926	0.2002	-0.1578	1.496e-05
rs10973925	9	38582768	0.1946	-0.156	2.403e-05
rs2890808	9	38583926	0.1894	-0.1573	2.427e-05
rs4338195	9	38588040	0.1843	-0.1685	8.237e-06
rs10973928	9	38589598	0.1871	-0.1567	2.997e-05
rs7856132	9	38590062	0.1906	-0.1644	1.122e-05
rs4878830	9	38592137	0.1898	-0.158	2.491e-05
rs4878831	9	38592200	0.1871	-0.1567	2.997e-05
rs10973929	9	38594255	0.1855	-0.1558	3.53e-05
rs138739332	9	38595272	0.1863	-0.1532	4.691e-05
rs2996347	9	38595886	0.1974	-0.1444	8.954e-05
rs4878832	9	38603818	0.1867	-0.1475	8.922e-05
rs635955	9	38605459	0.197	-0.1569	2.278e-05
rs7040966	9	38605950	0.1994	-0.16	1.426e-05
rs34294969	9	38606298	0.1843	-0.1568	3.375e-05
rs12683556	9	38607976	0.1859	-0.1493	7.74e-05
rs621015	9	38610943	0.1914	-0.147	9.238e-05
rs62570111	9	38874309	0.1299	0.2085	1.916e-06
rs62570116	9	38875776	0.133	0.2083	1.546e-06
rs2872796	9	38877065	0.1338	0.2018	2.683e-06
rs375839307	9	38877656	0.1291	0.2054	2.603e-06
rs62568848	9	39074739	0.2399	0.1774	3.195e-07
rs200769412	9	39075301	0.2025	0.2059	2.297e-08
rs201719898	9	39075336	0.1934	0.2126	1.792e-08
rs12378646	9	39077729	0.1934	0.2126	1.792e-08
rs12378672	9	39077750	0.2025	0.2059	2.297e-08
rs61257910	9	39077832	0.1934	0.2126	1.792e-08
rs12378962	9	39078163	0.2025	0.2059	2.297e-08
rs5897993	9	39079421	0.2014	0.2134	8.292e-09
rs1692849	9	39079696	0.2149	0.181	4.761e-07
rs1692848	9	39079735	0.1708	0.2105	6.092e-08
rs141825670	9	39081117	0.2017	0.2082	1.753e-08
rs201374142	9	39081194	0.1934	0.2271	1.29e-09
rs184940051	9	39081287	0.2014	0.2166	4.929e-09
rs1475651	9	39081480	0.1938	0.2153	8.28e-09
rs201127788	9	39081486	0.1938	0.2153	8.28e-09
rs2990041	9	39081585	0.1946	0.2343	3.634e-10
rs566505841	9	39081845	0.1724	0.2473	1.773e-10
rs145379877	9	39081850	0.1724	0.2473	1.773e-10
rs182632259	9	39081860	0.1724	0.2473	1.773e-10
rs141176802	9	39082198	0.2014	0.2171	4.505e-09
rs186410334	9	39082200	0.2014	0.2171	4.505e-09
rs2778042	9	39082697	0.2029	0.2115	1.079e-08
rs56121395	9	39082857	0.2061	0.1958	1.02e-07
rs4062726	9	39082882	0.2061	0.1958	1.02e-07
rs55764354	9	39083057	0.2053	0.2003	5.254e-08
rs11794526	9	39083131	0.2061	0.1958	1.02e-07
rs2210426	9	39083498	0.2097	0.164	8.07e-06
rs2210427	9	39083528	0.2021	0.2161	5.319e-09
rs3119709	9	39083612	0.2025	0.1991	7.29e-08
rs4062740	9	39083738	0.2057	0.1907	2.246e-07
rs1692834	9	39083790	0.2077	0.1823	7.173e-07
rs147968261	9	39083834	0.2077	0.1823	7.173e-07
rs10974134	9	39084334	0.2077	0.1823	7.173e-07
rs10562418	9	39085040	0.1867	0.2428	2.364e-10
rs10562419	9	39085082	0.1886	0.2319	1.294e-09
rs56196481	9	39086372	0.2109	0.1507	4.097e-05
rs2183892	9	39086695	0.2109	0.1507	4.097e-05
rs57312790	9	39087057	0.2109	0.1507	4.097e-05
rs57593467	9	39087269	0.2105	0.1484	5.655e-05
rs58778684	9	39087486	0.1946	0.2162	8.842e-09
rs10814794	9	39087498	0.2037	0.2031	3.722e-08
rs7047558	9	39087708	0.1974	0.2205	4.189e-09
rs7047567	9	39087729	0.2109	0.1507	4.097e-05
rs7031205	9	39087775	0.2085	0.1692	4.118e-06
rs7031348	9	39087874	0.2105	0.1529	3.151e-05
rs7047843	9	39087913	0.216	0.1512	3.256e-05
rs149635015	9	39088725	0.216	0.1488	4.336e-05
rs116807939	9	39088859	0.2121	0.162	1.035e-05
rs11787943	9	39089390	0.2172	0.1457	6.176e-05
rs2645531	9	39090307	0.2172	0.1457	6.176e-05
rs11793460	9	39090373	0.2164	0.1523	2.846e-05
rs11793461	9	39090384	0.2172	0.1457	6.176e-05
rs201678618	9	39090553	0.2168	0.1499	3.769e-05
rs200321230	9	39090756	0.2125	0.177	1.295e-06
rs141967127	9	39090905	0.2172	0.1457	6.176e-05
rs117407809	9	39090961	0.2172	0.1457	6.176e-05
rs201329360	9	39091168	0.2089	0.1539	2.778e-05
rs201989316	9	39091965	0.2172	0.1457	6.176e-05
rs3119742	9	39092935	0.2168	0.1499	3.769e-05
rs4062925	9	39092966	0.2168	0.1499	3.769e-05
rs61218368	9	39093131	0.2121	0.1859	2.915e-07
rs55842719	9	39093191	0.218	0.1493	3.675e-05
rs56100824	9	39093193	0.2041	0.1934	1.422e-07
rs60208177	9	39093199	0.2085	0.1844	4.621e-07
rs147060199	9	39093315	0.1938	0.2095	2.582e-08
rs60353940	9	39093391	0.218	0.144	6.897e-05
rs4062926	9	39093426	0.2153	0.1612	8.634e-06
rs58016172	9	39093569	0.218	0.144	6.897e-05
rs4062933	9	39093918	0.218	0.144	6.897e-05
rs4062934	9	39094032	0.216	0.1571	1.539e-05
rs11523054	9	39094502	0.2172	0.1471	4.822e-05
rs148548400	9	39094569	0.2172	0.1471	4.822e-05
rs74943709	9	39094925	0.2172	0.1471	4.822e-05
rs74409793	9	39094984	0.2172	0.1471	4.822e-05
rs147539595	9	39095038	0.2172	0.1471	4.822e-05
rs2778234	9	39095438	0.2145	0.1645	5.585e-06
rs147610497	9	39095458	0.2133	0.1626	7.888e-06
rs151284610	9	39095473	0.2133	0.1626	7.888e-06
rs140640407	9	39095614	0.2069	0.1866	3.674e-07
rs11788341	9	39095679	0.2057	0.1924	1.585e-07
rs11790402	9	39095695	0.2057	0.1924	1.585e-07
rs11790411	9	39095707	0.2057	0.1924	1.585e-07
rs11790416	9	39095792	0.216	0.1579	1.281e-05
rs4996651	9	39096006	0.2168	0.1512	2.931e-05
rs2778231	9	39096369	0.216	0.1556	1.745e-05
rs11788895	9	39096522	0.2164	0.1549	1.864e-05
rs11788933	9	39096576	0.2137	0.1682	3.507e-06
rs1758517	9	39096676	0.2164	0.1549	1.864e-05
rs11791004	9	39096711	0.2164	0.1549	1.864e-05
rs4062914	9	39096887	0.2149	0.1683	3.431e-06
rs4062915	9	39096926	0.2141	0.174	1.591e-06
rs140038848	9	39096982	0.216	0.1561	1.657e-05
rs1576783	9	39097319	0.2129	0.1827	4.786e-07
rs4062903	9	39097399	0.2041	0.1956	1.014e-07
rs79888018	9	39097520	0.2172	0.1511	2.99e-05
rs1623898	9	39097691	0.2137	0.1728	2.153e-06
rs1576784	9	39097758	0.2153	0.161	8.985e-06
rs200676832	9	39097849	0.216	0.162	7.715e-06
rs1929967	9	39098333	0.2176	0.1474	4.673e-05
rs201666622	9	39098971	0.2021	0.2045	2.894e-08
rs10974138	9	39099149	0.1938	0.2095	2.582e-08
rs10974139	9	39099532	0.2045	0.1931	1.477e-07
rs2778224	9	39100477	0.2224	0.1428	6.536e-05
rs11455319	9	39100606	0.2093	0.2057	1.646e-08
rs72721582	9	39100688	0.222	0.1458	4.839e-05
rs1855010	9	39101040	0.2204	0.1456	5.436e-05
rs1332146	9	39101286	0.2041	0.1917	1.841e-07
rs4478690	9	39101324	0.2045	0.1931	1.477e-07
rs201899001	9	39102255	0.1902	0.2143	2.184e-08
rs7852039	9	39103743	0.2014	0.2189	3.309e-09
rs7855742	9	39104336	0.1914	0.2159	9.859e-09
rs10974141	9	39104547	0.191	0.2197	5.423e-09
rs10974144	9	39105437	0.197	0.2194	3.414e-09
rs532194367	9	39105865	0.2069	0.1469	6.208e-05
rs56028908	9	39116984	0.1219	0.2221	1.01e-06
rs10974148	9	39117503	0.1882	0.2179	8.805e-09
rs10974149	9	39117797	0.1882	0.2179	8.805e-09
rs10974150	9	39118196	0.135	-0.2876	2.208e-11
rs10974154	9	39119633	0.1871	0.2156	1.433e-08
rs59068312	9	39121299	0.1855	0.2131	2.22e-08
rs145608934	9	39121762	0.1855	0.2131	2.22e-08
rs56295228	9	39129183	0.1835	0.2112	3.613e-08
rs2104877	9	39138743	0.1783	0.2143	3.614e-08
rs58793932	9	39139745	0.2411	0.1379	7.897e-05
rs11790046	9	39140227	0.1946	0.2158	7.032e-09
rs35023597	9	39140250	0.1946	0.2158	7.032e-09
rs11792449	9	39141158	0.1823	0.2089	5.576e-08
rs11793011	9	39142011	0.1946	0.2158	7.032e-09
rs12376598	9	39142561	0.1926	0.2178	5.509e-09
rs560924846	9	39142668	0.1894	0.1941	2.967e-07
rs12379320	9	39142749	0.1926	0.2178	5.509e-09
rs200483407	9	39143086	0.1823	0.2061	7.799e-08
rs10974172	9	39143214	0.1823	0.2089	5.576e-08
rs4510976	9	39145752	0.1843	0.2278	2.623e-09
rs10974174	9	39146314	0.1823	0.2092	4.952e-08
rs201176298	9	39146530	0.1755	0.2156	3.437e-08
rs116852297	9	39147095	0.1811	0.2088	5.908e-08
rs149087183	9	39147326	0.1815	0.2088	5.833e-08
rs141423762	9	39147330	0.1815	0.2088	5.833e-08
rs56084587	9	39150702	0.1406	0.1942	7.124e-06
rs75922711	9	39154310	0.1275	0.1901	2.944e-05
rs202229906	9	406488	0.1068	-0.1973	3.575e-05
rs2757923	9	43478	0.2736	-0.1703	1.997e-07
rs7042906	9	45915	0.3296	-0.1383	1.112e-05
rs4986759	9	470234	0.2554	-0.1683	6.851e-07
rs79371206	9	54021	0.1819	-0.1561	5.215e-05
rs9408586	9	55099	0.2061	-0.1491	5.235e-05
rs9408589	9	55576	0.2399	-0.1454	3.264e-05
rs9408609	9	61537	0.2701	-0.1367	4.714e-05
rs57923397	9	71982007	0.172	-0.1567	5.002e-05
rs10868849	9	73136309	0.415	0.1587	1.816e-07
rs12351736	9	73538744	0.3566	0.126	5.103e-05
rs3041853	9	74103122	0.1843	-0.1585	4.701e-05
rs72740489	9	76454263	0.2331	0.1381	9.418e-05
rs11143748	9	76608783	0.3034	0.1269	8.676e-05
rs56123483	9	76710503	0.2164	0.1455	6.405e-05
rs1576939	9	7764226	0.4373	0.1259	2.4e-05
rs2890761	9	7764635	0.4369	0.1229	3.231e-05
rs10815676	9	7768288	0.3721	-0.1213	8.28e-05
rs10758899	9	7768353	0.3761	0.1317	1.727e-05
rs500859	9	78068102	0.359	0.1545	9.909e-07
rs200373317	9	78079276	0.4599	0.1174	7.981e-05
rs4744751	9	78084602	0.4674	0.1163	9.701e-05
rs17714423	9	78088243	0.4412	0.117	8.546e-05
rs12347034	9	81812	0.2176	0.1422	8.779e-05
rs78858971	9	8526959	0.1581	-0.2071	4.53e-07
rs4740952	9	864950	0.2093	0.1572	3.199e-05
rs2570963	9	8839513	0.2375	0.1418	3.537e-05
rs2570306	9	8843382	0.2351	0.1484	1.64e-05
rs2254373	9	8845315	0.2351	0.1484	1.64e-05
rs2254372	9	8845356	0.2351	0.1484	1.64e-05
rs1865343	9	8845598	0.2379	0.1419	3.479e-05
rs1865342	9	8845721	0.2351	0.1484	1.64e-05
rs1865341	9	8845911	0.2351	0.1484	1.64e-05
rs2570966	9	8849392	0.3542	0.142	3.631e-06
rs2814717	9	8850071	0.388	0.1474	9.046e-07
rs2570967	9	8851463	0.3713	0.1479	1.566e-06
rs35351427	9	88672567	0.09492	0.2246	1.599e-05
rs7865044	9	89246854	0.2748	-0.1303	8.119e-05
rs7851559	9	89246924	0.2748	-0.1303	8.119e-05
rs62579560	9	90533916	0.1775	0.169	1.301e-05
rs62579561	9	90533918	0.1775	0.169	1.301e-05
rs34296501	9	90697737	0.1326	0.184	4.615e-05
rs143244262	9	90715622	0.1307	0.1926	2.139e-05
rs10541463	9	91083260	0.3729	0.1334	1.102e-05
rs6560099	9	91210293	0.3852	-0.171	2.085e-08
rs4877459	9	91211783	0.2192	-0.2159	1.352e-09
rs6560100	9	91212254	0.2188	-0.2168	1.169e-09
rs7873945	9	91212768	0.2188	-0.2159	1.48e-09
rs7873947	9	91212769	0.2188	-0.2159	1.48e-09
rs28887190	9	91212922	0.2192	-0.2144	1.895e-09
rs28896519	9	91212923	0.2192	-0.2144	1.895e-09
rs4466489	9	91213459	0.2192	-0.2159	1.352e-09
rs7036688	9	91213586	0.2192	-0.2159	1.352e-09
rs4281186	9	91213938	0.2192	-0.2159	1.352e-09
rs4266735	9	91213940	0.382	-0.1677	4.103e-08
rs58197115	9	91214556	0.218	-0.2103	3.901e-09
rs7852769	9	91214739	0.2192	-0.2159	1.352e-09
rs28815279	9	91215514	0.08856	-0.2072	6.956e-05
rs137878413	9	91217232	0.2196	-0.2199	6.612e-10
rs7865003	9	91217735	0.2196	-0.2199	6.612e-10
rs7851621	9	91217863	0.2196	-0.2199	6.612e-10
rs4877462	9	91218354	0.2526	-0.222	6.907e-11
rs4242609	9	91219303	0.3781	-0.1729	1.657e-08
rs6560103	9	91219696	0.218	-0.2183	8.954e-10
rs10543199	9	91219786	0.218	-0.2183	8.954e-10
rs6560104	9	91219808	0.2184	-0.2223	4.344e-10
rs7874178	9	91220092	0.218	-0.2183	8.954e-10
rs36026762	9	91220867	0.249	-0.2219	7.681e-11
rs17415522	9	91221834	0.218	-0.2183	8.954e-10
rs4506318	9	91222129	0.218	-0.2183	8.954e-10
rs4463521	9	91222205	0.218	-0.2183	8.954e-10
rs5899048	9	91222311	0.218	-0.2183	8.954e-10
rs4463522	9	91222457	0.218	-0.2183	8.954e-10
rs6560105	9	91222758	0.218	-0.2183	8.954e-10
rs6560106	9	91222785	0.218	-0.2183	8.954e-10
rs71510274	9	91222803	0.1263	-0.1764	7.639e-05
rs6560107	9	91222806	0.218	-0.2183	8.954e-10
rs6560108	9	91222890	0.218	-0.2183	8.954e-10
rs6560109	9	91222938	0.2184	-0.2223	4.344e-10
rs6560110	9	91222958	0.3487	-0.1607	2.35e-07
rs4588954	9	91223126	0.218	-0.2183	8.954e-10
rs4415408	9	91223210	0.218	-0.2183	8.954e-10
rs56966055	9	91223472	0.218	-0.2183	8.954e-10
rs4469556	9	91223655	0.218	-0.2183	8.954e-10
rs4469557	9	91223698	0.218	-0.2183	8.954e-10
rs7868639	9	91224212	0.2172	-0.2189	8.314e-10
rs28806887	9	91224254	0.2172	-0.2189	8.314e-10
rs7868658	9	91224317	0.2172	-0.2189	8.314e-10
rs28883415	9	91224324	0.2172	-0.2189	8.314e-10
rs7868998	9	91224331	0.2172	-0.2189	8.314e-10
rs28799584	9	91224474	0.2172	-0.2189	8.314e-10
rs28816147	9	91224827	0.2172	-0.2189	8.314e-10
rs28845021	9	91224843	0.2172	-0.2189	8.314e-10
rs59707594	9	91224868	0.2172	-0.2189	8.314e-10
rs34750668	9	91224874	0.2172	-0.2189	8.314e-10
rs28814631	9	91225205	0.2172	-0.2189	8.314e-10
rs6420265	9	91225538	0.2172	-0.2189	8.314e-10
rs4588955	9	91225579	0.2172	-0.2189	8.314e-10
rs6560113	9	91225709	0.2172	-0.2189	8.314e-10
rs4297118	9	91225771	0.2172	-0.2189	8.314e-10
rs58755188	9	91225854	0.2188	-0.218	9.546e-10
rs28881489	9	91226157	0.2172	-0.2189	8.314e-10
rs28881310	9	91226451	0.2172	-0.2189	8.314e-10
rs28784936	9	91226492	0.2172	-0.2189	8.314e-10
rs28820689	9	91226599	0.2172	-0.2189	8.314e-10
rs28840523	9	91226631	0.2172	-0.2189	8.314e-10
rs7023404	9	91226905	0.2172	-0.2189	8.314e-10
rs34777254	9	91227137	0.1835	-0.2252	6.118e-09
rs34786094	9	91227267	0.2172	-0.2189	8.314e-10
rs57622306	9	91227298	0.08856	-0.2072	6.956e-05
rs28847682	9	91227434	0.3789	-0.1741	1.346e-08
rs28851264	9	91227605	0.2172	-0.2189	8.314e-10
rs34140233	9	91227888	0.3789	-0.1741	1.346e-08
rs28453297	9	91228471	0.08896	-0.2093	5.698e-05
rs62551242	9	91228728	0.1271	-0.1869	2.654e-05
rs7031980	9	91228792	0.1271	-0.1869	2.654e-05
rs4598353	9	91228893	0.3789	-0.1741	1.346e-08
rs62551243	9	91231167	0.1271	-0.1869	2.654e-05
rs35639599	9	91231278	0.1271	-0.1869	2.654e-05
rs6560114	9	91232182	0.3789	-0.1741	1.346e-08
rs4351497	9	91233401	0.3793	-0.1731	1.569e-08
rs6560115	9	91234672	0.3789	-0.1741	1.346e-08
rs60051942	9	91235422	0.1271	-0.1869	2.654e-05
rs28499021	9	91235629	0.08856	-0.2072	6.956e-05
rs35951162	9	91237025	0.1271	-0.1869	2.654e-05
rs6560116	9	91237663	0.3793	-0.1731	1.569e-08
rs28584546	9	91238843	0.08856	-0.2072	6.956e-05
rs4242610	9	91239042	0.1271	-0.1869	2.654e-05
rs7854394	9	91240092	0.08856	-0.2072	6.956e-05
rs6560117	9	91240484	0.2113	-0.2144	2.419e-09
rs28393550	9	91240606	0.1271	-0.1869	2.654e-05
rs28628449	9	91242093	0.08896	-0.2044	8.478e-05
rs28366758	9	91242270	0.1271	-0.1869	2.654e-05
rs28547196	9	91242304	0.1271	-0.1869	2.654e-05
rs28587437	9	91243024	0.08896	-0.2044	8.478e-05
rs28871583	9	91244923	0.08936	-0.2044	8.268e-05
rs28769081	9	91245527	0.1271	-0.1869	2.654e-05
rs35201946	9	91245549	0.1283	-0.1839	3.422e-05
rs28446822	9	91245675	0.1271	-0.1869	2.654e-05
rs7037988	9	91247894	0.2176	-0.2179	1.089e-09
rs35324725	9	91247920	0.2176	-0.2179	1.089e-09
rs7042477	9	91248852	0.2176	-0.2221	4.639e-10
rs6560119	9	91249428	0.09055	-0.2111	4.058e-05
rs4877466	9	91250044	0.1271	-0.1824	4.168e-05
rs7468826	9	91250619	0.4849	-0.149	4.635e-07
rs4556177	9	91250689	0.09055	-0.2078	5.373e-05
rs4877467	9	91251031	0.3483	-0.1639	1.505e-07
rs4877138	9	91253450	0.3809	-0.1753	9.756e-09
rs7863389	9	91253966	0.3809	-0.1753	9.756e-09
rs28379597	9	91254759	0.09055	-0.2078	5.373e-05
rs4406504	9	91254850	0.3805	-0.1661	4.545e-08
rs17054259	9	91255143	0.09214	-0.2052	5.557e-05
rs28579262	9	91255378	0.3805	-0.1661	4.545e-08
rs6560121	9	91255871	0.09174	-0.2053	6.14e-05
rs4075961	9	91256579	0.3805	-0.1626	8.659e-08
rs28777699	9	91256838	0.09015	-0.2157	3.12e-05
rs6560122	9	91257253	0.1326	-0.1729	7.136e-05
rs10561116	9	91257673	0.08975	-0.2136	3.823e-05
rs539163741	9	91257730	0.09015	-0.2157	3.12e-05
rs28444801	9	91258033	0.08975	-0.2136	3.823e-05
rs28394045	9	91258077	0.09015	-0.2157	3.12e-05
rs35783382	9	91258645	0.1326	-0.1729	7.136e-05
rs4877468	9	91258912	0.3467	-0.156	5.367e-07
rs4877469	9	91259078	0.1326	-0.1729	7.136e-05
rs4626701	9	91259439	0.08975	-0.2136	3.823e-05
rs4595220	9	91259560	0.08975	-0.2136	3.823e-05
rs4313248	9	91260092	0.3455	-0.1603	2.521e-07
rs7869919	9	91260612	0.3467	-0.1582	3.511e-07
rs7027856	9	91261425	0.3467	-0.1582	3.511e-07
rs4543636	9	91262296	0.3467	-0.1582	3.511e-07
rs5899049	9	91262343	0.3467	-0.1582	3.511e-07
rs7862585	9	91262597	0.3777	-0.167	3.846e-08
rs28455807	9	91262618	0.16	-0.1664	3.173e-05
rs71270431	9	91276687	0.4226	-0.1236	2.004e-05
rs9696237	9	91278781	0.421	-0.1208	3.308e-05
rs7852079	9	91298681	0.4428	-0.1175	4.099e-05
rs2185984	9	91302970	0.4432	-0.1141	7.248e-05
rs1892030	9	91316624	0.3527	-0.1306	3.03e-05
rs1892029	9	91316636	0.3527	-0.1306	3.03e-05
rs4877032	9	91316726	0.3916	-0.1352	8.614e-06
rs4877033	9	91316857	0.3908	-0.1338	1.121e-05
rs9410279	9	91318810	0.413	-0.1246	3.802e-05
rs9410281	9	91318968	0.413	-0.1246	3.802e-05
rs9410282	9	91318984	0.413	-0.1246	3.802e-05
rs34481036	9	91324113	0.4718	-0.1163	7.808e-05
rs7860989	9	92872227	0.2387	-0.1474	5.118e-05
rs78911237	9	98276927	0.197	0.1562	2.768e-05
rs34585033	9	98280323	0.3614	0.121	8.773e-05
rs112259436	9	98280551	0.357	0.1244	5.555e-05
rs56119276	9	98280656	0.3574	0.1241	5.637e-05
rs16909970	9	98302916	0.3483	0.1237	7.809e-05
rs28453815	9	98303429	0.3475	0.1231	8.469e-05
rs61218176	9	98329824	0.1803	0.1505	8.027e-05
rs72692731	9	9909918	0.05759	-0.2643	4.562e-05
rs72692733	9	9912687	0.05759	-0.2643	4.562e-05
rs72692734	9	9913444	0.06593	-0.2568	2.551e-05
rs72692735	9	9914590	0.05719	-0.2601	6.292e-05

### Sheet: Supplementary Table 10
Supplementary Table 10. SNPs that met the nominal significance threshold (P<1E-4) in the GWAS conditioned on VKORC1-1639G>A (rs9923231), CYP2C9*2, and CYP2C9*3 done in the IWPC European Cohort ( consists of 1259 Europeans on stable warfarin dose)
SNP	CHR	POS	MAF	BETA	P
rs201654530	10	10220228	0.05679	-0.2963	6.697e-06
rs1541265	10	102420816	0.06434	-0.2455	5.408e-05
rs79462011	10	10244630	0.1878	-0.1513	7.427e-05
rs77230168	10	10245630	0.1878	-0.1504	8.216e-05
rs79202613	10	10246284	0.1878	-0.1504	8.216e-05
rs77657062	10	10246607	0.1871	-0.1568	3.853e-05
rs78419772	10	10247467	0.1875	-0.1619	2.029e-05
rs77988726	10	10247668	0.1878	-0.1601	2.492e-05
rs76678115	10	10247739	0.1878	-0.1601	2.492e-05
rs74675296	10	10247775	0.1878	-0.1601	2.492e-05
rs79910042	10	10248388	0.1875	-0.1538	5.357e-05
rs75479086	10	10248697	0.1867	-0.1551	4.875e-05
rs4919485	10	102493399	0.07983	-0.2307	2.211e-05
rs4274159	10	102498538	0.08419	-0.2215	3.334e-05
rs10748861	10	105927104	0.1934	-0.1519	9.017e-05
rs57279379	10	108897620	0.2442	0.138	5.759e-05
rs1546239	10	110025919	0.2911	0.1339	4.128e-05
rs12781557	10	110057434	0.1922	-0.1645	1.064e-05
rs59798192	10	112340974	0.2431	-0.1389	5.275e-05
rs7097540	10	115104532	0.2454	-0.1428	4.42e-05
rs34432401	10	118208024	0.2168	-0.1612	7.592e-06
rs60517749	10	118461633	0.1938	-0.1517	4.691e-05
rs1678053	10	118922362	0.3574	-0.1244	6.827e-05
rs528470590	10	1196391	0.1235	-0.2076	5.14e-06
rs10788037	10	121876227	0.2768	-0.1525	3.081e-06
rs111541582	10	124321085	0.2701	0.1411	2.888e-05
rs7908991	10	125640293	0.4722	0.1441	2.386e-06
rs11458889	10	125640465	0.4988	0.1227	6.336e-05
rs147428943	10	125640751	0.4333	0.1316	1.597e-05
rs144752619	10	125640756	0.4237	0.1338	1.239e-05
rs116195679	10	125640761	0.4277	0.1241	4.718e-05
rs34667222	10	125642288	0.471	0.1398	4.734e-06
rs28712078	10	125642394	0.4742	0.1387	5.415e-06
rs34640884	10	125657987	0.2617	0.1429	2.41e-05
rs28479505	10	125664921	0.2625	0.1566	4.046e-06
rs28496143	10	125665659	0.2617	0.156	4.622e-06
rs138805770	10	125667207	0.2629	0.1552	5.032e-06
rs7476623	10	125673802	0.4893	0.1363	7.634e-06
rs28606029	10	125673870	0.4321	0.1363	1.088e-05
rs28722929	10	125674065	0.4353	0.1406	4.893e-06
rs28708450	10	125674341	0.4289	0.1441	3.157e-06
rs28449601	10	125674394	0.4265	0.1455	2.476e-06
rs7089202	10	125674563	0.4265	0.1455	2.476e-06
rs7076521	10	125674764	0.4289	0.1441	3.157e-06
rs7088497	10	125674796	0.4289	0.1441	3.157e-06
rs7092189	10	125675029	0.4293	0.14	6.092e-06
rs553770766	10	125675069	0.4289	0.1441	3.157e-06
rs7092314	10	125675127	0.4293	0.14	6.092e-06
rs7093377	10	125675142	0.4293	0.14	6.092e-06
rs7093378	10	125675147	0.4293	0.14	6.092e-06
rs17618107	10	125675371	0.4289	0.1441	3.157e-06
rs17680247	10	125675414	0.4289	0.1441	3.157e-06
rs17106146	10	125675693	0.4234	0.1355	1.1e-05
rs28534680	10	125675755	0.4174	0.1361	1.168e-05
rs17618174	10	125675920	0.4174	0.1361	1.168e-05
rs28429678	10	125675973	0.4174	0.1361	1.168e-05
rs17618205	10	125676021	0.421	0.128	3.753e-05
rs71474791	10	125676294	0.417	0.1358	1.15e-05
rs1554892374	10	125676297	0.417	0.1358	1.15e-05
rs28409908	10	125676340	0.4162	0.1358	1.169e-05
rs7098375	10	125676372	0.4182	0.1336	1.552e-05
rs7082004	10	125676388	0.4162	0.1358	1.169e-05
rs7097650	10	125676578	0.4162	0.1397	7.022e-06
rs17680424	10	125677075	0.3967	0.122	7.806e-05
rs28493344	10	125678432	0.3741	-0.1191	6.933e-05
rs4021168	10	125678789	0.4722	0.1234	3.191e-05
rs34575158	10	125680796	0.3745	0.1219	6.462e-05
rs1914533	10	125681274	0.2021	0.1478	6.483e-05
rs28739446	10	125810871	0.3491	0.1303	2.313e-05
rs4366426	10	125815424	0.3264	0.1551	7.034e-07
rs7070084	10	125820233	0.3261	0.1477	2.227e-06
rs7095088	10	125821711	0.3284	0.1501	1.373e-06
rs4387295	10	125822526	0.328	0.1488	1.771e-06
rs4512765	10	125822555	0.332	0.1499	1.435e-06
rs28416880	10	125822886	0.3328	0.1511	1.192e-06
rs4341477	10	125823293	0.3328	0.1511	1.192e-06
rs4641398	10	125823590	0.3328	0.1511	1.192e-06
rs4396226	10	125823788	0.3423	0.1573	2.397e-07
rs28638184	10	125829547	0.3396	0.1288	2.363e-05
rs4929819	10	125832832	0.3427	0.1387	4.806e-06
rs4929816	10	125842025	0.3451	0.1331	1.192e-05
rs4929815	10	125843462	0.3491	0.1267	3.279e-05
rs28459345	10	125843997	0.3411	0.1365	8.447e-06
rs28423034	10	125846716	0.3507	0.1288	2.266e-05
rs28587839	10	125849315	0.3558	0.1255	3.891e-05
rs28565055	10	125850658	0.3527	0.1249	4.477e-05
rs28517851	10	125854055	0.3527	0.1249	4.477e-05
rs28528809	10	125855199	0.3594	0.1241	4.877e-05
rs28655605	10	125856417	0.3546	0.1264	3.852e-05
rs7089310	10	125857244	0.3535	0.1339	1.255e-05
rs4486562	10	125857785	0.3542	0.1319	1.732e-05
rs75551381	10	125859212	0.3511	0.1394	5.646e-06
rs28657878	10	125859271	0.3558	0.1235	5.719e-05
rs4359147	10	125860339	0.355	0.125	4.75e-05
rs28397695	10	125862738	0.361	0.1389	5.592e-06
rs28677945	10	125862869	0.3503	0.1596	2.526e-07
rs4929824	10	125864002	0.3503	0.1539	6.39e-07
rs12767203	10	125864971	0.3507	0.1589	2.758e-07
rs28491073	10	125867749	0.3455	0.1569	4.343e-07
rs61871916	10	127585685	0.4154	0.125	4.815e-05
rs12098706	10	127585688	0.4154	0.125	4.815e-05
rs10765058	10	129192182	0.1458	-0.1708	3.877e-05
rs141396001	10	129465613	0.1048	0.1984	4.008e-05
rs113436014	10	129471790	0.1108	0.1983	3.011e-05
rs12778347	10	133978806	0.3749	-0.1262	3.52e-05
rs2172131	10	133978962	0.3737	-0.127	3.171e-05
rs4880338	10	133981682	0.3761	-0.1252	4.179e-05
rs7096307	10	133983427	0.3785	-0.1206	7.863e-05
rs139136563	10	133994290	0.07307	0.2492	5.4e-06
rs113088617	10	135003839	0.2895	0.1577	1.103e-06
rs1573041	10	135091802	0.2609	0.1317	9.72e-05
rs56403249	10	135097224	0.4813	0.142	1.338e-06
rs12762409	10	135104838	0.1704	-0.1534	8.302e-05
rs112966638	10	135105462	0.448	-0.1184	5.5e-05
rs2814218	10	135386240	0.3753	-0.1544	5.9e-07
rs10776690	10	135386469	0.413	0.173	8.414e-09
rs546318039	10	135439401	0.07109	-0.2552	1.054e-05
rs11258470	10	13653179	0.05481	-0.266	4.628e-05
rs75322967	10	13658805	0.05481	-0.266	4.628e-05
rs12358080	10	15028940	0.1803	0.1533	9.058e-05
rs10752354	10	15235941	0.4039	0.1272	3.38e-05
rs4375344	10	15270534	0.3328	0.1279	6.312e-05
rs4375345	10	15270635	0.328	0.1301	4.978e-05
rs71390022	10	15271526	0.3264	0.1328	3.417e-05
rs111883608	10	15271920	0.3169	0.1322	4.12e-05
rs11259560	10	15275804	0.106	-0.1954	4.949e-05
rs72781869	10	15812427	0.07427	0.2411	2.524e-05
rs1556470782	10	17966561	0.1676	-0.1758	9.792e-06
rs2499077	10	19532003	0.3952	0.1314	1.118e-05
rs11014290	10	25193162	0.1048	0.1879	9.086e-05
rs56739897	10	25200652	0.1041	0.1903	7.593e-05
rs59837383	10	25200758	0.1041	0.1903	7.593e-05
rs12415620	10	25209743	0.1041	0.1903	7.593e-05
rs58709104	10	25217302	0.1041	0.1903	7.593e-05
rs61854330	10	25218106	0.1041	0.1903	7.593e-05
rs74122904	10	25218513	0.1037	0.1927	6.311e-05
rs61854331	10	25218664	0.1041	0.1903	7.593e-05
rs61854332	10	25218908	0.1041	0.1903	7.593e-05
rs4748992	10	25219669	0.1041	0.1903	7.593e-05
rs60111280	10	25221485	0.1041	0.1903	7.593e-05
rs56037178	10	25221589	0.1041	0.1903	7.593e-05
rs4747507	10	25221928	0.1041	0.1903	7.593e-05
rs12571791	10	25222392	0.1041	0.1903	7.593e-05
rs1078552	10	25223641	0.1041	0.1903	7.593e-05
rs72629703	10	26102078	0.08896	-0.2078	5.9e-05
rs72629704	10	26108660	0.08181	-0.2273	2.348e-05
rs145910069	10	26115900	0.08181	-0.2403	7.759e-06
rs72629705	10	26123292	0.08181	-0.2403	7.759e-06
rs72629706	10	26123303	0.08181	-0.2403	7.759e-06
rs7896386	10	26129395	0.08181	-0.2403	7.759e-06
rs72629707	10	26131973	0.08221	-0.2418	6.63e-06
rs72629708	10	26140968	0.08181	-0.2403	7.759e-06
rs17812828	10	26143578	0.08181	-0.2403	7.759e-06
rs4405195	10	26145568	0.08181	-0.2403	7.759e-06
rs72629710	10	26146118	0.08181	-0.2403	7.759e-06
rs2367987	10	26156382	0.08181	-0.2344	1.288e-05
rs2367986	10	26156440	0.08181	-0.2344	1.288e-05
rs72629711	10	26157107	0.08181	-0.2344	1.288e-05
rs61013443	10	30659237	0.1263	-0.1822	5.572e-05
rs11437830	10	3098431	0.2867	0.135	5.009e-05
rs577636701	10	3118096	0.2057	0.1454	8.574e-05
rs11251719	10	3145906	0.2248	-0.1408	8.041e-05
rs71007645	10	37802871	0.118	0.1829	6.94e-05
rs116138876	10	383759	0.4801	0.1529	2.706e-07
rs176846	10	38376015	0.2049	0.1463	7.483e-05
rs41306332	10	38385802	0.08181	0.2255	3.618e-05
rs12355131	10	38388137	0.09849	0.2189	8.625e-06
rs2505238	10	38440435	0.197	0.1478	7.623e-05
rs4007096	10	38568327	0.193	0.1507	3.591e-05
rs35868590	10	38815714	0.3761	0.1459	1.525e-06
rs375618693	10	38875173	0.3896	0.1627	6.436e-08
rs12779388	10	38887300	0.4019	0.1599	8.736e-08
rs71529018	10	38891961	0.3372	0.1289	3.398e-05
rs4070456	10	38918112	0.3622	0.1368	7.249e-06
rs2224444	10	38933668	0.3959	0.1754	4.544e-09
rs59100488	10	38964126	0.388	0.1603	9.832e-08
rs71010455	10	38965115	0.415	0.1848	3.183e-10
rs34620063	10	39054293	0.328	0.1473	1.276e-06
rs71495710	10	39054903	0.2562	0.1363	4.814e-05
rs11146765	10	39106495	0.2494	0.1348	6.081e-05
rs61840574	10	39108703	0.1338	0.1704	6.624e-05
rs377498499	10	39125141	0.365	0.1951	7.646e-11
rs71500494	10	39125149	0.3761	0.189	2.566e-10
rs71495778	10	39125572	0.384	0.2118	1.014e-12
rs71495779	10	39125602	0.4142	0.233	2.612e-15
rs370773085	10	42364955	0.4142	0.319	1.994e-27
rs56155286	10	42371936	0.2403	-0.2262	3.771e-11
rs2335061	10	42433583	0.3356	-0.1417	6.487e-06
rs11816572	10	42528820	0.1882	0.1904	5.73e-07
rs10900205	10	42599925	0.384	0.2969	3.671e-24
rs62649155	10	42662172	0.4241	0.2981	2.079e-25
rs12246761	10	42705145	0.1068	0.2067	2.096e-05
rs61728806	10	42723752	0.1803	0.2159	1.518e-08
rs2256550	10	43611865	0.4106	-0.1212	7.473e-05
rs2257475	10	46246785	0.3066	0.1523	2.67e-06
rs11252300	10	463573	0.2812	0.1488	1.07e-05
rs11252301	10	463577	0.2812	0.1488	1.07e-05
rs11259773	10	47656255	0.3042	0.2175	1.398e-11
rs72790435	10	47662886	0.1565	0.2434	9.28e-10
rs57727922	10	47950259	0.3884	-0.1662	1.421e-05
rs3739968	10	48003992	0.4722	0.1275	1.645e-05
rs9421757	10	48529055	0.2955	0.1266	8.338e-05
rs141297937	10	49201913	0.2061	0.2197	1.333e-09
rs1554973529	10	49205173	0.3872	0.1449	2.617e-06
rs3013918	10	49206170	0.3844	0.1443	2.648e-06
rs149276284	10	49268007	0.2224	0.1601	6.518e-06
rs1970415	10	49284163	0.2502	-0.136	7.053e-05
rs201341019	10	49327781	0.2256	-0.1513	3.253e-05
rs1864343	10	49371217	0.1279	-0.1743	8.752e-05
rs28710800	10	501447	0.1537	0.2209	4.973e-08
rs75933669	10	51563351	0.0556	-0.3275	5.129e-07
rs78267136	10	51563352	0.0556	-0.3275	5.129e-07
rs4935359	10	51775385	0.4098	0.1421	3.27e-06
rs200627548	10	51898996	0.1692	-0.173	1.157e-05
rs61856739	10	51913695	0.1743	-0.1724	9.479e-06
rs200986056	10	51914141	0.1791	-0.1695	1.165e-05
rs200838604	10	51919502	0.1783	-0.1697	1.112e-05
rs372008255	10	51933633	0.1724	-0.1779	5.563e-06
rs78773656	10	51933647	0.1724	-0.1779	5.563e-06
rs372610449	10	51934253	0.1747	-0.1826	3.508e-06
rs183768154	10	51934272	0.1688	-0.1731	1.61e-05
rs2813193	10	51936772	0.1871	-0.1509	7.76e-05
rs75743252	10	51942284	0.1561	-0.1665	5.148e-05
rs2574935	10	52022282	0.1851	-0.1552	5.44e-05
rs2813296	10	52022602	0.1855	-0.1553	5.344e-05
rs2574940	10	52024143	0.1851	-0.1552	5.44e-05
rs2574941	10	52024166	0.1851	-0.1552	5.44e-05
rs34808624	10	52024465	0.1855	-0.1591	3.478e-05
rs2813295	10	52025482	0.1835	-0.1557	5.756e-05
rs2813294	10	52025987	0.1835	-0.1588	4.04e-05
rs2574947	10	52026652	0.1835	-0.1588	4.04e-05
rs5784826	10	52038089	0.4277	-0.1138	9.155e-05
rs12355839	10	54207696	0.4932	-0.1173	8.506e-05
rs11002114	10	54209978	0.4932	-0.1173	8.506e-05
rs1733725	10	54293603	0.3264	-0.1335	2.185e-05
rs949032738	10	57650894	0.2788	0.1295	5.775e-05
rs10825664	10	57680239	0.2673	0.1276	9.458e-05
rs12264580	10	67448596	0.141	0.1672	7.271e-05
rs10998645	10	70974934	0.3936	0.1285	2.504e-05
rs10458639	10	70974993	0.4464	0.1153	9.37e-05
rs4745977	10	70979240	0.3924	0.1287	2.424e-05
rs10998652	10	70980862	0.392	0.1284	2.514e-05
rs953724	10	70981217	0.392	0.1284	2.514e-05
rs4746823	10	70983159	0.3924	0.1287	2.424e-05
rs71507028	10	70984020	0.3924	0.1287	2.424e-05
rs4746824	10	70984751	0.3924	0.1287	2.424e-05
rs71012207	10	72224380	0.05719	-0.2546	4.485e-05
rs531043022	10	72271	0.4508	-0.144	1.841e-06
rs12244488	10	72330330	0.1052	0.2143	1.04e-05
rs7894723	10	72444130	0.1724	-0.1721	1.654e-05
rs76318913	10	72448654	0.1354	-0.1746	7.205e-05
rs7095447	10	75119899	0.1088	-0.2459	4.495e-07
rs1538772	10	75315223	0.1092	-0.2298	2.183e-06
rs10762653	10	76838054	0.1585	-0.1669	4.72e-05
rs2181441	10	77619044	0.4893	0.1216	5.908e-05
rs10824345	10	77630565	0.4901	0.1192	8.49e-05
rs12779195	10	77631585	0.4905	0.1186	9.333e-05
rs7082211	10	77631656	0.2006	-0.1563	1.986e-05
rs12413898	10	77631879	0.2014	-0.1545	2.452e-05
rs1885824	10	77632534	0.2014	-0.1545	2.452e-05
rs1885825	10	77632895	0.1656	-0.1545	7.134e-05
rs10047340	10	77637265	0.4956	0.1202	7.692e-05
rs11001531	10	77638032	0.494	0.1191	9.024e-05
rs57808733	10	77638943	0.1386	-0.1665	6.8e-05
rs1359034	10	77641731	0.4913	0.1244	4.371e-05
rs11001535	10	77645506	0.4925	0.1248	4.014e-05
rs7082811	10	77646940	0.4885	0.1206	8.026e-05
rs7099048	10	77647107	0.4881	0.1212	7.447e-05
rs7093029	10	77648883	0.4877	0.1213	7.414e-05
rs1885826	10	77650842	0.4877	0.1213	7.414e-05
rs6480793	10	77652181	0.4921	0.125	3.995e-05
rs10762683	10	77655809	0.4921	0.125	3.995e-05
rs10762684	10	77655971	0.4921	0.125	3.995e-05
rs10762685	10	77656021	0.4921	0.125	3.995e-05
rs6480794	10	77657971	0.4877	0.1244	4.056e-05
rs12771083	10	77877950	0.2252	0.1472	3.33e-05
rs61855853	10	79666497	0.09373	0.2037	6.055e-05
rs1579415	10	81323903	0.4257	-0.1197	7.424e-05
rs34283575	10	81337366	0.4504	-0.144	2.191e-06
rs1650206	10	81421347	0.1477	0.1775	2.506e-05
rs377512785	10	81421349	0.1477	0.1775	2.506e-05
rs1713395	10	81421354	0.1477	0.1775	2.506e-05
rs2224415	10	81509721	0.2315	-0.1516	1.384e-05
rs12411705	10	81562972	0.1823	-0.1786	3.288e-06
rs9783140	10	81570079	0.16	-0.176	1.491e-05
rs11196664	10	81598886	0.1577	-0.1763	1.378e-05
rs1832586	10	84400246	0.278	0.1336	4.768e-05
rs2790708	10	84415471	0.2712	0.1352	4.14e-05
rs117417906	10	87630273	0.06434	0.2547	2.3e-05
rs78888005	10	87670003	0.05282	0.2684	5.291e-05
rs11255890	10	8784773	0.3495	-0.132	1.81e-05
rs11255891	10	8785995	0.3495	-0.132	1.81e-05
rs7923068	10	8786826	0.3487	-0.1332	1.543e-05
rs35239078	10	8787566	0.3491	-0.1349	1.205e-05
rs7087891	10	8792629	0.3487	-0.1327	1.642e-05
rs7079263	10	8794106	0.3487	-0.1324	1.687e-05
rs7088921	10	8796848	0.3487	-0.1324	1.687e-05
rs7090156	10	8797624	0.3487	-0.1324	1.687e-05
rs10795674	10	8797946	0.3487	-0.1324	1.687e-05
rs61482921	10	8799965	0.3487	-0.1324	1.687e-05
rs4749820	10	8800398	0.3487	-0.1324	1.687e-05
rs10795677	10	8803581	0.3487	-0.1324	1.687e-05
rs61407295	10	8805836	0.3479	-0.13	2.418e-05
rs3928823	10	8805857	0.3479	-0.13	2.418e-05
rs61334390	10	8807385	0.3507	-0.1285	2.945e-05
rs11255912	10	8808327	0.3479	-0.1317	1.963e-05
rs9665552	10	8811034	0.3487	-0.134	1.364e-05
rs9665567	10	8811525	0.3487	-0.134	1.364e-05
rs11255914	10	8811751	0.3487	-0.134	1.364e-05
rs10795678	10	8813629	0.3487	-0.134	1.364e-05
rs3071043	10	8815887	0.3487	-0.134	1.364e-05
rs2027105	10	8816199	0.3487	-0.134	1.364e-05
rs35565859	10	8816451	0.3487	-0.134	1.364e-05
rs10905464	10	8816783	0.3487	-0.134	1.364e-05
rs1556593	10	8818097	0.3483	-0.1349	1.226e-05
rs982013	10	8819182	0.3483	-0.1349	1.226e-05
rs1334561	10	8820088	0.3483	-0.1349	1.226e-05
rs7902526	10	8820426	0.3483	-0.1349	1.226e-05
rs7917006	10	8820542	0.3483	-0.1349	1.226e-05
rs2039494	10	8821145	0.3483	-0.1349	1.226e-05
rs2039495	10	8821156	0.3483	-0.1349	1.226e-05
rs5783059	10	8821266	0.3483	-0.1349	1.226e-05
rs2039496	10	8821299	0.3483	-0.1349	1.226e-05
rs2986300	10	8821635	0.3479	-0.1351	1.232e-05
rs2991809	10	8821674	0.3479	-0.1351	1.232e-05
rs169693	10	8822242	0.3475	-0.134	1.431e-05
rs11432562	10	8822366	0.3475	-0.134	1.431e-05
rs401305	10	8822422	0.3475	-0.134	1.431e-05
rs290356	10	8822658	0.3475	-0.134	1.431e-05
rs2243792	10	8826990	0.3471	-0.1311	2.199e-05
rs5020655	10	8827493	0.3471	-0.1311	2.199e-05
rs2483937	10	8828397	0.3479	-0.131	2.191e-05
rs2483936	10	8828404	0.3471	-0.1311	2.199e-05
rs2104525	10	8831074	0.3475	-0.1309	2.187e-05
rs12248966	10	8831436	0.3475	-0.1309	2.187e-05
rs7075267	10	8831705	0.3475	-0.1309	2.187e-05
rs2244336	10	8831827	0.3471	-0.1311	2.199e-05
rs959606	10	8835711	0.3475	-0.1262	4.176e-05
rs959607	10	8835914	0.3475	-0.1262	4.176e-05
rs6602338	10	8837965	0.3479	-0.1263	4.028e-05
rs7068268	10	8838086	0.3495	-0.1233	6.092e-05
rs12769121	10	8838901	0.3511	-0.1274	3.531e-05
rs11256046	10	9119829	0.05838	-0.2475	6.739e-05
rs138041399	10	9120052	0.05917	-0.244	7.835e-05
rs113166313	10	9120690	0.05917	-0.2492	5.505e-05
rs11256048	10	9123484	0.05838	-0.2475	6.739e-05
rs11256049	10	9125534	0.05838	-0.2475	6.739e-05
rs11256050	10	9126840	0.05838	-0.2475	6.739e-05
rs1242987	10	9223424	0.3999	-0.1334	1.025e-05
rs1242984	10	9225047	0.4059	-0.1274	2.498e-05
rs1242983	10	9226332	0.4059	-0.1274	2.498e-05
rs1242980	10	9229343	0.413	-0.1192	8.173e-05
rs1242977	10	9231773	0.413	-0.1192	8.173e-05
rs1242963	10	9240124	0.4122	-0.1215	5.808e-05
rs1242964	10	9241270	0.4122	-0.1215	5.808e-05
rs1242966	10	9241482	0.4122	-0.1215	5.808e-05
rs10533927	10	9244066	0.4122	-0.1215	5.808e-05
rs66563274	10	9247110	0.3995	-0.1299	1.634e-05
rs12359319	10	9248659	0.4118	-0.1212	6.06e-05
rs79183014	10	93633789	0.1978	-0.1796	2.416e-06
rs7893378	10	93634095	0.2033	-0.2001	9.589e-08
rs201503938	10	94215014	0.1152	0.1867	4.156e-05
rs17875327	10	94274809	0.1128	0.1863	5.134e-05
rs112572746	10	94522437	0.07506	-0.2603	3.173e-06
rs56164840	10	94596041	0.08022	-0.2476	5.008e-06
rs68140425	10	94605713	0.08062	-0.2529	2.645e-06
rs7097259	10	94641661	0.08022	-0.2471	4.666e-06
rs368590909	10	94735832	0.08022	-0.2397	8.922e-06
rs7081888	10	94764660	0.07307	-0.2226	7.528e-05
rs7071682	10	94771453	0.07307	-0.2226	7.528e-05
rs11187240	10	94771496	0.07307	-0.2226	7.528e-05
rs76541158	10	96383524	0.06156	-0.358	5.581e-09
rs1326837	10	96386206	0.2188	-0.1449	8.87e-05
rs79611756	10	96387031	0.06076	-0.359	6.34e-09
rs34195517	10	96387178	0.1906	-0.189	1.107e-06
rs77008973	10	96388364	0.06076	-0.359	6.34e-09
rs78150064	10	96388665	0.06076	-0.359	6.34e-09
rs55706909	10	96389223	0.06076	-0.359	6.34e-09
rs79172815	10	96389784	0.06076	-0.359	6.34e-09
rs59278974	10	96389786	0.06076	-0.359	6.34e-09
rs74883200	10	96390079	0.06076	-0.359	6.34e-09
rs111501284	10	96392063	0.06076	-0.359	6.34e-09
rs75470184	10	96392186	0.06076	-0.359	6.34e-09
rs186902335	10	96392306	0.06076	-0.359	6.34e-09
rs111326484	10	96393683	0.06076	-0.359	6.34e-09
rs111485167	10	96394254	0.06076	-0.359	6.34e-09
rs113686863	10	96397539	0.06076	-0.359	6.34e-09
rs113444871	10	96397876	0.06076	-0.359	6.34e-09
rs113244272	10	96400221	0.06076	-0.359	6.34e-09
rs117215113	10	96406092	0.06076	-0.359	6.34e-09
rs74150870	10	96406166	0.06076	-0.359	6.34e-09
rs60122432	10	96410154	0.06076	-0.359	6.34e-09
rs112999388	10	96411252	0.06076	-0.359	6.34e-09
rs113103955	10	96414633	0.06076	-0.359	6.34e-09
rs112248966	10	96416397	0.06116	-0.3695	2.038e-09
rs113645402	10	96419165	0.06076	-0.359	6.34e-09
rs79517882	10	96424148	0.06076	-0.359	6.34e-09
rs74419074	10	96424439	0.06076	-0.359	6.34e-09
rs80149370	10	96426262	0.06275	-0.3355	3.956e-08
rs75602228	10	96427354	0.06076	-0.359	6.34e-09
rs79950930	10	96429130	0.06076	-0.359	6.34e-09
rs68157779	10	96432689	0.2208	-0.147	6.617e-05
rs34870400	10	96434823	0.2208	-0.147	6.617e-05
rs113535483	10	96436439	0.06076	-0.359	6.34e-09
rs75404862	10	96441082	0.06076	-0.359	6.34e-09
rs17110192	10	96441927	0.06076	-0.359	6.34e-09
rs17110194	10	96441949	0.06076	-0.359	6.34e-09
rs57431619	10	96444512	0.06315	-0.3746	6.68e-10
rs1010570	10	96446632	0.2486	-0.1459	3.799e-05
rs79678941	10	96449450	0.06076	-0.359	6.34e-09
rs112021287	10	96450169	0.06076	-0.359	6.34e-09
rs141326874	10	96451060	0.06076	-0.359	6.34e-09
rs145941177	10	96452024	0.06076	-0.359	6.34e-09
rs149200109	10	96452818	0.06076	-0.359	6.34e-09
rs113645150	10	96455800	0.06076	-0.359	6.34e-09
rs111851363	10	96455809	0.06076	-0.359	6.34e-09
rs111358221	10	96456121	0.06076	-0.359	6.34e-09
rs56083530	10	96456685	0.06315	-0.3746	6.68e-10
rs144443817	10	96457019	0.06076	-0.359	6.34e-09
rs143566259	10	96457208	0.06076	-0.359	6.34e-09
rs143966491	10	96460278	0.06076	-0.359	6.34e-09
rs144340711	10	96460294	0.06076	-0.359	6.34e-09
rs117842716	10	96462251	0.06076	-0.359	6.34e-09
rs111237645	10	96462701	0.06076	-0.359	6.34e-09
rs7896133	10	96464730	0.06315	-0.3746	6.68e-10
rs74967207	10	96468755	0.06076	-0.359	6.34e-09
rs148100010	10	96475624	0.06076	-0.359	6.34e-09
rs147282382	10	96476102	0.06076	-0.359	6.34e-09
rs113660096	10	96476786	0.06076	-0.359	6.34e-09
rs74549782	10	96482852	0.06076	-0.359	6.34e-09
rs80059054	10	96483008	0.06076	-0.359	6.34e-09
rs7094920	10	96492543	0.06315	-0.3746	6.68e-10
rs17110236	10	96493332	0.06076	-0.359	6.34e-09
rs79219523	10	96493750	0.06076	-0.359	6.34e-09
rs79429965	10	96494912	0.06076	-0.359	6.34e-09
rs3740367	10	96495266	0.06076	-0.359	6.34e-09
rs140228918	10	96495747	0.06076	-0.359	6.34e-09
rs79988394	10	96498144	0.06076	-0.359	6.34e-09
rs112779036	10	96498813	0.06116	-0.3587	6.02e-09
rs7917617	10	96499512	0.06394	-0.3692	7.621e-10
rs1409652	10	96499555	0.06394	-0.3692	7.621e-10
rs1409651	10	96499710	0.06156	-0.3538	7.056e-09
rs1409650	10	96499813	0.06156	-0.3538	7.056e-09
rs1409649	10	96499924	0.06394	-0.3692	7.621e-10
rs74152352	10	96500010	0.06394	-0.3692	7.621e-10
rs4638245	10	96500563	0.06156	-0.3538	7.056e-09
rs78778185	10	96501004	0.06394	-0.3692	7.621e-10
rs80339269	10	96501069	0.06156	-0.3538	7.056e-09
rs78829002	10	96501175	0.06156	-0.3538	7.056e-09
rs117677135	10	96501708	0.06156	-0.3538	7.056e-09
rs113739251	10	96502658	0.06156	-0.3538	7.056e-09
rs58269717	10	96503017	0.06394	-0.3692	7.621e-10
rs111745508	10	96504395	0.06156	-0.3538	7.056e-09
rs75468752	10	96505880	0.06394	-0.3692	7.621e-10
rs75642445	10	96507575	0.06156	-0.3538	7.056e-09
rs60204155	10	96507589	0.06394	-0.3692	7.621e-10
rs74152356	10	96508011	0.06394	-0.3692	7.621e-10
rs74152357	10	96508039	0.06156	-0.3538	7.056e-09
rs59648911	10	96508789	0.06156	-0.3538	7.056e-09
rs141064312	10	96509914	0.06156	-0.3538	7.056e-09
rs145474674	10	96510711	0.06156	-0.3538	7.056e-09
rs111274926	10	96511724	0.06394	-0.3692	7.621e-10
rs74152360	10	96512547	0.06156	-0.3538	7.056e-09
rs74152362	10	96513106	0.06394	-0.3692	7.621e-10
rs76265521	10	96514016	0.06156	-0.3538	7.056e-09
rs74508437	10	96514363	0.06156	-0.3538	7.056e-09
rs201641923	10	96514609	0.06156	-0.3538	7.056e-09
rs111972967	10	96514778	0.06394	-0.3692	7.621e-10
rs7907195	10	96515341	0.06156	-0.3538	7.056e-09
rs117104023	10	96515342	0.06156	-0.3538	7.056e-09
rs79222634	10	96516575	0.06394	-0.3692	7.621e-10
rs148916593	10	96516699	0.06156	-0.3538	7.056e-09
rs111543420	10	96517626	0.06156	-0.3538	7.056e-09
rs74152364	10	96518705	0.06394	-0.3692	7.621e-10
rs78721914	10	96518844	0.06394	-0.3692	7.621e-10
rs78742448	10	96519132	0.06156	-0.3538	7.056e-09
rs78535200	10	96519134	0.06156	-0.3538	7.056e-09
rs77046614	10	96519244	0.06156	-0.3538	7.056e-09
rs77957608	10	96519691	0.06156	-0.3538	7.056e-09
rs77850210	10	96519743	0.06156	-0.3538	7.056e-09
rs3814637	10	96521045	0.06394	-0.3692	7.621e-10
rs11568732	10	96521574	0.06156	-0.3538	7.056e-09
rs17885098	10	96522561	0.06394	-0.3692	7.621e-10
rs17879263	10	96523402	0.06394	-0.3692	7.621e-10
rs58667319	10	96524395	0.1191	-0.2246	1.07e-06
rs111579015	10	96525300	0.06394	-0.3692	7.621e-10
rs112773738	10	96526531	0.06394	-0.3692	7.621e-10
rs59826872	10	96527384	0.06394	-0.3692	7.621e-10
rs57957726	10	96528430	0.06394	-0.3692	7.621e-10
rs117395468	10	96529544	0.06394	-0.3692	7.621e-10
rs75539551	10	96530260	0.06394	-0.3692	7.621e-10
rs146058526	10	96530497	0.06156	-0.3538	7.056e-09
rs112543932	10	96531260	0.06394	-0.3692	7.621e-10
rs150991980	10	96531369	0.06156	-0.3538	7.056e-09
rs146936435	10	96531598	0.06156	-0.3538	7.056e-09
rs111789203	10	96532073	0.06156	-0.3538	7.056e-09
rs61249521	10	96532930	0.06394	-0.3692	7.621e-10
rs112732395	10	96533173	0.06156	-0.3538	7.056e-09
rs76418162	10	96533587	0.06156	-0.3538	7.056e-09
rs60214908	10	96533767	0.06394	-0.3692	7.621e-10
rs55805503	10	96534043	0.06156	-0.3538	7.056e-09
rs17885348	10	96534234	0.06156	-0.3538	7.056e-09
rs17884832	10	96534475	0.06156	-0.3538	7.056e-09
rs17879992	10	96535628	0.06156	-0.3538	7.056e-09
rs138660413	10	96537727	0.06235	-0.3565	3.586e-09
rs17878673	10	96539144	0.06156	-0.3538	7.056e-09
rs17885417	10	96539980	0.06156	-0.3538	7.056e-09
rs4304697	10	96540889	0.06156	-0.3538	7.056e-09
rs7088784	10	96541373	0.06394	-0.3692	7.621e-10
rs116409382	10	96542689	0.06394	-0.3692	7.621e-10
rs80259168	10	96543753	0.06156	-0.3538	7.056e-09
rs75374791	10	96544815	0.06156	-0.3538	7.056e-09
rs57584668	10	96544980	0.06394	-0.3692	7.621e-10
rs79103432	10	96545475	0.06156	-0.3538	7.056e-09
rs113089853	10	96545632	0.06156	-0.3538	7.056e-09
rs77419080	10	96546020	0.06156	-0.3538	7.056e-09
rs77921213	10	96546246	0.06156	-0.3538	7.056e-09
rs74636383	10	96546697	0.06156	-0.3538	7.056e-09
rs61153799	10	96547356	0.06156	-0.3538	7.056e-09
rs112573749	10	96547736	0.06156	-0.3538	7.056e-09
rs57822910	10	96548490	0.06394	-0.3692	7.621e-10
rs142851331	10	96548877	0.06156	-0.3538	7.056e-09
rs78397134	10	96549486	0.06156	-0.3538	7.056e-09
rs148214119	10	96549859	0.06156	-0.3538	7.056e-09
rs202060631	10	96549881	0.06156	-0.3538	7.056e-09
rs9663112	10	96550077	0.06156	-0.3538	7.056e-09
rs145340760	10	96550919	0.06156	-0.3538	7.056e-09
rs7076898	10	96551090	0.06156	-0.3538	7.056e-09
rs7077029	10	96551092	0.06156	-0.3538	7.056e-09
rs112263145	10	96551216	0.06156	-0.3538	7.056e-09
rs141144882	10	96551475	0.06156	-0.3538	7.056e-09
rs183590790	10	96552187	0.06156	-0.3538	7.056e-09
rs77819408	10	96552188	0.06156	-0.3538	7.056e-09
rs77120885	10	96552327	0.06156	-0.3538	7.056e-09
rs58349349	10	96553499	0.06156	-0.3538	7.056e-09
rs117381226	10	96553520	0.06156	-0.3538	7.056e-09
rs113641915	10	96553577	0.06156	-0.3538	7.056e-09
rs111853758	10	96553689	0.06156	-0.3538	7.056e-09
rs191991016	10	96553753	0.06156	-0.3538	7.056e-09
rs57079861	10	96553758	0.06156	-0.3538	7.056e-09
rs117716164	10	96553918	0.06156	-0.3538	7.056e-09
rs9663214	10	96554049	0.06394	-0.3692	7.621e-10
rs112038911	10	96554771	0.06156	-0.3538	7.056e-09
rs9663965	10	96555316	0.06156	-0.3538	7.056e-09
rs9664621	10	96555447	0.06156	-0.3538	7.056e-09
rs200069419	10	96555605	0.06156	-0.3538	7.056e-09
rs139619180	10	96556316	0.06156	-0.3538	7.056e-09
rs113036428	10	96556671	0.06156	-0.3538	7.056e-09
rs116855710	10	96557212	0.06156	-0.3538	7.056e-09
rs78497745	10	96560487	0.06394	-0.3692	7.621e-10
rs77460358	10	96560618	0.06394	-0.3692	7.621e-10
rs79187906	10	96560695	0.06116	-0.346	1.619e-08
rs75254631	10	96560911	0.06156	-0.3538	7.056e-09
rs113546720	10	96561988	0.06156	-0.3538	7.056e-09
rs113684911	10	96562482	0.06394	-0.3692	7.621e-10
rs78779059	10	96565151	0.06394	-0.3692	7.621e-10
rs74804603	10	96566698	0.06156	-0.3538	7.056e-09
rs77635509	10	96566779	0.06156	-0.3538	7.056e-09
rs112984453	10	96568033	0.06434	-0.3629	1.337e-09
rs11188082	10	96568035	0.06791	-0.3381	8.177e-09
rs112859410	10	96569827	0.06116	-0.3587	6.02e-09
rs59589203	10	96570276	0.06116	-0.3587	6.02e-09
rs113018075	10	96570501	0.06116	-0.3587	6.02e-09
rs184377978	10	96570509	0.06116	-0.3587	6.02e-09
rs112616341	10	96571199	0.06354	-0.3741	6.36e-10
rs113153908	10	96573396	0.06116	-0.3587	6.02e-09
rs113225663	10	96574699	0.06116	-0.3587	6.02e-09
rs74152369	10	96575280	0.06354	-0.3741	6.36e-10
rs10509677	10	96576110	0.06116	-0.3587	6.02e-09
rs10509678	10	96576190	0.06116	-0.3587	6.02e-09
rs55732648	10	96580064	0.06116	-0.3587	6.02e-09
rs28399511	10	96580140	0.06116	-0.3587	6.02e-09
rs115249611	10	96582674	0.06116	-0.3587	6.02e-09
rs75280500	10	96582914	0.06116	-0.3587	6.02e-09
rs139202257	10	96588811	0.06076	-0.3627	4.47e-09
rs143215313	10	96589138	0.06116	-0.3587	6.02e-09
rs201682436	10	96590970	0.06275	-0.3793	4.519e-10
rs111406687	10	96594700	0.06076	-0.3472	1.967e-08
rs568156376	10	96596151	0.06116	-0.3587	6.02e-09
rs112151434	10	96596436	0.06116	-0.3587	6.02e-09
rs113461058	10	96596483	0.06275	-0.3793	4.519e-10
rs111732980	10	96596641	0.06116	-0.3587	6.02e-09
rs200441094	10	96596695	0.06116	-0.3587	6.02e-09
rs142070501	10	96596750	0.06275	-0.3793	4.519e-10
rs112194017	10	96598316	0.06116	-0.3587	6.02e-09
rs74154112	10	96598815	0.06275	-0.3793	4.519e-10
rs77044967	10	96599761	0.06275	-0.3793	4.519e-10
rs146630622	10	96600123	0.06116	-0.3587	6.02e-09
rs117756203	10	96601144	0.06116	-0.3587	6.02e-09
rs78259677	10	96601761	0.06354	-0.3741	6.36e-10
rs3758581	10	96602623	0.06116	-0.3587	6.02e-09
rs78431362	10	96603091	0.06116	-0.3587	6.02e-09
rs78609324	10	96603745	0.06116	-0.3587	6.02e-09
rs144599632	10	96607676	0.06116	-0.3587	6.02e-09
rs113798338	10	96608264	0.06116	-0.3587	6.02e-09
rs17885052	10	96610082	0.06116	-0.3587	6.02e-09
rs17878627	10	96610628	0.06116	-0.3587	6.02e-09
rs17878382	10	96610631	0.06116	-0.3587	6.02e-09
rs76828799	10	96611177	0.06116	-0.3587	6.02e-09
rs3862008	10	96619002	0.06116	-0.3587	6.02e-09
rs3862009	10	96619025	0.06116	-0.3587	6.02e-09
rs733115	10	96619086	0.06116	-0.3587	6.02e-09
rs75182741	10	96620304	0.06354	-0.3741	6.36e-10
rs113251361	10	96626220	0.06116	-0.3587	6.02e-09
rs77170107	10	96626365	0.06116	-0.3587	6.02e-09
rs17110310	10	96626682	0.06116	-0.3587	6.02e-09
rs56042914	10	96629138	0.1815	-0.3173	5.883e-08
rs61888360	10	96630463	0.1815	-0.3173	5.883e-08
rs78261998	10	96630716	0.06116	-0.3587	6.02e-09
rs74154119	10	96632871	0.06116	-0.3587	6.02e-09
rs17110314	10	96633434	0.06116	-0.3587	6.02e-09
rs17442946	10	96634189	0.1831	-0.3088	1.04e-07
rs17521564	10	96634310	0.1831	-0.3088	1.04e-07
rs17110317	10	96634735	0.06116	-0.3587	6.02e-09
rs112804082	10	96635396	0.06116	-0.3587	6.02e-09
rs60115964	10	96636173	0.1831	-0.3088	1.04e-07
rs61888393	10	96637090	0.1831	-0.3088	1.04e-07
rs138296844	10	96638343	0.1636	-0.3012	5.986e-06
rs78919131	10	96638446	0.06116	-0.3587	6.02e-09
rs2093433	10	96638896	0.06116	-0.3587	6.02e-09
rs17110321	10	96639896	0.06116	-0.3587	6.02e-09
rs76110720	10	96641794	0.06116	-0.3587	6.02e-09
rs76063586	10	96642431	0.06116	-0.3587	6.02e-09
rs34129026	10	96643271	0.0695	-0.2586	1.111e-05
rs78373114	10	96643896	0.06116	-0.3587	6.02e-09
rs77240815	10	96645428	0.06116	-0.3587	6.02e-09
rs76937928	10	96649690	0.06116	-0.3587	6.02e-09
rs112112261	10	96650048	0.06116	-0.3587	6.02e-09
rs74154124	10	96651789	0.06116	-0.3587	6.02e-09
rs75967316	10	96652252	0.06116	-0.3587	6.02e-09
rs4918717	10	96652787	0.1827	-0.3096	1.037e-07
rs117957238	10	96652882	0.06116	-0.3587	6.02e-09
rs111941538	10	96652935	0.06116	-0.3587	6.02e-09
rs144279653	10	96653067	0.06116	-0.3587	6.02e-09
rs113126021	10	96653083	0.06116	-0.3587	6.02e-09
rs113216698	10	96653255	0.06116	-0.3587	6.02e-09
rs118150848	10	96653493	0.06116	-0.3587	6.02e-09
rs3197896	10	96653610	0.1815	-0.3105	9.754e-08
rs4430441	10	96653611	0.1815	-0.3105	9.754e-08
rs149296149	10	96653616	0.05997	-0.365	4.326e-09
rs144568218	10	96653801	0.06116	-0.3587	6.02e-09
rs148457428	10	96653812	0.06116	-0.3587	6.02e-09
rs79356104	10	96653825	0.06116	-0.3587	6.02e-09
rs371611349	10	96653917	0.06076	-0.3477	1.882e-08
rs111914612	10	96653919	0.06076	-0.3477	1.882e-08
rs147372994	10	96654088	0.05957	-0.3632	5.525e-09
rs61888400	10	96654221	0.1827	-0.3096	1.037e-07
rs149822948	10	96654299	0.06116	-0.3587	6.02e-09
rs111389594	10	96654477	0.06116	-0.3587	6.02e-09
rs7893293	10	96654668	0.1827	-0.3096	1.037e-07
rs55748010	10	96655042	0.06076	-0.36	5.899e-09
rs148321771	10	96655208	0.06116	-0.3587	6.02e-09
rs140476462	10	96655485	0.06116	-0.3587	6.02e-09
rs375660603	10	96655923	0.06116	-0.3587	6.02e-09
rs9794600	10	96656957	0.1831	-0.3088	1.04e-07
rs112577588	10	96657400	0.06116	-0.3587	6.02e-09
rs141467203	10	96657484	0.06116	-0.3587	6.02e-09
rs7910609	10	96658495	0.06116	-0.3587	6.02e-09
rs7895726	10	96658509	0.1831	-0.3088	1.04e-07
rs7910432	10	96658617	0.1831	-0.3088	1.04e-07
rs190522979	10	96659607	0.06116	-0.3587	6.02e-09
rs142476905	10	96660014	0.06116	-0.3587	6.02e-09
rs7915727	10	96660168	0.06116	-0.3587	6.02e-09
rs7901123	10	96660169	0.06116	-0.3587	6.02e-09
rs56045700	10	96660718	0.1779	-0.3117	4.288e-08
rs75933166	10	96661210	0.06116	-0.3587	6.02e-09
rs115725003	10	96663688	0.06315	-0.3418	1.63e-08
rs74150717	10	96664668	0.06354	-0.3565	3.539e-09
rs1853207	10	96665937	0.06315	-0.3418	1.63e-08
rs75075655	10	96666317	0.06315	-0.3418	1.63e-08
rs7917253	10	96666504	0.1839	-0.3105	6.51e-08
rs111621109	10	96668700	0.06315	-0.3418	1.63e-08
rs113977011	10	96669255	0.06315	-0.3418	1.63e-08
rs57991629	10	96669360	0.1839	-0.3105	6.51e-08
rs150634872	10	96670080	0.06315	-0.3418	1.63e-08
rs142085716	10	96671063	0.06315	-0.3418	1.63e-08
rs56181789	10	96671474	0.06315	-0.3418	1.63e-08
rs112557615	10	96672194	0.06315	-0.3418	1.63e-08
rs142599243	10	96672702	0.06315	-0.3418	1.63e-08
rs111540198	10	96672756	0.06315	-0.3418	1.63e-08
rs112852699	10	96672874	0.06315	-0.3418	1.63e-08
rs145436016	10	96672979	0.06315	-0.3418	1.63e-08
rs111937379	10	96674360	0.06315	-0.3418	1.63e-08
rs57829647	10	96674678	0.06315	-0.3418	1.63e-08
rs75799196	10	96675093	0.06315	-0.3418	1.63e-08
rs78572295	10	96675470	0.06315	-0.3418	1.63e-08
rs61189394	10	96675513	0.06315	-0.3418	1.63e-08
rs75724251	10	96676190	0.06315	-0.3418	1.63e-08
rs11314596	10	96676711	0.06315	-0.3418	1.63e-08
rs1072753	10	96678687	0.09174	-0.2859	2.336e-08
rs1072752	10	96678696	0.06315	-0.3418	1.63e-08
rs78909326	10	96679176	0.06315	-0.3418	1.63e-08
rs75394079	10	96680588	0.05481	0.3467	5.477e-05
rs77122985	10	96680701	0.06315	-0.3418	1.63e-08
rs200120450	10	96680954	0.06315	-0.3418	1.63e-08
rs1358894	10	96681133	0.06315	-0.3418	1.63e-08
rs74627839	10	96682129	0.06315	-0.3418	1.63e-08
rs60378628	10	96683734	0.06315	-0.3418	1.63e-08
rs147403316	10	96684066	0.06315	-0.3418	1.63e-08
rs2901822	10	96684436	0.06315	-0.3418	1.63e-08
rs35236724	10	96685188	0.06394	-0.3301	4.026e-08
rs1581735	10	96686366	0.06315	-0.3418	1.63e-08
rs116803385	10	96689110	0.06315	-0.3418	1.63e-08
rs78835984	10	96689543	0.06315	-0.3418	1.63e-08
rs74398604	10	96689887	0.06315	-0.3418	1.63e-08
rs77315016	10	96691021	0.06315	-0.3418	1.63e-08
rs77760615	10	96692627	0.06315	-0.3418	1.63e-08
rs78273824	10	96692779	0.06354	-0.3489	7.529e-09
rs78441737	10	96693563	0.06315	-0.3418	1.63e-08
rs75794524	10	96694591	0.06315	-0.3418	1.63e-08
rs61886768	10	96694843	0.1795	-0.3525	3.212e-09
rs78264032	10	96694861	0.06315	-0.3418	1.63e-08
rs61886769	10	96695080	0.1795	-0.3525	3.212e-09
rs34368405	10	96696265	0.0691	-0.2987	2.493e-07
rs9332092	10	96696529	0.06315	-0.3418	1.63e-08
rs9332093	10	96696555	0.06315	-0.3418	1.63e-08
rs61604699	10	96696903	0.06315	-0.3418	1.63e-08
rs9332098	10	96697459	0.06315	-0.3418	1.63e-08
rs75645849	10	96698970	0.06315	-0.3418	1.63e-08
rs199789854	10	96699010	0.06315	-0.3418	1.63e-08
rs147235175	10	96699512	0.06315	-0.3418	1.63e-08
rs111691688	10	96699682	0.06315	-0.3418	1.63e-08
rs9332108	10	96699980	0.06315	-0.3418	1.63e-08
rs2860905	10	96702295	0.2029	-0.221	1.28e-05
rs28371676	10	96702363	0.06315	-0.3418	1.63e-08
rs28371677	10	96702472	0.1771	-0.3489	7.529e-09
rs28371682	10	96703109	0.06315	-0.3418	1.63e-08
rs113348400	10	96704918	0.06315	-0.3418	1.63e-08
rs139222355	10	96705891	0.06315	-0.3418	1.63e-08
rs74963911	10	96706316	0.06315	-0.3418	1.63e-08
rs4086116	10	96707202	0.1771	-0.3489	7.529e-09
rs111598382	10	96709877	0.06315	-0.3418	1.63e-08
rs111309918	10	96711706	0.06315	-0.3418	1.63e-08
rs148648466	10	96711949	0.06315	-0.3418	1.63e-08
rs9332137	10	96712978	0.06315	-0.3418	1.63e-08
rs141607195	10	96713180	0.06315	-0.3418	1.63e-08
rs74803483	10	96713372	0.06315	-0.3418	1.63e-08
rs78831378	10	96713686	0.06315	-0.3418	1.63e-08
rs74996264	10	96713995	0.06315	-0.3418	1.63e-08
rs79800397	10	96714425	0.06315	-0.3418	1.63e-08
rs202073632	10	96714647	0.06315	-0.3418	1.63e-08
rs113003580	10	96715585	0.06315	-0.3418	1.63e-08
rs113503880	10	96717122	0.06315	-0.3418	1.63e-08
rs56233220	10	96717286	0.1795	-0.3525	3.212e-09
rs61886778	10	96718308	0.1795	-0.3525	3.212e-09
rs113284703	10	96718609	0.06315	-0.3418	1.63e-08
rs181227778	10	96718815	0.06315	-0.3418	1.63e-08
rs111667734	10	96719521	0.06354	-0.3489	7.529e-09
rs74494115	10	96719845	0.1771	-0.3489	7.529e-09
rs80159642	10	96719846	0.1771	-0.3489	7.529e-09
rs111767681	10	96720169	0.06315	-0.3418	1.63e-08
rs9332141	10	96721662	0.06315	-0.3418	1.63e-08
rs9332147	10	96722552	0.06315	-0.3418	1.63e-08
rs9332157	10	96724115	0.06315	-0.3418	1.63e-08
rs9332160	10	96724395	0.06315	-0.3418	1.63e-08
rs76074552	10	96725037	0.06315	-0.3418	1.63e-08
rs4917639	10	96725535	0.1771	-0.3489	7.529e-09
rs201798466	10	96726084	0.06315	-0.3418	1.63e-08
rs138281832	10	96727403	0.06315	-0.3418	1.63e-08
rs55891451	10	96728169	0.1791	-0.3415	8.771e-09
rs2793285	10	96728657	0.06315	-0.3418	1.63e-08
rs111770290	10	96728688	0.06315	-0.3418	1.63e-08
rs370247558	10	96730086	0.06315	-0.3418	1.63e-08
rs547474494	10	96730151	0.06315	-0.3418	1.63e-08
rs112704334	10	96730214	0.06315	-0.3418	1.63e-08
rs9332169	10	96731310	0.06315	-0.3418	1.63e-08
rs199850072	10	96731595	0.06315	-0.3418	1.63e-08
rs9332172	10	96731788	0.1771	-0.3489	7.529e-09
rs9332175	10	96732484	0.06315	-0.3418	1.63e-08
rs17110288	10	96732599	0.06315	-0.3418	1.63e-08
rs10509680	10	96734339	0.06354	-0.3386	2.064e-08
rs77467078	10	96734466	0.06315	-0.3418	1.63e-08
rs9325473	10	96734582	0.06315	-0.3418	1.63e-08
rs1934963	10	96734676	0.1771	-0.3489	7.529e-09
rs9332177	10	96734790	0.06315	-0.3418	1.63e-08
rs78447620	10	96735126	0.1771	-0.3489	7.529e-09
rs78144779	10	96735342	0.06315	-0.3418	1.63e-08
rs9332183	10	96736184	0.06315	-0.3418	1.63e-08
rs9332187	10	96737177	0.06315	-0.3418	1.63e-08
rs9332188	10	96737210	0.06315	-0.3418	1.63e-08
rs76905088	10	96737791	0.06315	-0.3418	1.63e-08
rs567371092	10	96739476	0.05004	-0.3187	1.439e-06
rs1057910	10	96741053	0.06315	-0.3418	1.63e-08
rs9332214	10	96743108	0.06315	-0.3418	1.63e-08
rs9332217	10	96743228	0.06315	-0.3418	1.63e-08
rs9332218	10	96743502	0.06315	-0.3418	1.63e-08
rs9332220	10	96743943	0.1771	-0.3489	7.529e-09
rs9332226	10	96744295	0.06315	-0.3418	1.63e-08
rs111680074	10	96744727	0.06315	-0.3418	1.63e-08
rs114628972	10	96744732	0.06315	-0.3418	1.63e-08
rs77582920	10	96744890	0.06315	-0.3418	1.63e-08
rs9332227	10	96745180	0.06315	-0.3418	1.63e-08
rs9332230	10	96745984	0.06315	-0.3418	1.63e-08
rs76076565	10	96747206	0.06315	-0.3418	1.63e-08
rs9332238	10	96748492	0.1767	-0.3418	1.63e-08
rs1057911	10	96748737	0.06315	-0.3418	1.63e-08
rs9332245	10	96749181	0.06315	-0.3418	1.63e-08
rs112428369	10	96749620	0.06354	-0.3363	2.068e-08
rs61886804	10	96749936	0.1771	-0.3489	7.529e-09
rs4918797	10	96750251	0.1771	-0.3489	7.529e-09
rs4918798	10	96750543	0.1771	-0.3489	7.529e-09
rs113615867	10	96750694	0.06315	-0.3418	1.63e-08
rs80045961	10	96750866	0.06315	-0.3418	1.63e-08
rs201285100	10	96752127	0.06315	-0.3418	1.63e-08
rs202084486	10	96752130	0.06315	-0.3418	1.63e-08
rs112841731	10	96753645	0.06315	-0.3418	1.63e-08
rs77224917	10	96753828	0.06315	-0.3418	1.63e-08
rs74505001	10	96753908	0.06315	-0.3418	1.63e-08
rs112889338	10	96754246	0.06315	-0.3418	1.63e-08
rs113465546	10	96754259	0.06315	-0.3418	1.63e-08
rs112516242	10	96754368	0.06315	-0.3418	1.63e-08
rs111766321	10	96754962	0.06354	-0.3316	4.966e-08
rs116872603	10	96754975	0.06275	-0.3403	2.523e-08
rs75684697	10	96755252	0.06235	-0.339	3.1e-08
rs112141160	10	96755297	0.06235	-0.339	3.1e-08
rs111575354	10	96755474	0.06195	-0.339	3.361e-08
rs76887530	10	96755566	0.06195	-0.339	3.361e-08
rs74581188	10	96756792	0.06195	-0.3206	1.762e-07
rs79871958	10	96757090	0.06195	-0.3134	3.296e-07
rs140534184	10	96757303	0.1708	-0.2563	9.191e-06
rs113820221	10	96757467	0.05798	-0.3112	7.686e-07
rs117765949	10	96757501	0.05838	-0.3286	1.663e-07
rs79722608	10	96757633	0.06195	-0.3134	3.296e-07
rs78775993	10	96757715	0.06235	-0.3115	3.643e-07
rs1575931	10	96875209	0.1068	0.2131	1.22e-05
rs11188203	10	96902153	0.1068	0.2014	3.363e-05
rs9651713	11	104874757	0.09611	-0.208	5.325e-05
rs9651714	11	104874826	0.09611	-0.208	5.325e-05
rs966178	11	104878684	0.2573	-0.1424	3.407e-05
rs35870613	11	104880498	0.2569	-0.1371	6.605e-05
rs112147889	11	104880555	0.2589	-0.1357	7.84e-05
rs11226578	11	104880571	0.2554	-0.1382	5.762e-05
rs71965394	11	104881133	0.2566	-0.1369	6.772e-05
rs11226586	11	104882423	0.2558	-0.135	8.566e-05
rs576800	11	104884774	0.2542	-0.1383	5.668e-05
rs545391	11	104884840	0.2542	-0.1383	5.668e-05
rs5794369	11	104885023	0.2466	-0.1415	5.021e-05
rs12286163	11	104885736	0.255	-0.1363	7.27e-05
rs10895757	11	104888129	0.255	-0.1363	7.27e-05
rs11226589	11	104890651	0.255	-0.1363	7.27e-05
rs11500967	11	104890864	0.2546	-0.1373	6.43e-05
rs10895760	11	104892506	0.2546	-0.1381	6.041e-05
rs1977989	11	104896844	0.2546	-0.1381	6.041e-05
rs2282659	11	104897437	0.2546	-0.1381	6.041e-05
rs34816589	11	104909904	0.2776	-0.1485	8.769e-06
rs10502045	11	104911170	0.255	-0.1427	3.523e-05
rs10895762	11	104913598	0.255	-0.1427	3.523e-05
rs61890849	11	104914502	0.255	-0.1427	3.523e-05
rs9326349	11	104914969	0.255	-0.1427	3.523e-05
rs10895763	11	104915563	0.255	-0.1427	3.523e-05
rs11821722	11	104917645	0.253	-0.1385	6.203e-05
rs1825164	11	109151404	0.4031	0.1385	4.489e-06
rs4753878	11	109870083	0.1533	-0.162	7.405e-05
rs1046872	11	111179390	0.388	0.1198	7.676e-05
rs7105878	11	11260758	0.08419	-0.2157	5.291e-05
rs374729	11	115792775	0.2744	-0.1285	9.809e-05
rs10437599	11	11656836	0.05163	-0.2899	1.494e-05
rs10695354	11	123365822	0.116	-0.2038	1.312e-05
rs35619543	11	1242250	0.2228	0.1419	9.769e-05
rs11603849	11	130396044	0.2859	0.1278	9.437e-05
rs11600025	11	130398084	0.2859	0.1278	9.437e-05
rs748797	11	133593033	0.1831	-0.1702	8.52e-06
rs28755818	11	133594533	0.1815	-0.1761	4.747e-06
rs28735344	11	133594534	0.1815	-0.1761	4.747e-06
rs76023931	11	134574559	0.07029	-0.289	5.23e-07
rs28694380	11	134607064	0.1434	-0.1705	7.88e-05
rs7929317	11	134607871	0.1319	-0.1863	2.694e-05
rs7929564	11	134608079	0.1319	-0.1863	2.694e-05
rs111730762	11	134608627	0.06553	-0.344	1.102e-08
rs111164603	11	134608823	0.1322	-0.1923	1.548e-05
rs12360937	11	134611280	0.083	-0.2931	7.549e-08
rs11223976	11	134611571	0.1231	-0.1979	1.551e-05
rs11223977	11	134611604	0.1048	-0.2235	6.026e-06
rs11223978	11	134611715	0.1044	-0.2216	7.442e-06
rs11223979	11	134611748	0.1044	-0.2216	7.442e-06
rs11223980	11	134611773	0.1017	-0.235	2.789e-06
rs11223981	11	134611782	0.1017	-0.235	2.789e-06
rs10894863	11	134611854	0.1013	-0.2372	2.303e-06
rs10894864	11	134611935	0.1021	-0.2369	2.236e-06
rs10894865	11	134612044	0.1037	-0.2351	2.317e-06
rs10894866	11	134612146	0.1037	-0.2351	2.317e-06
rs11223982	11	134612702	0.08658	-0.2709	4.555e-07
rs73030001	11	134612887	0.09929	-0.2422	1.39e-06
rs11223983	11	134613230	0.1001	-0.221	7.316e-06
rs4614466	11	134614305	0.1632	-0.1804	6.424e-06
rs58784206	11	134614687	0.3018	-0.128	6.816e-05
rs35063561	11	134615356	0.08936	-0.2623	3.421e-07
rs10791388	11	134615426	0.1684	-0.1759	9.103e-06
rs11600759	11	134615537	0.09015	-0.2631	2.574e-07
rs11223986	11	134615539	0.2442	-0.1517	1.053e-05
rs10894867	11	134615934	0.2446	-0.1523	9.664e-06
rs11223987	11	134616066	0.2434	-0.1541	7.875e-06
rs202069866	11	134617059	0.09015	-0.2631	2.574e-07
rs117149723	11	134617062	0.09015	-0.2631	2.574e-07
rs66893104	11	134617070	0.09015	-0.2631	2.574e-07
rs4937951	11	134617321	0.2434	-0.1541	7.875e-06
rs11223990	11	134617556	0.2573	-0.1431	2.195e-05
rs73031710	11	134617582	0.09015	-0.2631	2.574e-07
rs6590766	11	134623889	0.1751	-0.1949	3.82e-07
rs10894870	11	134624671	0.2851	-0.1433	1.17e-05
rs4569023	11	134624888	0.1751	-0.1949	3.82e-07
rs4548634	11	134625044	0.1751	-0.1949	3.82e-07
rs4269937	11	134625046	0.1775	-0.1862	9.017e-07
rs4573692	11	134625076	0.1775	-0.1862	9.017e-07
rs12288121	11	134625518	0.1235	-0.2168	9.806e-07
rs12281154	11	134625552	0.1235	-0.2168	9.806e-07
rs12294419	11	134625851	0.1775	-0.1862	9.017e-07
rs1944888	11	134626169	0.1755	-0.1985	2.3e-07
rs11223996	11	134626887	0.05004	-0.3798	3.522e-08
rs11223997	11	134628300	0.1497	-0.1695	2.329e-05
rs11223998	11	134628589	0.1517	-0.176	9.334e-06
rs12277245	11	134629148	0.1513	-0.1723	1.463e-05
rs7108988	11	134629775	0.1279	-0.2422	4.073e-08
rs71472122	11	134629805	0.2661	-0.1879	3.022e-08
rs71462066	11	134629807	0.2661	-0.1879	3.022e-08
rs76063721	11	134629808	0.2661	-0.1879	3.022e-08
rs562797638	11	134629984	0.1454	-0.2226	1.102e-07
rs528600947	11	134630229	0.1815	-0.1903	7.273e-07
rs547076844	11	134630230	0.1815	-0.1903	7.273e-07
rs370343109	11	134630234	0.2105	-0.1833	4.953e-07
rs140357815	11	134630809	0.1239	-0.2132	1.344e-06
rs61906985	11	134631384	0.1231	-0.2096	2.265e-06
rs61906986	11	134632881	0.145	-0.1784	1.162e-05
rs11224003	11	134637840	0.1203	-0.2135	1.858e-06
rs11500924	11	134639939	0.1235	-0.2114	1.654e-06
rs11224004	11	134640455	0.1215	-0.2179	8.813e-07
rs10894877	11	134641159	0.1493	-0.1819	6.015e-06
rs11224006	11	134641222	0.1235	-0.2114	1.654e-06
rs10894878	11	134641831	0.1509	-0.18	6.715e-06
rs61906988	11	134643289	0.143	-0.1726	2.829e-05
rs142861420	11	134643386	0.1557	-0.1719	1.419e-05
rs10160383	11	134646252	0.1303	-0.2017	2.808e-06
rs1289445	11	134648828	0.1434	-0.1846	7.295e-06
rs67338270	11	134649046	0.09611	-0.2728	8.909e-08
rs1289503	11	134651957	0.2041	-0.1567	2.004e-05
rs61512864	11	134652785	0.114	-0.2451	2.918e-07
rs1289501	11	134655837	0.2053	-0.1554	2.108e-05
rs57878365	11	134656808	0.1426	-0.1782	1.632e-05
rs57661273	11	134658808	0.0834	-0.22	5.942e-05
rs61087714	11	134659098	0.0834	-0.22	5.942e-05
rs1591762330	11	134659541	0.0552	-0.3345	2.97e-07
rs61907013	11	134664413	0.1215	-0.2337	2.685e-07
rs2004017	11	134665411	0.2784	-0.1397	3.302e-05
rs5795898	11	134667482	0.2431	-0.2005	1.137e-08
rs2076848	11	134667546	0.3427	-0.1424	5.261e-06
rs11826145	11	134667681	0.1001	-0.2305	3.028e-06
rs35781524	11	134667741	0.09849	-0.2348	2.205e-06
rs732804	11	134667764	0.1215	-0.2531	2.744e-08
rs10894884	11	134667859	0.1215	-0.2525	1.552e-08
rs11224020	11	134668051	0.1295	-0.2289	2.47e-07
rs12805123	11	134668079	0.1299	-0.1864	1.915e-05
rs10736614	11	134668467	0.08737	-0.2259	1.026e-05
rs10736615	11	134668469	0.08737	-0.2259	1.026e-05
rs10736616	11	134668475	0.3125	-0.1615	4.718e-07
rs11224021	11	134668864	0.09492	-0.2233	1.314e-05
rs35488033	11	134669635	0.1017	-0.2361	2.363e-06
rs10894885	11	134669906	0.09134	-0.2625	4.699e-07
rs58756910	11	134669936	0.09333	-0.2652	2.566e-07
rs34660805	11	134669983	0.1037	-0.2661	8.479e-08
rs10750582	11	134670110	0.07387	-0.306	6.249e-08
rs145784747	11	134670129	0.1275	-0.2352	2.306e-07
rs7931119	11	134670150	0.3173	-0.1381	2.596e-05
rs56334892	11	134670203	0.2581	-0.1875	4.192e-08
rs55844842	11	134670204	0.08975	-0.2779	1.131e-07
rs7931065	11	134670337	0.1108	-0.2379	7.479e-07
rs931932	11	134671308	0.09174	-0.2654	3.401e-07
rs61907020	11	134671792	0.1096	-0.2551	1.255e-07
rs36112087	11	134671914	0.2577	-0.1864	3.534e-08
rs138927104	11	134671959	0.1104	-0.2596	6.796e-08
rs7116815	11	134672036	0.2752	-0.167	3.343e-07
rs12807278	11	134672128	0.1088	-0.2539	1.503e-07
rs60404288	11	134673202	0.1374	-0.2516	9.803e-09
rs61907021	11	134673378	0.108	-0.2175	7.811e-06
rs2155302	11	134674218	0.1203	-0.2588	1.947e-08
rs2136098	11	134674852	0.4138	-0.1317	1.804e-05
rs11224024	11	134678632	0.05719	-0.4649	2.113e-13
rs78061217	11	134679824	0.05759	-0.4694	1.048e-13
rs10791396	11	134680194	0.2029	-0.1891	6.603e-07
rs12799339	11	134683177	0.07744	-0.2907	1.666e-07
rs12804167	11	134683957	0.07863	-0.301	4.198e-08
rs34965705	11	134683990	0.07903	-0.2992	4.759e-08
rs12804688	11	134684090	0.07863	-0.301	4.198e-08
rs12786926	11	134684259	0.07863	-0.301	4.198e-08
rs12785284	11	134684267	0.07863	-0.3026	3.542e-08
rs11819898	11	134684869	0.07863	-0.301	4.198e-08
rs12786906	11	134684914	0.07744	-0.2907	1.666e-07
rs11224026	11	134685459	0.06712	-0.4517	1.394e-14
rs1289527	11	134685782	0.05838	-0.4719	5.804e-14
rs1289528	11	134685790	0.05838	-0.4719	5.804e-14
rs60907573	11	134687055	0.1795	-0.2086	1.211e-07
rs11224028	11	134687798	0.05639	-0.4706	1.467e-13
rs4293132	11	134689579	0.2538	-0.1564	5.77e-06
rs7108393	11	134691119	0.05639	-0.4696	1.602e-13
rs1467017	11	134692180	0.2423	-0.1654	2.042e-06
rs12788379	11	134694110	0.1136	-0.1885	5.47e-05
rs6590773	11	134696354	0.1172	-0.2476	5.244e-08
rs10894890	11	134696375	0.1187	-0.2409	1.065e-07
rs1567299	11	134696477	0.1458	-0.1663	9.45e-05
rs2512917	11	134696912	0.1461	-0.1732	4.13e-05
rs34142270	11	134697049	0.141	-0.1759	4.708e-05
rs12798506	11	134697176	0.141	-0.1759	4.708e-05
rs201836082	11	134697337	0.1223	-0.2218	1.105e-06
rs200449091	11	134697460	0.1021	-0.3178	1.128e-10
rs367760697	11	134697667	0.07983	-0.2228	5.858e-05
rs376807179	11	134697776	0.1426	-0.1815	2.375e-05
rs398116001	11	134697783	0.09611	-0.2725	2.429e-08
rs541361744	11	134697889	0.1243	-0.2374	1.175e-07
rs147476234	11	134697899	0.05044	-0.4231	1.507e-10
rs200518794	11	134697993	0.09293	-0.3249	2.967e-10
rs71472127	11	134698013	0.1227	-0.226	5.195e-07
rs2846187	11	134698175	0.1414	-0.1823	2.287e-05
rs66823972	11	134698180	0.1414	-0.1823	2.287e-05
rs68091574	11	134698224	0.1414	-0.1823	2.287e-05
rs66850959	11	134698239	0.1414	-0.1823	2.287e-05
rs35680205	11	134698271	0.1414	-0.1823	2.287e-05
rs2846186	11	134698376	0.1414	-0.1823	2.287e-05
rs2661962	11	134698575	0.1414	-0.1823	2.287e-05
rs2661963	11	134699358	0.1414	-0.1823	2.287e-05
rs2846185	11	134699390	0.1414	-0.1823	2.287e-05
rs36109429	11	134699536	0.1422	-0.1771	3.627e-05
rs35050007	11	134699741	0.1446	-0.1746	4.519e-05
rs2661964	11	134700083	0.1422	-0.1794	2.815e-05
rs2846184	11	134700170	0.1418	-0.1819	2.358e-05
rs2661965	11	134700222	0.1414	-0.1823	2.287e-05
rs2661966	11	134700234	0.1414	-0.1823	2.287e-05
rs3133340	11	134700351	0.1414	-0.1823	2.287e-05
rs71042122	11	134700558	0.1414	-0.1823	2.287e-05
rs67998008	11	134700598	0.1414	-0.1823	2.287e-05
rs2846183	11	134700722	0.1414	-0.1823	2.287e-05
rs2508831	11	134701217	0.1414	-0.1823	2.287e-05
rs2508830	11	134701691	0.2224	-0.1713	1.587e-06
rs2846182	11	134702027	0.1414	-0.1823	2.287e-05
rs2662004	11	134702234	0.1414	-0.1823	2.287e-05
rs12789362	11	134702818	0.1414	-0.1823	2.287e-05
rs2846181	11	134702936	0.1414	-0.1823	2.287e-05
rs2662003	11	134703264	0.1414	-0.1823	2.287e-05
rs2662001	11	134703322	0.1414	-0.1823	2.287e-05
rs2846180	11	134703344	0.1418	-0.1836	1.858e-05
rs2662000	11	134703451	0.1414	-0.1823	2.287e-05
rs1939724	11	134703752	0.1414	-0.1823	2.287e-05
rs1939723	11	134703901	0.1414	-0.1823	2.287e-05
rs35534714	11	134703929	0.0838	-0.2253	2.146e-05
rs2846177	11	134704373	0.1414	-0.1823	2.287e-05
rs2846176	11	134704522	0.1414	-0.1823	2.287e-05
rs2661997	11	134704595	0.1414	-0.1823	2.287e-05
rs2661996	11	134704874	0.1414	-0.1823	2.287e-05
rs2661995	11	134704892	0.1414	-0.1823	2.287e-05
rs2508829	11	134705179	0.1414	-0.1823	2.287e-05
rs2512916	11	134705296	0.1414	-0.1823	2.287e-05
rs36065685	11	134705585	0.1414	-0.1823	2.287e-05
rs2186715	11	134705646	0.1414	-0.1823	2.287e-05
rs2186713	11	134706069	0.1414	-0.1823	2.287e-05
rs2846175	11	134706397	0.1414	-0.1823	2.287e-05
rs11603669	11	134706951	0.07665	-0.3175	2.726e-09
rs2846170	11	134708041	0.1414	-0.1854	1.469e-05
rs2846169	11	134708047	0.1426	-0.1821	2.005e-05
rs2661990	11	134708196	0.2256	-0.1576	8.266e-06
rs2186712	11	134708325	0.1319	-0.2093	1.825e-06
rs67620282	11	134708456	0.1267	-0.2185	7.058e-07
rs2155303	11	134708646	0.133	-0.2091	1.647e-06
rs2846168	11	134708801	0.1322	-0.2136	1.104e-06
rs2846167	11	134708988	0.1156	-0.2498	7.096e-08
rs2846166	11	134709164	0.1303	-0.2181	7.918e-07
rs2661989	11	134709293	0.16	-0.1945	1.267e-06
rs59918499	11	134710295	0.1156	-0.2498	7.096e-08
rs61201631	11	134710405	0.1227	-0.225	5.981e-07
rs2508827	11	134710492	0.1156	-0.2498	7.096e-08
rs2846159	11	134711210	0.116	-0.2489	7.732e-08
rs2846160	11	134711724	0.1156	-0.2498	7.096e-08
rs2846161	11	134711870	0.1156	-0.2498	7.096e-08
rs7106918	11	134712183	0.1156	-0.2498	7.096e-08
rs2661987	11	134712270	0.1311	-0.2149	1.007e-06
rs2846147	11	134712775	0.1156	-0.2498	7.096e-08
rs2661986	11	134712777	0.1156	-0.2498	7.096e-08
rs2661985	11	134713046	0.0695	-0.2445	4.986e-05
rs2846148	11	134713158	0.116	-0.253	4.136e-08
rs35177854	11	134713354	0.1311	-0.2149	1.007e-06
rs2661984	11	134713407	0.1156	-0.2498	7.096e-08
rs2846149	11	134713703	0.1156	-0.2498	7.096e-08
rs2846150	11	134713740	0.1156	-0.2498	7.096e-08
rs2846151	11	134713759	0.1156	-0.2498	7.096e-08
rs2661983	11	134713792	0.2228	-0.1664	3.014e-06
rs2846152	11	134714186	0.1156	-0.2498	7.096e-08
rs2846153	11	134714407	0.1156	-0.2498	7.096e-08
rs2846154	11	134714635	0.1172	-0.2412	1.58e-07
rs2661982	11	134714989	0.1172	-0.2412	1.58e-07
rs2846155	11	134715006	0.1172	-0.2412	1.58e-07
rs2661981	11	134715056	0.1172	-0.2412	1.58e-07
rs2661980	11	134715082	0.1183	-0.2376	1.787e-07
rs2661979	11	134715417	0.1307	-0.2144	1.179e-06
rs1892987	11	134715777	0.224	-0.1651	3.537e-06
rs2155298	11	134716068	0.1183	-0.2402	1.309e-07
rs2661978	11	134716264	0.1303	-0.2177	8.986e-07
rs2661977	11	134716409	0.1311	-0.2145	1.143e-06
rs2846146	11	134716459	0.1303	-0.2177	8.986e-07
rs2661976	11	134716566	0.133	-0.2079	1.872e-06
rs2661975	11	134716654	0.1326	-0.2113	1.401e-06
rs2846145	11	134716829	0.1307	-0.2137	1.297e-06
rs10894891	11	134716905	0.1767	-0.1573	4.691e-05
rs35809354	11	134716928	0.1303	-0.2177	8.986e-07
rs2661974	11	134716969	0.1303	-0.2177	8.986e-07
rs2661973	11	134717062	0.1303	-0.2177	8.986e-07
rs2846144	11	134717090	0.1303	-0.2177	8.986e-07
rs2155297	11	134717316	0.1259	-0.2377	1.177e-07
rs2846143	11	134717600	0.1176	-0.2305	4.275e-07
rs2661972	11	134717644	0.1311	-0.2145	1.143e-06
rs2661971	11	134718065	0.1311	-0.2151	1.176e-06
rs2661970	11	134718067	0.1311	-0.2151	1.176e-06
rs2846142	11	134718095	0.1311	-0.2151	1.176e-06
rs2846141	11	134718195	0.1311	-0.2145	1.143e-06
rs2661969	11	134718217	0.1311	-0.2145	1.143e-06
rs1892986	11	134718288	0.1303	-0.2177	8.986e-07
rs1892985	11	134718377	0.1311	-0.2145	1.143e-06
rs2661968	11	134718784	0.1751	-0.161	4.841e-05
rs67180895	11	134719347	0.1283	-0.2316	1.585e-07
rs146268826	11	134719348	0.1283	-0.2316	1.585e-07
rs139379861	11	134719349	0.1283	-0.2316	1.585e-07
rs34550008	11	134719360	0.1152	-0.2552	3.393e-08
rs12578074	11	134719726	0.1176	-0.2412	1.534e-07
rs7118455	11	134720173	0.1315	-0.215	9.739e-07
rs7104195	11	134720344	0.118	-0.2411	1.499e-07
rs12793067	11	134721036	0.1307	-0.2214	5.232e-07
rs66472320	11	134722181	0.1311	-0.2192	7.255e-07
rs60428408	11	134724426	0.1235	-0.2288	3.537e-07
rs1995764	11	134726725	0.1084	-0.2844	1.65e-09
rs58005948	11	134727566	0.1712	-0.1826	4.106e-06
rs58174945	11	134727651	0.172	-0.1829	3.843e-06
rs11224040	11	134727848	0.1287	-0.2231	5.255e-07
rs12786937	11	134728805	0.1283	-0.2205	6.295e-07
rs34631556	11	134729072	0.1267	-0.2263	3.467e-07
rs7930666	11	134729907	0.1267	-0.2263	3.467e-07
rs35342314	11	134731159	0.1263	-0.2282	3.145e-07
rs67693463	11	134731790	0.1128	-0.1905	5.163e-05
rs1508540	11	134732363	0.2315	-0.15	1.304e-05
rs7120769	11	134732776	0.07546	-0.2687	1.064e-06
rs1166943439	11	134732876	0.07943	-0.2513	3.432e-06
rs7120931	11	134732901	0.07625	-0.2605	2.679e-06
rs199802065	11	134732903	0.07625	-0.2605	2.679e-06
rs12795327	11	134733719	0.07149	-0.4264	2.08e-13
rs7951054	11	134735464	0.07784	-0.225	3.732e-05
rs4936255	11	134735908	0.2256	-0.1665	1.363e-06
rs76602061	11	134736837	0.05639	-0.3168	3.442e-07
rs11224048	11	134737999	0.1481	-0.1945	2.867e-06
rs73593415	11	134738411	0.1755	-0.196	2.675e-07
rs7120454	11	134738507	0.1342	-0.247	3.361e-09
rs61352759	11	134738634	0.1636	-0.167	2.629e-05
rs79518674	11	134738703	0.05679	-0.3226	1.529e-07
rs78607875	11	134738732	0.09134	-0.2584	1.305e-07
rs7931903	11	134738885	0.2208	-0.1497	2.053e-05
rs11224049	11	134738931	0.1688	-0.2088	5.583e-08
rs7932186	11	134739149	0.1215	-0.2584	3.807e-09
rs7945641	11	134739273	0.1215	-0.2584	3.807e-09
rs7932439	11	134739343	0.1215	-0.2584	3.807e-09
rs7945804	11	134739444	0.1215	-0.2584	3.807e-09
rs7932673	11	134739525	0.1215	-0.2584	3.807e-09
rs75355374	11	134740058	0.05639	-0.302	9.659e-07
rs58440468	11	134740154	0.1219	-0.2573	4.267e-09
rs11224050	11	134740597	0.1215	-0.2584	3.807e-09
rs11224051	11	134740686	0.1215	-0.2584	3.807e-09
rs113852909	11	134740755	0.1152	-0.2254	1.092e-06
rs11224052	11	134740773	0.1215	-0.2584	3.807e-09
rs113576652	11	134741093	0.1215	-0.2584	3.807e-09
rs11224056	11	134744661	0.1227	-0.2618	2.164e-09
rs73593442	11	134744877	0.1227	-0.2618	2.164e-09
rs73593443	11	134745012	0.1227	-0.2618	2.164e-09
rs144052235	11	134745239	0.1219	-0.2636	1.81e-09
rs11224057	11	134745766	0.1243	-0.2739	3.205e-10
rs11224058	11	134745782	0.2299	-0.1575	3.679e-06
rs10458997	11	134746130	0.2292	-0.1618	2.283e-06
rs11224059	11	134748438	0.2272	-0.1806	5.954e-07
rs11224060	11	134748523	0.251	-0.1687	4.189e-07
rs12294095	11	134748945	0.05163	-0.2723	6.4e-05
rs35089266	11	134749515	0.05838	-0.2562	5.859e-05
rs35113837	11	134750838	0.1398	-0.2259	1.966e-07
rs34569189	11	134750869	0.1398	-0.2259	1.966e-07
rs73043045	11	134751043	0.1398	-0.2259	1.966e-07
rs55680743	11	134751798	0.137	-0.2124	1.155e-06
rs10791401	11	134753037	0.1199	-0.29	2.219e-10
rs73043052	11	134753092	0.1394	-0.2182	5.166e-07
rs67888275	11	134753551	0.1497	-0.2338	2.026e-08
rs67038736	11	134753627	0.06116	-0.4449	6.932e-13
rs7120880	11	134753958	0.1608	-0.2115	2.739e-07
rs7129840	11	134756307	0.1541	-0.2069	5.144e-07
rs10707696	11	134756325	0.0838	-0.3964	2.765e-13
rs7104477	11	134757343	0.2073	-0.1706	3.368e-06
rs7108263	11	134757882	0.2081	-0.1618	1.047e-05
rs4937974	11	134758443	0.2732	-0.1514	5.512e-06
rs7125232	11	134758485	0.3316	-0.137	1.339e-05
rs7939829	11	134760573	0.06513	-0.473	7.067e-15
rs10894898	11	134761316	0.2431	-0.1979	6.8e-09
rs11224068	11	134762929	0.07427	-0.3297	7.901e-09
rs528420	11	134763141	0.189	-0.218	7.405e-09
rs1824830	11	134763975	0.3602	-0.1245	5.575e-05
rs4495910	11	134763993	0.3181	-0.159	7.939e-07
rs4290246	11	134764129	0.2653	-0.2059	8.566e-10
rs4937978	11	134764922	0.2887	-0.1756	7.59e-08
rs57289089	11	134767261	0.2395	-0.2117	1.302e-09
rs71042127	11	134767287	0.2395	-0.2117	1.302e-09
rs2199668	11	134767529	0.2875	-0.1857	1.307e-08
rs10894900	11	134769411	0.1684	-0.1746	1.344e-05
rs1478747	11	134769426	0.1001	-0.3002	2.41e-09
rs2885463	11	134770250	0.2589	-0.1608	1.483e-06
rs34180160	11	134770597	0.2379	-0.188	4.948e-08
rs10894901	11	134770779	0.2486	-0.1762	2.15e-07
rs10894902	11	134771700	0.2462	-0.1752	2.77e-07
rs10791403	11	134771808	0.2319	-0.1892	4.955e-08
rs59489621	11	134772464	0.2855	-0.1583	1.123e-06
rs12184440	11	134772654	0.2391	-0.1852	7.421e-08
rs1987961	11	134773360	0.249	-0.1762	2.182e-07
rs2362237	11	134773368	0.249	-0.1762	2.182e-07
rs3052802	11	134773370	0.2379	-0.1812	1.336e-07
rs906627	11	134773425	0.249	-0.1762	2.182e-07
rs1154905	11	134775317	0.2232	-0.1998	8.236e-09
rs58182314	11	134776412	0.1918	-0.2651	2.486e-12
rs2015703	11	134777176	0.2097	-0.2788	2.003e-14
rs11394480	11	134778510	0.2081	-0.2901	1.441e-15
rs1316723	11	134778792	0.2673	-0.2335	1.96e-12
rs2885465	11	134778918	0.2081	-0.2901	1.441e-15
rs1080724	11	134778982	0.2081	-0.2901	1.441e-15
rs11828067	11	134779369	0.2665	-0.2365	1.133e-12
rs35233026	11	134779381	0.1279	-0.354	2.022e-16
rs3862649	11	134780595	0.2073	-0.2929	7.958e-16
rs1156313	11	134780932	0.2641	-0.237	1.397e-12
rs1156314	11	134781021	0.2073	-0.2929	7.958e-16
rs5795903	11	134781125	0.2073	-0.2929	7.958e-16
rs1156315	11	134781259	0.2073	-0.2929	7.958e-16
rs1156316	11	134781265	0.2073	-0.2929	7.958e-16
rs2169860	11	134781624	0.1255	-0.3543	2.739e-16
rs2127073	11	134781867	0.2073	-0.2929	7.958e-16
rs2127074	11	134782633	0.2073	-0.2929	7.958e-16
rs2127075	11	134782646	0.2637	-0.2391	9.772e-13
rs2127076	11	134782947	0.2665	-0.2365	1.133e-12
rs7932220	11	134783018	0.1255	-0.3543	2.739e-16
rs11224074	11	134783363	0.1283	-0.3537	2.014e-16
rs11224075	11	134784400	0.2665	-0.2365	1.133e-12
rs4937980	11	134784794	0.2665	-0.2365	1.133e-12
rs12226882	11	134785001	0.1251	-0.3568	1.743e-16
rs10894903	11	134785106	0.2498	-0.2625	9.107e-15
rs10894904	11	134785113	0.2498	-0.2625	9.107e-15
rs10894905	11	134785124	0.2474	-0.2632	9.998e-15
rs12224400	11	134785914	0.3419	-0.1358	1.471e-05
rs55676277	11	134786382	0.3419	-0.1358	1.471e-05
rs2127077	11	134786985	0.247	-0.2618	1.396e-14
rs11224076	11	134789668	0.2065	-0.2914	9.333e-16
rs11224077	11	134790122	0.1231	-0.3673	2.801e-17
rs10791404	11	134790568	0.2605	-0.2329	2.676e-12
rs11224078	11	134791008	0.1219	-0.3578	2.898e-16
rs1564245	11	134792003	0.336	-0.1366	1.333e-05
rs1478748	11	134792477	0.2625	-0.234	2.147e-12
rs7950628	11	134792759	0.2625	-0.234	2.147e-12
rs7951313	11	134793220	0.2041	-0.29	2.049e-15
rs972642	11	134793739	0.2573	-0.2379	1.559e-12
rs7479091	11	134794094	0.2601	-0.2345	2.634e-12
rs1567300	11	134794564	0.2597	-0.236	2.124e-12
rs7108016	11	134794869	0.1291	-0.3451	7.594e-16
rs77943668	11	134795335	0.1811	-0.3488	1.559e-20
rs35301608	11	134796196	0.2597	-0.236	2.124e-12
rs35436325	11	134796250	0.1319	-0.3307	7.001e-15
rs141052780	11	134796472	0.2641	-0.2297	4.971e-12
rs369562345	11	134796808	0.1271	-0.334	8.65e-15
rs201020149	11	134798338	0.1227	-0.3534	6.062e-16
rs79226698	11	134799586	0.07705	-0.3104	4.126e-08
rs200102141	11	134799634	0.1851	-0.3419	6.054e-20
rs7119469	11	134800882	0.1287	-0.3433	1.198e-15
rs12791112	11	134801406	0.1227	-0.3534	6.062e-16
rs12797636	11	134801524	0.2601	-0.2352	2.566e-12
rs7107074	11	134801620	0.2558	-0.2409	1.164e-12
rs4247669	11	134802170	0.3348	-0.1367	1.34e-05
rs4937983	11	134803123	0.17	-0.2781	4.729e-13
rs1941867539	11	134803512	0.2029	-0.2756	2.74e-14
rs4937984	11	134803591	0.2629	-0.2331	2.589e-12
rs11224082	11	134803648	0.1644	-0.4311	4.999e-29
rs112004471	11	134805206	0.0969	-0.4321	1.032e-18
rs4293133	11	134807432	0.1688	-0.2786	4.633e-13
rs7118700	11	134807625	0.1203	-0.3609	3.011e-16
rs58493425	11	134808270	0.3403	-0.1391	9.878e-06
rs1319913	11	134810281	0.1255	-0.3647	2.894e-17
rs11224084	11	134810823	0.2625	-0.2375	9.546e-13
rs10894907	11	134811490	0.2609	-0.2434	2.917e-13
rs11224085	11	134811498	0.1168	-0.4043	6.805e-20
rs12288344	11	134811887	0.06473	-0.3796	6.914e-10
rs11224087	11	134812058	0.06235	-0.3109	4.981e-07
rs7938605	11	134812076	0.06275	-0.5095	3.981e-18
rs7952210	11	134812082	0.06275	-0.5095	3.981e-18
rs6590779	11	134812323	0.06751	-0.2865	1.434e-06
rs6590780	11	134812412	0.1636	-0.3087	6.078e-15
rs12418128	11	134812734	0.1724	-0.2879	1.637e-13
rs11224088	11	134813592	0.06632	-0.3175	1.413e-07
rs11224089	11	134814301	0.06632	-0.3175	1.413e-07
rs11224090	11	134814364	0.06076	-0.3168	3.723e-07
rs11224091	11	134814369	0.0691	-0.3404	9.108e-09
rs139059719	11	134814690	0.06632	-0.3175	1.413e-07
rs7932513	11	134814836	0.1497	-0.2715	1.741e-11
rs11224092	11	134815043	0.06632	-0.3175	1.413e-07
rs11224093	11	134815559	0.0691	-0.3404	9.108e-09
rs6590781	11	134816133	0.1509	-0.271	1.745e-11
rs1478743	11	134816491	0.0691	-0.3404	9.108e-09
rs57768460	11	134818123	0.0691	-0.3404	9.108e-09
rs11224096	11	134818555	0.06632	-0.3175	1.413e-07
rs11224097	11	134818568	0.06275	-0.3114	4.267e-07
rs11224098	11	134818600	0.06156	-0.3158	3.523e-07
rs11224099	11	134818631	0.06632	-0.3175	1.413e-07
rs73046806	11	134819699	0.06513	-0.3256	9.957e-08
rs6590782	11	134819993	0.1497	-0.2728	1.35e-11
rs137927393	11	134820237	0.06672	-0.3247	6.715e-08
rs11224100	11	134820423	0.06672	-0.3171	1.369e-07
rs11224101	11	134820490	0.06632	-0.3175	1.413e-07
rs56370036	11	134820769	0.06434	-0.307	4.872e-07
rs11224102	11	134821044	0.06156	-0.3158	3.523e-07
rs57373089	11	134821122	0.06672	-0.3247	6.715e-08
rs140826452	11	134821250	0.06672	-0.3247	6.715e-08
rs11224103	11	134821370	0.1438	-0.3341	1.121e-15
rs34787259	11	134821622	0.06672	-0.3247	6.715e-08
rs56371880	11	134821715	0.06712	-0.3089	2.67e-07
rs12270697	11	134821797	0.05639	-0.409	2.387e-10
rs6590783	11	134821821	0.3471	-0.1327	2.139e-05
rs75372522	11	134821974	0.06672	-0.3262	5.855e-08
rs116057727	11	134821982	0.06672	-0.3262	5.855e-08
rs199774921	11	134821984	0.06672	-0.3262	5.855e-08
rs35355696	11	134822062	0.06712	-0.3333	2.732e-08
rs59799738	11	134822090	0.06712	-0.3333	2.732e-08
rs61602763	11	134822092	0.06712	-0.3333	2.732e-08
rs59817129	11	134822123	0.06672	-0.3247	6.715e-08
rs11224105	11	134822929	0.2986	-0.1688	1.649e-07
rs11224106	11	134823025	0.3026	-0.1675	1.955e-07
rs57019787	11	134823100	0.301	-0.1721	1.002e-07
rs73046818	11	134823345	0.06632	-0.3175	1.413e-07
rs11820837	11	134823466	0.08936	-0.3157	1.98e-09
rs59523655	11	134824012	0.06672	-0.3247	6.715e-08
rs11224109	11	134824029	0.06156	-0.3158	3.523e-07
rs150536360	11	134824186	0.0691	-0.3077	2.114e-07
rs140410637	11	134824242	0.06672	-0.3247	6.715e-08
rs55887002	11	134824477	0.06672	-0.3247	6.715e-08
rs10894910	11	134825049	0.0699	-0.3222	4.725e-08
rs10894911	11	134825109	0.06672	-0.3247	6.715e-08
rs10894912	11	134825168	0.06672	-0.3247	6.715e-08
rs11224110	11	134825463	0.06632	-0.3175	1.413e-07
rs11224111	11	134825498	0.06751	-0.3147	1.465e-07
rs12099070	11	134826305	0.06672	-0.3247	6.715e-08
rs12099074	11	134826407	0.06672	-0.3247	6.715e-08
rs12099365	11	134826709	0.06195	-0.3385	5.111e-08
rs12099102	11	134826726	0.06235	-0.3329	7.87e-08
rs57326741	11	134826768	0.07069	-0.2946	5.599e-07
rs34481541	11	134826858	0.06553	-0.3587	3.919e-09
rs56707491	11	134826898	0.06632	-0.3683	1.266e-09
rs58325068	11	134827396	0.2923	-0.1398	1.612e-05
rs78806407	11	134827564	0.0691	-0.3031	3.279e-07
rs11825133	11	134827583	0.06751	-0.3194	9.605e-08
rs34861856	11	134827796	0.06751	-0.3152	1.4e-07
rs10894914	11	134827973	0.09015	-0.3046	6.318e-09
rs2169859	11	134828320	0.1712	-0.2005	1.441e-07
rs12098967	11	134828655	0.06751	-0.3194	9.605e-08
rs7946054	11	134828730	0.07744	-0.4313	5.755e-16
rs73046832	11	134828860	0.06751	-0.3194	9.605e-08
rs73046833	11	134828899	0.06751	-0.3194	9.605e-08
rs73046835	11	134829069	0.06751	-0.3194	9.605e-08
rs11823733	11	134829405	0.06751	-0.3194	9.605e-08
rs11821804	11	134829696	0.06751	-0.3194	9.605e-08
rs11821825	11	134829810	0.06751	-0.3194	9.605e-08
rs10894915	11	134830024	0.06751	-0.3194	9.605e-08
rs11224112	11	134830082	0.06751	-0.3194	9.605e-08
rs112267811	11	134830110	0.09055	-0.3108	2.948e-09
rs11224113	11	134830287	0.06751	-0.3194	9.605e-08
rs1564252	11	134830332	0.06751	-0.3194	9.605e-08
rs1564251	11	134830333	0.06751	-0.3194	9.605e-08
rs3929245	11	134830468	0.06751	-0.3194	9.605e-08
rs4319529	11	134830542	0.06751	-0.3194	9.605e-08
rs4326814	11	134830639	0.06751	-0.3194	9.605e-08
rs34968357	11	134830685	0.06751	-0.3194	9.605e-08
rs2362400	11	134830727	0.06751	-0.3194	9.605e-08
rs2127072	11	134830840	0.06751	-0.3194	9.605e-08
rs114469675	11	134831290	0.06751	-0.3194	9.605e-08
rs73595350	11	134831353	0.07983	-0.417	2.621e-15
rs34455586	11	134831383	0.0691	-0.32	6.832e-08
rs576619349	11	134831399	0.06076	-0.3378	6.49e-08
rs543792648	11	134831403	0.06076	-0.3378	6.49e-08
rs73046841	11	134832179	0.2192	-0.2109	3.068e-09
rs79837088	11	134832180	0.06751	-0.3194	9.605e-08
rs528066414	11	134832184	0.0834	-0.4007	1.242e-14
rs546287133	11	134832186	0.08419	-0.3983	1.439e-14
rs370546180	11	134832188	0.07983	-0.417	2.621e-15
rs34862180	11	134832210	0.06751	-0.3194	9.605e-08
rs73046842	11	134832265	0.06751	-0.3208	8.397e-08
rs12224806	11	134832589	0.09015	-0.304	6.927e-09
rs73046846	11	134832653	0.06751	-0.3194	9.605e-08
rs11224114	11	134833166	0.06751	-0.3194	9.605e-08
rs11224115	11	134833168	0.06751	-0.3194	9.605e-08
rs149627339	11	134833441	0.06672	-0.3247	6.715e-08
rs11224116	11	134833588	0.06751	-0.3194	9.605e-08
rs76803355	11	134833698	0.06751	-0.3194	9.605e-08
rs11224117	11	134833782	0.06712	-0.3122	2.002e-07
rs11224118	11	134834380	0.06712	-0.315	1.547e-07
rs11224119	11	134834459	0.06712	-0.315	1.547e-07
rs36075441	11	134835286	0.06712	-0.315	1.547e-07
rs34343329	11	134835553	0.06712	-0.315	1.547e-07
rs138910690	11	134835570	0.06712	-0.315	1.547e-07
rs10894918	11	134835614	0.09015	-0.3052	6.064e-09
rs10894919	11	134835852	0.09015	-0.304	6.927e-09
rs11224120	11	134835973	0.06672	-0.3077	3.196e-07
rs10894920	11	134836154	0.09373	-0.2882	2.215e-08
rs11224121	11	134836162	0.06712	-0.315	1.547e-07
rs144628930	11	134836383	0.06712	-0.315	1.547e-07
rs10894921	11	134836815	0.06672	-0.3077	3.196e-07
rs11224122	11	134836981	0.06712	-0.315	1.547e-07
rs11224123	11	134837059	0.06712	-0.315	1.547e-07
rs11224124	11	134837518	0.06672	-0.3077	3.196e-07
rs11224125	11	134837648	0.06712	-0.315	1.547e-07
rs11224126	11	134837802	0.06712	-0.315	1.547e-07
rs55852933	11	134837968	0.06712	-0.315	1.547e-07
rs55850305	11	134838134	0.06712	-0.315	1.547e-07
rs11224128	11	134838353	0.06672	-0.3077	3.196e-07
rs11224129	11	134838419	0.06712	-0.315	1.547e-07
rs148713330	11	134838490	0.07109	-0.2817	1.384e-06
rs11224132	11	134839210	0.06712	-0.315	1.547e-07
rs11224134	11	134839449	0.06712	-0.315	1.547e-07
rs73046861	11	134839731	0.06712	-0.315	1.547e-07
rs11224135	11	134839990	0.09134	-0.3221	6.645e-10
rs73046863	11	134840005	0.06553	-0.3146	2.115e-07
rs73046865	11	134840038	0.06394	-0.3086	4.557e-07
rs11224136	11	134840623	0.06593	-0.3136	2.141e-07
rs56325224	11	134841333	0.1398	-0.3109	2.569e-13
rs57656365	11	134841658	0.08936	-0.3157	1.985e-09
rs11224138	11	134842214	0.06593	-0.3191	1.314e-07
rs12225258	11	134842727	0.06593	-0.3191	1.314e-07
rs11224141	11	134842980	0.06593	-0.3191	1.314e-07
rs12362099	11	134843810	0.08936	-0.3629	5.193e-13
rs73595358	11	134844102	0.05044	-0.5713	1.206e-18
rs150450716	11	134844631	0.06593	-0.3191	1.314e-07
rs374777201	11	134845039	0.05679	-0.3739	5.591e-09
rs71489100	11	134845114	0.1767	-0.203	7.992e-08
rs367877786	11	134845390	0.0838	-0.364	2.91e-12
rs80215193	11	134845638	0.08896	-0.3665	3.246e-13
rs80297410	11	134845720	0.09333	-0.3232	4.223e-10
rs75447419	11	134845721	0.09333	-0.3232	4.223e-10
rs10400402	11	134846952	0.06593	-0.3191	1.314e-07
rs58437321	11	134846961	0.06593	-0.3191	1.314e-07
rs10400252	11	134847031	0.07784	-0.2512	6.579e-06
rs10400302	11	134847138	0.08856	-0.32	1.356e-09
rs10400403	11	134847528	0.06632	-0.3145	1.85e-07
rs56286717	11	134848935	0.06593	-0.3191	1.314e-07
rs56013364	11	134849060	0.08856	-0.3099	4.457e-09
rs55866950	11	134849549	0.06275	-0.3655	4.652e-09
rs1965276	11	134850661	0.06434	-0.3132	2.853e-07
rs55958142	11	134850892	0.05123	-0.5538	8.379e-18
rs3926659	11	134851240	0.05401	-0.5431	5.109e-18
rs7112780	11	134851777	0.05123	-0.5816	9.561e-20
rs11224145	11	134852098	0.06593	-0.3191	1.314e-07
rs11224146	11	134853001	0.06593	-0.3191	1.314e-07
rs56016195	11	134853049	0.06593	-0.3191	1.314e-07
rs12418350	11	134853361	0.08697	-0.3099	5.588e-09
rs1814589	11	134853541	0.08817	-0.3131	3.264e-09
rs376552138	11	134855566	0.06434	-0.3177	2.359e-07
rs3862650	11	134857289	0.08419	-0.3639	2.194e-12
rs34197834	11	134858930	0.2327	-0.258	1.132e-13
rs1975954	11	134858932	0.3447	-0.1649	1.87e-07
rs7925993	11	134859685	0.2017	-0.1666	8.734e-06
rs7107712	11	134860957	0.3491	-0.1276	5.139e-05
rs11224158	11	134862196	0.08896	-0.2971	1.724e-08
rs10894925	11	134862259	0.08459	-0.3617	2.762e-12
rs10894926	11	134862405	0.08539	-0.3728	4.758e-13
rs10466629	11	134862951	0.06712	-0.2988	7.716e-07
rs936538	11	134864594	0.06553	-0.3112	2.03e-07
rs936537	11	134864596	0.06553	-0.3112	2.03e-07
rs11821890	11	134866102	0.06672	-0.2899	1.742e-06
rs11224160	11	134866800	0.06831	-0.3226	8.435e-08
rs146009784	11	134867230	0.1616	-0.2148	1.032e-07
rs73595378	11	134867672	0.05004	-0.5722	1.285e-18
rs7107234	11	134868053	0.05242	-0.5682	2.654e-19
rs11224161	11	134869121	0.09055	-0.2768	1.288e-07
rs73595384	11	134869940	0.05242	-0.5682	2.654e-19
rs12222123	11	134870150	0.1624	-0.2097	1.986e-07
rs11224162	11	134870270	0.06751	-0.2885	1.726e-06
rs55866063	11	134870502	0.05242	-0.5682	2.654e-19
rs73595388	11	134871190	0.05163	-0.5686	4.054e-19
rs73595392	11	134871369	0.05163	-0.5686	4.054e-19
rs11224163	11	134872342	0.06791	-0.2973	7.67e-07
rs10750586	11	134872605	0.3344	-0.1555	7.316e-07
rs11822510	11	134872706	0.05163	-0.5686	4.054e-19
rs1600233	11	134872785	0.05163	-0.5686	4.054e-19
rs1600232	11	134873047	0.05163	-0.5686	4.054e-19
rs7109925	11	134873657	0.07625	-0.2396	2.47e-05
rs10894930	11	134874355	0.09253	-0.3325	1.3e-11
rs4502009	11	134874461	0.1624	-0.2152	9.17e-08
rs11224165	11	134874748	0.08578	-0.3777	1.587e-13
rs1463550	11	134874751	0.08975	-0.2924	2.573e-08
rs11224167	11	134874833	0.08578	-0.3777	1.587e-13
rs10894931	11	134875211	0.08578	-0.3777	1.587e-13
rs78012569	11	134875252	0.08578	-0.3777	1.587e-13
rs7131010	11	134875272	0.06791	-0.294	1.008e-06
rs11224168	11	134875704	0.08578	-0.3777	1.587e-13
rs7108093	11	134876437	0.08578	-0.3777	1.587e-13
rs1871264	11	134877438	0.08459	-0.3887	5.058e-14
rs755526	11	134877666	0.08578	-0.3777	1.587e-13
rs755525	11	134877674	0.08578	-0.3777	1.587e-13
rs12366078	11	134878117	0.08578	-0.3777	1.587e-13
rs73597108	11	134878187	0.08578	-0.3777	1.587e-13
rs73597110	11	134878240	0.08578	-0.3777	1.587e-13
rs56165107	11	134878340	0.05163	-0.5686	4.054e-19
rs58732879	11	134878390	0.08578	-0.3777	1.587e-13
rs10894933	11	134878714	0.08697	-0.3676	5.761e-13
rs34257221	11	134878718	0.08697	-0.3676	5.761e-13
rs55924743	11	134878773	0.05203	-0.5659	4.682e-19
rs34570701	11	134878784	0.08499	-0.3857	5.729e-14
rs7101368	11	134878855	0.08658	-0.3724	2.968e-13
rs11224170	11	134879044	0.08578	-0.3777	1.587e-13
rs11304452	11	134879049	0.08578	-0.3777	1.587e-13
rs11304451	11	134879120	0.08578	-0.3777	1.587e-13
rs200584851	11	134879784	0.08578	-0.3777	1.587e-13
rs12364719	11	134879915	0.08658	-0.3704	3.961e-13
rs112859059	11	134879920	0.05163	-0.5686	4.054e-19
rs10894938	11	134879965	0.08578	-0.3777	1.587e-13
rs11224171	11	134880029	0.06831	-0.2772	3.91e-06
rs12224068	11	134880693	0.06831	-0.2935	9.974e-07
rs11224173	11	134881173	0.06831	-0.2935	9.974e-07
rs12363615	11	134881515	0.08459	-0.3759	2.758e-13
rs61501107	11	134881538	0.05163	-0.5686	4.054e-19
rs143216550	11	134881918	0.09333	-0.2606	3.415e-07
rs11224174	11	134882534	0.08459	-0.3759	2.758e-13
rs11224175	11	134882546	0.06831	-0.2935	9.974e-07
rs10894941	11	134882585	0.08459	-0.3759	2.758e-13
rs11501291	11	134883150	0.08459	-0.3759	2.758e-13
rs11224176	11	134883855	0.08459	-0.3759	2.758e-13
rs11224178	11	134884066	0.08459	-0.3759	2.758e-13
rs11224179	11	134884238	0.08459	-0.3759	2.758e-13
rs11224180	11	134884278	0.08459	-0.3759	2.758e-13
rs59661974	11	134884350	0.08459	-0.3759	2.758e-13
rs56033983	11	134885241	0.08459	-0.3759	2.758e-13
rs12278408	11	134885475	0.08459	-0.3759	2.758e-13
rs11224182	11	134885901	0.1624	-0.2589	7.703e-11
rs11828026	11	134885964	0.05163	-0.5686	4.054e-19
rs56141165	11	134886525	0.05163	-0.5686	4.054e-19
rs2219784	11	134886687	0.05044	-0.5656	2.432e-18
rs1382495	11	134887028	0.05163	-0.5686	4.054e-19
rs73597127	11	134887096	0.05163	-0.5686	4.054e-19
rs11224184	11	134887468	0.06791	-0.2846	2.224e-06
rs11828793	11	134887590	0.05163	-0.5686	4.054e-19
rs11224185	11	134887915	0.09333	-0.2606	3.415e-07
rs1904226	11	134888574	0.05163	-0.5686	4.054e-19
rs725879	11	134888862	0.05163	-0.5686	4.054e-19
rs2016039	11	134889099	0.05163	-0.5686	4.054e-19
rs55969429	11	134889485	0.2986	-0.1909	2.054e-09
rs7926411	11	134890077	0.05163	-0.5686	4.054e-19
rs7941197	11	134890082	0.05163	-0.5686	4.054e-19
rs61471147	11	134890143	0.05163	-0.5686	4.054e-19
rs3916078	11	134890642	0.1477	-0.2627	5.155e-11
rs73597136	11	134890928	0.05044	-0.5656	2.432e-18
rs1478742	11	134891347	0.3284	-0.1609	3.541e-07
rs1478741	11	134891410	0.05163	-0.5686	4.054e-19
rs7948888	11	134891846	0.05163	-0.5686	4.054e-19
rs7101375	11	134892698	0.05163	-0.5686	4.054e-19
rs10894944	11	134892704	0.1616	-0.2157	8.846e-08
rs7120263	11	134893765	0.05083	-0.5853	1.11e-19
rs7120419	11	134893915	0.05083	-0.5853	1.11e-19
rs6590785	11	134894229	0.05083	-0.5853	1.11e-19
rs7124203	11	134894643	0.05083	-0.5853	1.11e-19
rs2363069	11	134895062	0.05083	-0.5853	1.11e-19
rs11224189	11	134895823	0.09293	-0.2597	3.926e-07
rs2363070	11	134895850	0.05083	-0.5853	1.11e-19
rs11224190	11	134896148	0.06831	-0.2843	2.153e-06
rs7925371	11	134896538	0.05083	-0.5853	1.11e-19
rs2363071	11	134896633	0.05083	-0.5853	1.11e-19
rs718239	11	134897304	0.05083	-0.5853	1.11e-19
rs7929618	11	134897743	0.05044	-0.5923	5.18e-20
rs7944539	11	134897850	0.05242	-0.5388	3.02e-17
rs7944640	11	134897869	0.08658	-0.3697	3.41e-13
rs7929638	11	134897873	0.07903	-0.3999	4.063e-14
rs7929973	11	134897968	0.05083	-0.5853	1.11e-19
rs12575417	11	134898011	0.08578	-0.3689	5.974e-13
rs7111462	11	134898848	0.05083	-0.5853	1.11e-19
rs7111710	11	134899045	0.05083	-0.5853	1.11e-19
rs7944422	11	134899721	0.05203	-0.5674	6.929e-19
rs10585506	11	134900054	0.06037	-0.4999	1.562e-16
rs11224192	11	134901664	0.06831	-0.2657	9.594e-06
rs12575381	11	134903460	0.06712	-0.2885	1.386e-06
rs60111471	11	134903892	0.1037	-0.2166	1.24e-05
rs10894948	11	134904302	0.06712	-0.2885	1.386e-06
rs55958103	11	134905272	0.05798	-0.3129	9.64e-07
rs563076265	11	134905420	0.1009	-0.3982	3.23e-16
rs67859035	11	134905534	0.06553	-0.2945	1.062e-06
rs1351188	11	134905781	0.1041	-0.2029	4.153e-05
rs11224194	11	134906378	0.1013	-0.2012	5.108e-05
rs10791408	11	134907140	0.1037	-0.2044	3.725e-05
rs60303858	11	134907644	0.06831	-0.303	3.285e-07
rs734808	11	134909393	0.05203	-0.5577	1.797e-18
rs57715698	11	134909649	0.06712	-0.2885	1.386e-06
rs4022295	11	134909667	0.1628	-0.2166	7.599e-08
rs76253146	11	134909871	0.2224	-0.1443	8.495e-05
rs370814205	11	134910017	0.1187	-0.3337	9.278e-14
rs201795554	11	134910833	0.1033	-0.2189	1.032e-05
rs370805858	11	134911688	0.06672	-0.5742	6.358e-22
rs199768394	11	134912315	0.0691	-0.2651	9.298e-06
rs59659744	11	134912540	0.07029	-0.2783	1.828e-06
rs60133506	11	134912581	0.06712	-0.2885	1.386e-06
rs60526738	11	134912652	0.06712	-0.2885	1.386e-06
rs12274506	11	134912668	0.06712	-0.2885	1.386e-06
rs10894950	11	134912827	0.2343	-0.1399	9.408e-05
rs12294853	11	134912835	0.162	-0.2095	2.277e-07
rs55791917	11	134912866	0.06791	-0.3023	4.939e-07
rs140306356	11	134914202	0.07228	-0.2846	1.022e-06
rs73048564	11	134915316	0.06672	-0.2813	3.476e-06
rs55971108	11	134916016	0.06712	-0.2885	1.386e-06
rs11224196	11	134916275	0.06672	-0.2813	3.476e-06
rs1463549	11	134916479	0.06672	-0.2813	3.476e-06
rs10894951	11	134917168	0.1128	-0.2027	2.284e-05
rs73048569	11	134917197	0.06553	-0.288	2.423e-06
rs11224201	11	134921483	0.1048	-0.1924	9.724e-05
rs59461764	11	134922625	0.1211	-0.187	3.868e-05
rs10894956	11	134923119	0.106	-0.208	2.137e-05
rs11224205	11	134923612	0.06632	-0.2955	1.003e-06
rs11224206	11	134923760	0.06553	-0.288	2.423e-06
rs73048582	11	134923872	0.06553	-0.288	2.423e-06
rs11224212	11	134925451	0.06553	-0.3007	7.239e-07
rs11224214	11	134925487	0.0699	-0.2802	1.581e-06
rs73032108	11	134926021	0.06553	-0.288	2.423e-06
rs6590788	11	134926754	0.0515	-0.3692	5.206e-06
rs12418692	11	134927447	0.1056	-0.1989	4.978e-05
rs7123524	11	134929444	0.07069	-0.4339	9.118e-15
rs12286529	11	134929715	0.07665	-0.2218	9.767e-05
rs12273395	11	134929784	0.07903	-0.2285	4.944e-05
rs12281950	11	134930200	0.07705	-0.2241	8.056e-05
rs4540845	11	134930689	0.07625	-0.2288	6.147e-05
rs11224218	11	134931766	0.06632	-0.2815	3.636e-06
rs73032131	11	134932481	0.06593	-0.2843	3.079e-06
rs7931837	11	134932745	0.07744	-0.2291	5.885e-05
rs10894957	11	134933513	0.1803	-0.1718	1.339e-05
rs12294124	11	134934063	0.07824	-0.2242	7.924e-05
rs11224220	11	134935520	0.07824	-0.2242	7.924e-05
rs11224224	11	134936185	0.07824	-0.2242	7.924e-05
rs11224225	11	134936379	0.06553	-0.288	2.423e-06
rs11224226	11	134937633	0.1851	-0.2598	3.378e-12
rs73599129	11	134939292	0.07427	-0.4319	4.168e-15
rs11224229	11	134940959	0.07863	-0.2225	8.652e-05
rs10791409	11	134942100	0.06553	-0.288	2.423e-06
rs7480520	11	134942171	0.06553	-0.288	2.423e-06
rs7483202	11	134942402	0.06553	-0.288	2.423e-06
rs7483230	11	134942469	0.06553	-0.288	2.423e-06
rs7130009	11	134942926	0.1811	-0.1686	2.015e-05
rs11823417	11	134945710	0.06672	-0.4985	3.771e-17
rs147621717	11	134946277	0.07625	-0.2337	4.681e-05
rs112703969	11	134946381	0.06315	-0.3404	2.322e-08
rs4757544	11	17577223	0.1438	-0.1591	9.752e-05
rs34156488	11	1866012	0.1112	-0.1923	4.808e-05
rs11274289	11	192353	0.4885	0.1201	4.219e-05
rs10833088	11	19310554	0.3233	-0.1339	3.71e-05
rs2553965	11	19312620	0.3145	-0.1329	4.566e-05
rs1648224	11	19312902	0.3145	-0.1329	4.566e-05
rs11025589	11	20521014	0.06235	-0.2649	1.147e-05
rs75334852	11	21680970	0.08975	0.2076	6.437e-05
rs1387488	11	26045753	0.3511	0.1392	1.511e-05
rs4923362	11	26554127	0.3701	-0.1249	3.933e-05
rs4923363	11	26554152	0.3701	-0.1249	3.933e-05
rs112342092	11	26592003	0.1672	-0.1611	5.48e-05
rs112721189	11	26609659	0.1688	-0.1746	1.745e-05
rs11606418	11	26611665	0.1787	-0.1687	2.488e-05
rs75497098	11	26612041	0.1787	-0.1687	2.488e-05
rs113569027	11	26612095	0.1787	-0.1687	2.488e-05
rs77848420	11	26612148	0.1787	-0.1687	2.488e-05
rs75271184	11	26612808	0.1787	-0.1687	2.488e-05
rs7126479	11	26614032	0.1787	-0.1687	2.488e-05
rs113725401	11	26616042	0.1787	-0.1687	2.488e-05
rs111450710	11	26616140	0.1688	-0.1746	1.745e-05
rs113451872	11	26616222	0.1787	-0.1687	2.488e-05
rs74949044	11	26616481	0.1787	-0.1687	2.488e-05
rs80088573	11	26616878	0.1787	-0.1687	2.488e-05
rs75506466	11	26618313	0.1787	-0.1687	2.488e-05
rs74410984	11	26618690	0.1787	-0.1687	2.488e-05
rs11602453	11	26620964	0.1787	-0.1687	2.488e-05
rs11604868	11	26621117	0.1787	-0.1687	2.488e-05
rs16916005	11	26621706	0.1787	-0.1687	2.488e-05
rs114174340	11	26621957	0.1688	-0.1746	1.745e-05
rs11603582	11	26622483	0.1787	-0.1687	2.488e-05
rs11601992	11	26623556	0.1787	-0.1687	2.488e-05
rs77598155	11	26624540	0.1787	-0.1687	2.488e-05
rs75533377	11	26625299	0.1787	-0.1687	2.488e-05
rs11603245	11	26625846	0.1787	-0.1687	2.488e-05
rs59747833	11	26626288	0.1787	-0.1687	2.488e-05
rs76385266	11	26626458	0.1787	-0.1687	2.488e-05
rs111794852	11	26627762	0.1787	-0.1687	2.488e-05
rs114740974	11	26629562	0.1771	-0.1755	1.252e-05
rs11606579	11	26629667	0.1771	-0.1755	1.252e-05
rs80209451	11	26630660	0.1771	-0.1755	1.252e-05
rs12575470	11	26631043	0.1771	-0.1755	1.252e-05
rs55870165	11	26631813	0.1771	-0.1755	1.252e-05
rs58631362	11	26635181	0.1759	-0.1722	1.885e-05
rs58449812	11	26635382	0.1759	-0.1722	1.885e-05
rs58302588	11	26635707	0.1759	-0.1722	1.885e-05
rs78881100	11	26637994	0.1759	-0.1722	1.885e-05
rs60600602	11	26639407	0.1759	-0.1722	1.885e-05
rs57160661	11	26639540	0.1759	-0.1722	1.885e-05
rs78957003	11	26639795	0.1759	-0.1722	1.885e-05
rs77874619	11	26640577	0.1759	-0.1722	1.885e-05
rs58629434	11	26641026	0.1759	-0.1722	1.885e-05
rs77091421	11	26641691	0.1759	-0.1722	1.885e-05
rs11606202	11	26642214	0.1759	-0.1722	1.885e-05
rs11606235	11	26642434	0.1759	-0.1722	1.885e-05
rs11029649	11	26643105	0.1759	-0.1722	1.885e-05
rs11605160	11	26644130	0.1759	-0.1723	1.87e-05
rs60530378	11	26646596	0.199	-0.1544	6.241e-05
rs58857364	11	26647728	0.199	-0.1544	6.241e-05
rs76380390	11	26648643	0.199	-0.1544	6.241e-05
rs145115801	11	26648662	0.1894	-0.1641	2.553e-05
rs76161423	11	26649027	0.199	-0.1544	6.241e-05
rs12577083	11	26651735	0.1994	-0.159	3.677e-05
rs11600634	11	26652451	0.2021	-0.1499	9.673e-05
rs7112752	11	26653514	0.2021	-0.1499	9.673e-05
rs12279760	11	26666014	0.2029	-0.1572	4.307e-05
rs73436337	11	26666397	0.2053	-0.1579	3.216e-05
rs10835042	11	26667892	0.2029	-0.1572	4.307e-05
rs10501059	11	26669167	0.2029	-0.1572	4.307e-05
rs10501060	11	26669596	0.1922	-0.1537	7.682e-05
rs79845123	11	26670141	0.2029	-0.1572	4.307e-05
rs12278931	11	26670366	0.1898	-0.1573	6.153e-05
rs12292104	11	26670637	0.189	-0.1595	4.87e-05
rs7117596	11	26671961	0.189	-0.1595	4.87e-05
rs12574098	11	26673412	0.1886	-0.158	5.757e-05
rs12577354	11	26673490	0.1886	-0.158	5.757e-05
rs10835046	11	26674207	0.1886	-0.158	5.757e-05
rs10835047	11	26674285	0.1886	-0.158	5.757e-05
rs3802754	11	26682434	0.1886	-0.158	5.757e-05
rs10501062	11	26686075	0.1886	-0.158	5.757e-05
rs3802756	11	26687371	0.1886	-0.158	5.757e-05
rs56012427	11	26689352	0.1779	-0.1552	9.851e-05
rs2243961	11	30136505	0.4011	-0.1222	5.681e-05
rs2574817	11	30136815	0.4011	-0.1222	5.681e-05
rs7123603	11	30136964	0.4003	-0.1204	6.922e-05
rs1436096	11	30137328	0.4019	-0.1204	7.2e-05
rs1814074	11	30138433	0.4019	-0.1204	7.2e-05
rs2802262	11	30138633	0.4019	-0.1204	7.2e-05
rs2682346	11	30139335	0.4007	-0.1226	5.295e-05
rs1656785	11	30139542	0.4019	-0.1204	7.2e-05
rs1782501	11	30140423	0.4019	-0.1204	7.2e-05
rs1782502	11	30140675	0.4019	-0.1204	7.2e-05
rs1782503	11	30140793	0.4019	-0.1204	7.2e-05
rs1115664	11	30141117	0.4019	-0.1204	7.2e-05
rs1115665	11	30141357	0.4019	-0.1204	7.2e-05
rs1115666	11	30141594	0.4011	-0.1222	5.681e-05
rs1115667	11	30141600	0.4011	-0.1222	5.681e-05
rs1656788	11	30142124	0.4011	-0.1222	5.681e-05
rs2357238	11	30142748	0.4019	-0.1204	7.2e-05
rs3028314	11	30142752	0.4007	-0.1226	5.285e-05
rs1716030	11	30143674	0.4007	-0.1226	5.285e-05
rs997081	11	30144181	0.3896	-0.1257	3.671e-05
rs997082	11	30144313	0.39	-0.125	4.007e-05
rs997083	11	30144366	0.3892	-0.1324	1.323e-05
rs11025532	11	3150929	0.4531	0.141	3.773e-06
rs11025533	11	3151044	0.4694	0.1225	5.909e-05
rs10833354	11	3168593	0.4531	0.1308	2.21e-05
rs10835801	11	31690224	0.3856	-0.146	2.126e-06
rs10466385	11	3170174	0.4547	0.1232	6.324e-05
rs10766693	11	3170474	0.4492	0.1231	7.295e-05
rs4758471	11	3170866	0.469	0.1344	1.185e-05
rs11025639	11	3172914	0.4361	0.1511	1.249e-06
rs34820287	11	3177700	0.4428	0.1234	6.302e-05
rs1009638	11	3178064	0.4909	-0.1234	5.197e-05
rs586662	11	31936309	0.2299	-0.1468	3.555e-05
rs199802755	11	3281330	0.2629	0.1626	1.726e-06
rs11490306	11	3283843	0.2689	0.1616	1.525e-06
rs141469698	11	3283986	0.2689	0.1616	1.525e-06
rs34105855	11	3284082	0.2975	0.1452	8.506e-06
rs148140163	11	3284244	0.276	0.1449	1.367e-05
rs2615921	11	33395054	0.06156	-0.2551	3.725e-05
rs7121367	11	3460339	0.2803	0.3673	6.593e-09
rs7102527	11	3460458	0.2803	0.3673	6.593e-09
rs6578357	11	3461641	0.2853	0.3318	7.695e-08
rs7930154	11	3463826	0.2962	0.3115	3.484e-07
rs59678472	11	3468731	0.3668	0.3008	3.449e-07
rs7126407	11	3469301	0.2962	0.3115	3.484e-07
rs7934576	11	3471445	0.3459	0.2347	7.214e-05
rs11027332	11	3471697	0.3032	0.2843	2.797e-06
rs7116762	11	3472429	0.338	0.2614	1.081e-05
rs11027395	11	3474642	0.3966	0.3117	7.337e-08
rs35682998	11	3475317	0.3201	0.2324	9.998e-05
rs57568676	11	3478616	0.1968	0.2856	3.376e-05
rs77133230	11	3478951	0.1988	0.2798	4.647e-05
rs11027432	11	3483102	0.1352	0.3534	2.705e-05
rs6578364	11	3484011	0.2823	0.283	5.698e-06
rs59275198	11	3484373	0.166	0.3247	1.87e-05
rs6578367	11	3492066	0.2942	0.2879	1.772e-06
rs9795500	11	3492843	0.2565	0.2545	4.475e-05
rs9665940	11	3524163	0.2077	-0.1816	5.637e-07
rs9667781	11	3524195	0.2045	-0.1582	1.459e-05
rs75230448	11	3524328	0.2089	-0.1828	4.679e-07
rs10834277	11	3524520	0.2077	-0.1779	1.031e-06
rs10834278	11	3524590	0.2097	-0.1817	5.427e-07
rs9667701	11	3524758	0.2097	-0.1817	5.427e-07
rs10834280	11	3525645	0.2117	-0.1791	6.871e-07
rs10767159	11	3526004	0.2002	-0.1441	8.592e-05
rs10767160	11	3526077	0.2006	-0.1445	8.24e-05
rs10834284	11	3526413	0.2081	-0.1807	6.437e-07
rs10767164	11	3526581	0.2085	-0.1839	4.038e-07
rs10834286	11	3526808	0.2109	-0.1822	4.427e-07
rs4980405	11	3527065	0.2113	-0.1825	4.206e-07
rs10834289	11	3529382	0.2109	-0.1822	4.427e-07
rs10834301	11	3532800	0.2117	-0.1849	2.927e-07
rs11027763	11	3534515	0.2093	-0.1816	5.192e-07
rs9795170	11	3535519	0.2581	-0.1665	8.236e-07
rs7481424	11	3535879	0.2577	-0.1609	2.182e-06
rs4980402	11	3536343	0.2478	-0.1611	2.347e-06
rs10767175	11	3537162	0.2494	-0.1658	1.12e-06
rs10767176	11	3537187	0.2359	-0.1392	5.23e-05
rs4980413	11	3537500	0.2546	-0.1603	2.389e-06
rs7483323	11	3538472	0.2438	-0.1585	3.43e-06
rs7118235	11	3542048	0.2569	-0.1655	9.568e-07
rs7940136	11	3542154	0.2454	-0.1602	2.584e-06
rs9734059	11	3542505	0.2415	-0.1573	4.539e-06
rs9704224	11	3544768	0.2419	-0.1564	5.376e-06
rs10767180	11	3546778	0.2458	-0.159	3.048e-06
rs7121119	11	3547323	0.2403	-0.1558	6.181e-06
rs56868329	11	3547375	0.2566	-0.1604	1.952e-06
rs10734351	11	3548496	0.2943	-0.1605	6.333e-07
rs7932129	11	3549798	0.2383	-0.1952	7.953e-09
rs7131179	11	3560173	0.1878	0.1952	2.813e-07
rs55722251	11	3567058	0.2395	0.1423	4.527e-05
rs139570115	11	356941	0.4635	0.1252	2.24e-05
rs577742389	11	357020	0.2141	0.1545	2.279e-05
rs111210428	11	357033	0.1807	0.1588	6.466e-05
rs199814724	11	357189	0.3419	0.1373	9.897e-06
rs140567867	11	357232	0.1446	0.2032	2.344e-06
rs56011220	11	3572592	0.2037	0.1746	2.278e-06
rs59654412	11	3572898	0.2073	0.1569	1.928e-05
rs146451587	11	357590	0.1775	0.1531	8.83e-05
rs368668299	11	357608	0.1446	0.2082	1.312e-06
rs111279816	11	357905	0.1517	0.1923	5.415e-06
rs11028090	11	3579199	0.3388	-0.1216	9.77e-05
rs11028091	11	3579437	0.3352	-0.1252	5.89e-05
rs12293566	11	3579501	0.336	-0.1247	6.338e-05
rs9667772	11	3579867	0.3423	-0.1226	7.925e-05
rs9666702	11	3580066	0.3125	-0.1342	2.109e-05
rs9666703	11	3580070	0.3229	-0.1284	4.212e-05
rs9666220	11	3580286	0.3423	-0.1226	7.925e-05
rs200403771	11	3580546	0.2669	-0.2043	3.128e-10
rs10128575	11	3580710	0.3423	-0.1226	7.925e-05
rs10128752	11	3580855	0.3423	-0.1226	7.925e-05
rs7926739	11	3581287	0.3312	-0.1336	1.711e-05
rs10767234	11	3581716	0.3316	-0.1294	3.146e-05
rs10834424	11	3581959	0.3058	-0.1429	5.946e-06
rs7122608	11	3582948	0.334	-0.1285	3.714e-05
rs9666792	11	3583115	0.334	-0.1285	3.714e-05
rs142297043	11	3583416	0.3189	-0.1305	4.12e-05
rs57104305	11	3584929	0.3257	-0.1233	6.67e-05
rs10834439	11	3585400	0.2693	-0.1321	7.259e-05
rs10767240	11	3585406	0.2689	-0.1328	7.114e-05
rs7103723	11	36114348	0.3483	-0.1258	7.359e-05
rs573196305	11	363099	0.224	0.2517	9.232e-13
rs545710372	11	363101	0.224	0.2517	9.232e-13
rs111412063	11	363104	0.224	0.2517	9.232e-13
rs555594574	11	370003	0.475	0.1224	5.853e-05
rs72848705	11	384124	0.09214	0.2448	2.353e-06
rs140544944	11	388904	0.1533	0.1883	4.725e-06
rs544001012	11	400869	0.4996	0.2037	6.779e-12
rs571187857	11	402144	0.2983	0.1364	2.96e-05
rs10331	11	418179	0.09571	0.258	5.109e-07
rs1433668581	11	428027	0.4186	0.1353	4.538e-06
rs62636343	11	435571	0.1203	0.1837	5.369e-05
rs111894897	11	435836	0.4392	-0.138	2.35e-06
rs11600020	11	437059	0.3908	0.2142	6.25e-13
rs7102822	11	439879	0.3697	0.1727	1.723e-08
rs72848745	11	442622	0.2494	0.1549	8.696e-06
rs71487288	11	445331	0.1199	0.1997	9.63e-06
rs12806187	11	459452	0.1168	0.1909	2.697e-05
rs542584280	11	47421889	0.06791	0.233	8.511e-05
rs75792156	11	475004	0.1708	0.153	9.118e-05
rs77173113	11	47570611	0.06195	0.2476	3.795e-05
rs10718787	11	47572591	0.305	0.148	3.878e-06
rs112686874	11	47598361	0.06037	0.2452	5.358e-05
rs189216437	11	47626586	0.06195	0.2476	3.795e-05
rs71045503	11	47717589	0.1688	0.2061	2.399e-07
rs112318300	11	47737400	0.06473	0.2474	2.514e-05
rs111834609	11	47768212	0.07546	0.2421	1.146e-05
rs80170705	11	48057374	0.08062	0.2206	3.593e-05
rs78501780	11	48262873	0.08539	0.201	9.851e-05
rs1872024	11	48441350	0.3181	0.1432	8.565e-06
rs146654898	11	484810	0.1164	0.1915	2.575e-05
rs6485863	11	48575148	0.1958	0.1734	2.827e-06
rs7938193	11	48603686	0.3284	0.1288	4.01e-05
rs11039852	11	48603962	0.3419	0.1276	3.493e-05
rs201885943	11	48810407	0.1346	0.2354	4.522e-08
rs11530326	11	48810511	0.1366	0.1965	4.867e-06
rs555210091	11	48810512	0.1366	0.1965	4.867e-06
rs41431447	11	48983199	0.1275	0.2589	4.048e-09
rs10839199	11	48985508	0.1267	0.2681	1.184e-09
rs12279288	11	49047360	0.3574	0.1577	4.527e-07
rs35205565	11	49116363	0.3392	0.164	9.995e-08
rs55828490	11	49152490	0.1481	0.1862	7.662e-06
rs11424092	11	491987	0.1573	0.1672	2.292e-05
rs200703071	11	49293436	0.1239	0.183	5.384e-05
rs5791892	11	49324694	0.2812	0.1409	2.746e-05
rs28638068	11	49908533	0.479	0.1232	3.318e-05
rs370609302	11	50106349	0.07943	-0.2094	7.016e-05
rs75040503	11	50106362	0.07824	-0.2172	4.047e-05
rs192557233	11	50135678	0.4575	0.1409	4.016e-06
rs374476846	11	50135681	0.4575	0.1409	4.016e-06
rs141089942	11	50169483	0.3487	-0.1447	2.168e-06
rs3031595	11	50182786	0.2264	-0.1769	5.024e-07
rs4065933	11	50366090	0.3967	-0.1263	2.972e-05
rs10901967	11	50512726	0.0834	-0.2414	7.729e-06
rs4429087	11	50519187	0.08181	-0.2484	5.352e-06
rs4628706	11	50537114	0.0834	-0.2418	8.259e-06
rs71483014	11	50547826	0.08777	-0.2121	6.893e-05
rs4350389	11	50548314	0.08777	-0.2121	6.893e-05
rs4293151	11	50552347	0.08261	-0.2457	6.433e-06
rs11245766	11	50569655	0.08817	-0.2117	6.913e-05
rs12281740	11	50577108	0.08419	-0.2335	1.571e-05
rs67497418	11	50588632	0.08459	-0.2306	1.953e-05
rs34243616	11	50606456	0.1878	0.215	1.621e-08
rs149205854	11	50636712	0.3634	0.1576	2.595e-07
rs72913095	11	50653774	0.363	0.1545	4.582e-07
rs72913097	11	50653781	0.363	0.1545	4.582e-07
rs11245811	11	50664000	0.1894	0.21	1.759e-08
rs189911603	11	50664001	0.1894	0.21	1.759e-08
rs3067682	11	50717951	0.2955	0.2077	7.74e-11
rs12362734	11	50776473	0.2967	0.1278	8.672e-05
rs111395030	11	51247644	0.307	0.1333	3.772e-05
rs2088522	11	51351884	0.3495	0.1349	6.656e-06
rs11607222	11	51352943	0.3411	0.128	2.285e-05
rs11534657	11	51353291	0.3495	0.1349	6.656e-06
rs1846278	11	51353882	0.3495	0.1349	6.656e-06
rs1827004	11	51354533	0.421	0.1995	7.238e-12
rs4528312	11	51495970	0.1215	-0.3355	1.926e-14
rs36124039	11	51513060	0.284	0.1736	1.042e-07
rs112163337	11	51557397	0.1509	-0.2247	2.958e-08
rs10902380	11	51560111	0.1275	-0.3177	1.93e-13
rs11246655	11	51562670	0.1247	-0.3183	2.543e-13
rs201495454	11	51565319	0.1573	-0.2045	3.044e-07
rs11246666	11	51576166	0.09611	-0.4516	9.838e-22
rs11522767	11	51578165	0.1029	-0.4022	1.217e-18
rs4881769	11	51579822	0.3896	0.1379	7.44e-06
rs112258962	11	51581705	0.3948	0.1699	6.915e-08
rs139746829	11	51584430	0.2597	-0.157	5.737e-06
rs4881898	11	51585135	0.1747	-0.1673	2.343e-05
rs4881899	11	51585136	0.1747	-0.1673	2.343e-05
rs4881900	11	51585213	0.2212	-0.2343	4.906e-11
rs143345839	11	51585686	0.4059	-0.1207	8.342e-05
rs200094747	11	51585706	0.4027	-0.1381	1.069e-05
rs61892333	11	51585782	0.3884	-0.1327	1.164e-05
rs11246684	11	51590712	0.1783	-0.2265	4.135e-09
rs4874234	11	51591253	0.2812	0.3231	8.963e-25
rs11513120	11	51591346	0.1227	-0.3534	4.632e-15
rs11518944	11	51591444	0.2689	-0.1327	7.03e-05
rs4881851	11	51591666	0.09809	-0.2953	4.591e-09
rs4881852	11	51591670	0.367	0.1352	4.576e-06
rs7947493	11	51592064	0.1763	-0.1583	5.266e-05
rs74717208	11	51592360	0.1747	-0.1602	4.437e-05
rs74588176	11	51592377	0.2164	-0.1635	8.475e-06
rs61898047	11	51592753	0.2097	-0.1727	2.478e-06
rs76750222	11	51593387	0.2593	0.1935	1.783e-08
rs868915447	11	54694393	0.338	0.1728	3.15e-08
rs868950559	11	54694395	0.338	0.1728	3.15e-08
rs140092354	11	54717058	0.3586	0.2784	1.617e-21
rs28806851	11	54796942	0.3666	0.1353	1.419e-05
rs11518591	11	54958917	0.3479	0.2119	7.13e-12
rs11228415	11	54965791	0.3574	0.2183	1.031e-12
rs11518594	11	54977335	0.3229	0.2009	2.974e-10
rs1897836	11	55072351	0.1934	-0.1474	8.483e-05
rs56852322	11	55201032	0.4539	-0.1512	2.868e-07
rs61056440	11	55364529	0.2256	0.255	8.007e-13
rs12574978	11	55379077	0.2772	0.1861	1.281e-08
rs78842103	11	55388199	0.2772	0.1861	1.281e-08
rs35528156	11	55402270	0.2621	0.1766	9.901e-08
rs12576151	11	55414195	0.2768	0.1863	1.234e-08
rs399208	11	55427522	0.442	-0.1424	1.016e-06
rs295604	11	55430698	0.442	-0.1424	1.016e-06
rs67502240	11	55439799	0.2355	0.1685	1.147e-06
rs11601087	11	55441896	0.2331	-0.1475	1.44e-05
rs17147237	11	55472533	0.1684	0.1784	5.638e-06
rs10792329	11	55532593	0.4392	-0.1167	7.923e-05
rs182635	11	5554182	0.2224	-0.1418	7.018e-05
rs17148127	11	55601016	0.06712	0.2479	2.409e-05
rs370693415	11	55633345	0.3181	0.1463	3.37e-06
rs34952657	11	56008656	0.4698	0.1187	8.805e-05
rs4609608	11	62926925	0.2184	0.1551	1.211e-05
rs141967588	11	62934660	0.2216	0.1484	2.671e-05
rs57757159	11	63061225	0.3221	0.1226	8.887e-05
rs7121603	11	63080636	0.3296	0.1335	1.935e-05
rs72926356	11	63091124	0.2764	0.1533	2.868e-06
rs1193724	11	63097560	0.2724	0.1693	2.615e-07
rs36080489	11	63102511	0.3197	0.1271	4.834e-05
rs747302	11	636689	0.4595	-0.1277	1.392e-05
rs76906154	11	6483466	0.05798	-0.2574	4.86e-05
rs367965167	11	65887619	0.3118	0.1288	6.083e-05
rs143538396	11	67497186	0.1295	0.1803	5.905e-05
rs148065815	11	67497233	0.1287	0.1836	4.708e-05
rs75324740	11	67564162	0.3264	0.1307	3.618e-05
rs79260939	11	67564181	0.2431	0.1405	4.563e-05
rs76605652	11	67565335	0.1763	0.155	7.754e-05
rs148981727	11	67576757	0.06235	0.2686	1.589e-05
rs56051906	11	67583024	0.1878	0.1523	6.993e-05
rs9787779	11	67583592	0.1882	0.1673	1.279e-05
rs117860900	11	67589631	0.1882	0.1741	5.578e-06
rs6591308	11	67602951	0.4702	0.1562	2.452e-07
rs55777832	11	67603675	0.4694	0.156	2.461e-07
rs9667685	11	67603684	0.1855	0.2271	2.663e-09
rs7945329	11	67611674	0.4678	0.1493	8.265e-07
rs1133930	11	67612725	0.3312	0.1753	3.757e-08
rs7128547	11	67612952	0.3161	0.1858	5.629e-09
rs7128551	11	67612964	0.3161	0.1858	5.629e-09
rs4014275	11	67613213	0.4619	0.1477	7.765e-07
rs9667430	11	67614372	0.2569	0.2245	8.852e-11
rs112878147	11	67614980	0.2569	0.2177	2.434e-10
rs60831891	11	67623764	0.1231	0.1876	4.515e-05
rs11228038	11	67633035	0.189	0.1884	1.32e-06
rs200259064	11	67690038	0.1815	0.1513	7.828e-05
rs28532161	11	69791513	0.498	0.1346	6.252e-06
rs2004937	11	71350184	0.494	-0.2195	1.396e-13
rs71466312	11	71354676	0.4821	-0.2319	4.557e-15
rs57560617	11	71365866	0.2629	-0.1692	8.039e-07
rs34000187	11	71370371	0.3967	-0.1698	1.207e-08
rs4121484	11	71379355	0.4329	0.2547	4.862e-18
rs11234537	11	71399927	0.4376	0.2479	3.302e-17
rs7122169	11	71435236	0.4706	0.2504	3.097e-18
rs7928326	11	71439081	0.4889	0.2303	1.853e-15
rs11234694	11	71448769	0.4905	0.2314	1.467e-15
rs12793323	11	71453265	0.4881	0.2279	3.624e-15
rs4944174	11	71460575	0.417	-0.169	1.543e-08
rs4945208	11	71461391	0.4317	-0.1453	1.164e-06
rs7111198	11	71463929	0.4234	-0.1324	1.113e-05
rs12807757	11	71464814	0.4905	0.2012	5.349e-12
rs7941502	11	71465967	0.4237	-0.124	4.012e-05
rs7928976	11	71465974	0.4329	-0.1529	2.745e-07
rs9795061	11	71468000	0.4305	-0.1395	3.201e-06
rs10219237	11	73940134	0.1855	0.1522	8.298e-05
rs1145698	11	75380802	0.382	0.1242	6.862e-05
rs16933545	11	7918294	0.05322	-0.2818	2.306e-05
rs35003697	11	82123049	0.1644	-0.1622	5.697e-05
rs10128712	11	83572226	0.2482	-0.1337	7.538e-05
rs301597	11	86987563	0.1064	-0.2267	4.135e-06
rs2673668	12	101667213	0.3967	-0.1453	2.184e-06
rs703719	12	101667550	0.3967	-0.1453	2.184e-06
rs703721	12	101668188	0.3681	-0.133	1.932e-05
rs56810173	12	101668671	0.3844	-0.1441	2.986e-06
rs824311	12	101671118	0.3967	-0.1453	2.184e-06
rs824313	12	101671577	0.3932	-0.1462	2.073e-06
rs850786	12	101672093	0.3967	-0.1453	2.184e-06
rs2607913	12	101673707	0.3681	-0.133	1.932e-05
rs34185612	12	101676241	0.3852	-0.1436	3.308e-06
rs34773179	12	101677822	0.3987	-0.1452	2.167e-06
rs703714	12	101683015	0.3995	-0.1455	2.093e-06
rs7953723	12	101687959	0.3991	-0.1462	1.918e-06
rs3084524	12	101689630	0.3789	-0.1348	1.365e-05
rs7296094	12	101689959	0.3824	-0.1338	1.434e-05
rs35977909	12	101690348	0.3352	-0.1364	1.739e-05
rs10860706	12	101691033	0.3959	-0.1466	1.938e-06
rs4764642	12	101691922	0.3832	-0.1336	1.414e-05
rs11110742	12	101692559	0.382	-0.1344	1.357e-05
rs6538980	12	101692966	0.3991	-0.1462	1.918e-06
rs10745911	12	101695105	0.3991	-0.1462	1.918e-06
rs34792833	12	101695123	0.3817	-0.134	1.435e-05
rs1379486	12	101699347	0.3991	-0.1462	1.918e-06
rs1973102	12	101700734	0.3817	-0.134	1.435e-05
rs7975348	12	101701930	0.3991	-0.1462	1.918e-06
rs6538981	12	101702505	0.3991	-0.1462	1.918e-06
rs34029914	12	101702512	0.3983	-0.1382	6.882e-06
rs7961548	12	101702791	0.3817	-0.134	1.435e-05
rs1009090	12	101703251	0.3991	-0.1462	1.918e-06
rs12317044	12	101704290	0.3991	-0.1462	1.918e-06
rs12317211	12	101704521	0.3991	-0.1462	1.918e-06
rs5800465	12	101705054	0.3991	-0.1462	1.918e-06
rs11405013	12	101705433	0.3975	-0.1441	2.822e-06
rs10582983	12	101707185	0.3813	-0.1345	1.306e-05
rs6538982	12	101708103	0.3971	-0.1441	2.765e-06
rs10778112	12	101713020	0.3781	-0.1321	2.013e-05
rs1350351	12	101713590	0.3785	-0.1318	2.044e-05
rs7298507	12	101715728	0.3785	-0.1318	2.044e-05
rs11110751	12	101718142	0.3963	-0.1435	3.127e-06
rs10634411	12	101720311	0.3963	-0.1435	3.127e-06
rs6538983	12	101721860	0.3785	-0.1318	2.044e-05
rs7314205	12	101722293	0.3785	-0.1318	2.044e-05
rs10860709	12	101723363	0.3785	-0.1318	2.044e-05
rs10860710	12	101723467	0.3959	-0.144	2.834e-06
rs10860711	12	101723568	0.3959	-0.144	2.834e-06
rs6538984	12	101725669	0.3959	-0.144	2.834e-06
rs2002895	12	101728166	0.2442	-0.1407	5.586e-05
rs4609654	12	101728547	0.2442	-0.1407	5.586e-05
rs7963896	12	101734277	0.2446	-0.1443	3.559e-05
rs11110758	12	101734947	0.2442	-0.144	3.743e-05
rs35966101	12	101735099	0.3963	-0.147	1.775e-06
rs4764646	12	101737886	0.3963	-0.147	1.775e-06
rs10778113	12	101741961	0.3963	-0.147	1.775e-06
rs10778114	12	101745285	0.3963	-0.147	1.775e-06
rs7315815	12	101747517	0.3959	-0.1466	1.889e-06
rs7301458	12	101747562	0.3789	-0.1348	1.332e-05
rs1979269	12	101755380	0.4396	-0.1233	5.058e-05
rs10778115	12	101760946	0.2411	-0.1362	9.978e-05
rs4764921	12	103341908	0.06156	-0.2428	7.167e-05
rs4764922	12	103342081	0.06156	-0.2428	7.167e-05
rs4764923	12	103342117	0.06156	-0.2428	7.167e-05
rs4764924	12	103342133	0.06156	-0.2428	7.167e-05
rs35103648	12	103343253	0.06156	-0.2428	7.167e-05
rs142484293	12	104509356	0.07784	0.2571	5.169e-06
rs2537761	12	10483698	0.4333	-0.1321	1.049e-05
rs2617154	12	10484257	0.4373	-0.1333	8.893e-06
rs2537760	12	10484369	0.4369	-0.1305	1.404e-05
rs2537759	12	10484868	0.4369	-0.1305	1.404e-05
rs12370603	12	10485242	0.4468	-0.1259	2.564e-05
rs11053749	12	10485286	0.4508	-0.1264	2.55e-05
rs2537758	12	10485535	0.4508	-0.1264	2.55e-05
rs58225143	12	110825092	0.4984	-0.128	1.849e-05
rs150761989	12	111002610	0.0977	0.2217	9.329e-06
rs4994424	12	113010232	0.1795	0.1743	5.217e-06
rs67186576	12	114000671	0.2816	0.136	3.439e-05
rs10466929	12	115838544	0.4929	-0.1227	2.929e-05
rs10850504	12	115838648	0.4734	0.1257	2.671e-05
rs6488428	12	11700361	0.05322	-0.2725	3.57e-05
rs111618494	12	117108338	0.3912	-0.1222	6.048e-05
rs59837034	12	117108339	0.3912	-0.1222	6.048e-05
rs708864	12	118682338	0.3042	-0.1257	8.65e-05
rs35109102	12	118717869	0.3415	-0.1326	2.152e-05
rs2909004	12	12214765	0.1608	-0.1693	3.054e-05
rs11054656	12	12215483	0.1604	-0.1723	2.217e-05
rs11054657	12	12215508	0.1624	-0.1695	2.599e-05
rs2909006	12	12215767	0.1664	-0.168	2.645e-05
rs2909007	12	12215853	0.1676	-0.1658	3.282e-05
rs11054658	12	12216174	0.162	-0.1684	3.263e-05
rs11054659	12	12216176	0.162	-0.1684	3.263e-05
rs142061800	12	12216203	0.1624	-0.166	4e-05
rs2618365	12	12216334	0.162	-0.1684	3.263e-05
rs1797649	12	12216670	0.162	-0.1684	3.263e-05
rs17757816	12	12220638	0.1029	-0.2259	3.861e-06
rs17757828	12	12220876	0.1025	-0.2246	4.516e-06
rs7958777	12	12222620	0.1029	-0.2259	3.861e-06
rs34941963	12	12222641	0.1775	-0.1793	3.613e-06
rs140415335	12	122944819	0.2057	0.1572	2.303e-05
rs76683670	12	12342230	0.06831	-0.2377	5.92e-05
rs112478491	12	123987811	0.1473	0.1681	7.669e-05
rs7138100	12	124345165	0.3078	-0.1256	9.744e-05
rs11057375	12	124346336	0.3078	-0.1256	9.744e-05
rs3782247	12	124834040	0.3777	0.1223	6.773e-05
rs7960447	12	125463606	0.3074	0.1376	3.153e-05
rs6488967	12	125467465	0.3129	0.133	5.193e-05
rs7965443	12	125468384	0.3118	0.1317	6.644e-05
rs60500990	12	12728698	0.2673	0.1823	7.257e-08
rs78236645	12	127519602	0.07863	-0.2132	7.855e-05
rs11058934	12	127520453	0.06632	-0.2398	4.227e-05
rs4531578	12	127521831	0.06553	-0.2406	4.348e-05
rs11058944	12	127525761	0.06513	-0.2353	6.579e-05
rs11058948	12	127527845	0.06473	-0.2404	4.749e-05
rs61939268	12	128181835	0.4865	-0.1258	2.196e-05
rs10161295	12	129015996	0.2168	-0.1659	5.116e-06
rs10161418	12	129015997	0.2164	-0.1673	4.257e-06
rs12815607	12	129016115	0.2172	-0.1651	5.653e-06
rs34262954	12	129016376	0.2149	-0.1729	2.095e-06
rs4882781	12	129016398	0.2176	-0.1686	3.553e-06
rs10847634	12	129016519	0.2164	-0.1716	2.405e-06
rs12298674	12	129226689	0.07983	-0.2273	3.332e-05
rs11059864	12	129226773	0.3427	-0.1329	1.895e-05
rs7959377	12	13060289	0.4126	0.1306	1.184e-05
rs11613894	12	13075397	0.4039	0.136	7.012e-06
rs55709935	12	132232763	0.1422	-0.1883	6.254e-06
rs7959669	12	132401684	0.1573	-0.1892	4.083e-06
rs11428159	12	132405124	0.1644	-0.1574	7.813e-05
rs10902490	12	132547093	0.4162	-0.1271	2.789e-05
rs35866420	12	132554609	0.2145	-0.1635	7.706e-06
rs73164912	12	132562126	0.06593	-0.2991	8.131e-07
rs61944633	12	132573740	0.0691	-0.2841	1.127e-06
rs57296505	12	132574031	0.07188	-0.2648	4.178e-06
rs61944635	12	132575652	0.07188	-0.2648	4.178e-06
rs112992856	12	132577358	0.07188	-0.2648	4.178e-06
rs73164919	12	132578050	0.07466	-0.2304	4.944e-05
rs55704138	12	132578762	0.07863	-0.2469	9.021e-06
rs1136413	12	132580347	0.05997	-0.316	3.591e-07
rs15882	12	132580458	0.07188	-0.2648	4.178e-06
rs59062742	12	132580739	0.07188	-0.2648	4.178e-06
rs7979734	12	132587687	0.06593	-0.2849	1.921e-06
rs61942865	12	132591865	0.05441	-0.3448	1.125e-07
rs397715050	12	132592226	0.08975	-0.2087	5.853e-05
rs12426424	12	132592522	0.07188	-0.2648	4.178e-06
rs61942868	12	132593600	0.07188	-0.2716	2.367e-06
rs61942870	12	132594742	0.07188	-0.2648	4.178e-06
rs57741162	12	132595338	0.0691	-0.2841	1.127e-06
rs58785010	12	132595459	0.07188	-0.2648	4.178e-06
rs59955500	12	132597170	0.07149	-0.26	6.516e-06
rs7978872	12	132600191	0.06593	-0.2849	1.921e-06
rs116651675	12	132602222	0.05004	-0.4096	1.049e-09
rs4072972	12	132602748	0.0691	-0.2841	1.127e-06
rs35627826	12	132611025	0.2105	-0.1972	6.868e-08
rs571585665	12	132620872	0.07268	-0.2231	8.183e-05
rs67241832	12	132620907	0.05401	-0.2782	1.717e-05
rs3199045	12	132621375	0.09134	-0.2018	9.269e-05
rs11833316	12	132623019	0.08737	-0.2096	7.51e-05
rs11246939	12	132623225	0.08737	-0.2096	7.51e-05
rs10902498	12	132629900	0.3213	-0.1458	5.346e-06
rs10794454	12	132630822	0.1994	-0.2065	3.42e-08
rs11246947	12	132635989	0.2029	-0.2127	1.485e-08
rs11246948	12	132636400	0.1775	-0.2265	9.099e-09
rs12297511	12	132638421	0.09134	-0.2195	2.545e-05
rs61942934	12	132639984	0.09214	-0.2192	2.468e-05
rs138184943	12	132640428	0.1291	-0.2124	1.843e-06
rs143232056	12	132641000	0.2665	-0.1418	1.558e-05
rs563501506	12	132641134	0.09293	-0.2135	3.829e-05
rs565706278	12	132641246	0.08578	-0.2561	2.222e-06
rs145763288	12	132642009	0.08181	-0.2519	3.428e-06
rs545648227	12	132642137	0.1565	-0.1798	1.553e-05
rs146119426	12	132642160	0.1509	-0.1687	6.64e-05
rs375633254	12	132642214	0.1223	-0.1772	8.819e-05
rs62648161	12	132642639	0.09333	-0.208	5.368e-05
rs200058326	12	132642708	0.09333	-0.208	5.368e-05
rs59652126	12	132643065	0.09333	-0.208	5.368e-05
rs12296991	12	132643598	0.09333	-0.208	5.368e-05
rs61942939	12	132645697	0.09214	-0.2192	2.468e-05
rs141340042	12	132645947	0.1521	-0.1964	1.572e-06
rs57218852	12	132646889	0.09214	-0.2192	2.468e-05
rs145865063	12	132651168	0.1497	-0.1928	4.14e-06
rs199768970	12	132653881	0.1704	-0.1983	7.962e-07
rs142142045	12	132653908	0.1684	-0.1629	3.486e-05
rs57332549	12	132653909	0.1684	-0.1629	3.486e-05
rs7485855	12	132657786	0.1092	-0.1903	7.768e-05
rs61942945	12	132658207	0.06632	-0.3366	2.407e-08
rs61417196	12	132659063	0.09452	-0.2706	1.6e-07
rs6422001	12	132659143	0.1477	-0.1742	2.87e-05
rs7131729	12	132663423	0.1787	-0.2996	2.757e-15
rs78034999	12	132663562	0.08499	-0.3419	1.982e-10
rs59348626	12	132664101	0.08737	-0.3567	1.521e-11
rs55711763	12	132664201	0.08618	-0.3605	1.162e-11
rs66712530	12	132664285	0.05083	-0.4318	1.303e-10
rs61665384	12	132664326	0.08618	-0.3605	1.162e-11
rs10625875	12	132664706	0.08578	-0.3527	3.517e-11
rs61943877	12	132665614	0.08539	-0.3532	3.57e-11
rs75203333	12	132665635	0.08578	-0.361	1.179e-11
rs61943878	12	132665762	0.08578	-0.361	1.179e-11
rs61943879	12	132666168	0.09253	-0.3241	2.318e-10
rs572051652	12	132666432	0.1362	-0.1984	2.241e-06
rs67718068	12	132669413	0.1005	-0.2884	4.289e-09
rs7979306	12	132672819	0.09055	-0.3119	1.718e-09
rs61943882	12	132673393	0.08817	-0.3279	3.514e-10
rs112664491	12	132674361	0.08141	-0.3779	2.436e-12
rs12164835	12	132675970	0.1235	-0.2349	3.235e-07
rs73166809	12	132677221	0.1052	-0.2447	6.918e-07
rs139408396	12	132677332	0.09253	-0.2746	1.418e-07
rs67670550	12	132677759	0.1076	-0.2416	7.037e-07
rs10902505	12	132677905	0.1402	-0.1662	9.879e-05
rs73166813	12	132677933	0.1076	-0.2416	7.037e-07
rs73166815	12	132678338	0.1132	-0.224	2.058e-06
rs12310693	12	132678563	0.108	-0.2542	1.717e-07
rs11246980	12	132678872	0.108	-0.2542	1.717e-07
rs10902507	12	132679063	0.1136	-0.2359	5.536e-07
rs11246981	12	132679157	0.108	-0.2542	1.717e-07
rs12312805	12	132679861	0.1176	-0.2168	3.379e-06
rs142096586	12	132680311	0.108	-0.2542	1.717e-07
rs10794455	12	132682017	0.1068	-0.253	2.187e-07
rs11246983	12	132682189	0.1589	-0.1791	1.102e-05
rs11246984	12	132682207	0.1775	-0.1744	7.083e-06
rs12308155	12	132682481	0.1458	-0.2064	8.886e-07
rs12306514	12	132682484	0.1458	-0.2064	8.886e-07
rs12308452	12	132682990	0.1144	-0.2272	1.323e-06
rs68095670	12	132682998	0.1545	-0.2646	2.346e-10
rs7979100	12	132683004	0.1807	-0.1798	2.82e-06
rs59907757	12	132683078	0.1481	-0.2017	1.032e-06
rs11409315	12	132683099	0.1886	-0.1496	7.529e-05
rs12424637	12	132683148	0.1533	-0.2348	1.759e-08
rs4074045	12	132683632	0.1525	-0.1991	1.786e-06
rs6598205	12	132683862	0.1851	-0.1555	5.326e-05
rs6598206	12	132683961	0.1215	-0.2407	1.199e-07
rs79071547	12	132684388	0.1092	-0.2432	5.264e-07
rs10736915	12	132684622	0.1156	-0.2278	1.952e-06
rs61571976	12	132684914	0.2705	-0.156	2.308e-06
rs10794456	12	132685285	0.1092	-0.2208	5.398e-06
rs11246993	12	132689052	0.1164	-0.22	3.663e-06
rs10902511	12	132689436	0.1156	-0.2204	3.719e-06
rs11246996	12	132690579	0.112	-0.2196	5.498e-06
rs11246997	12	132690684	0.114	-0.2199	4.706e-06
rs10444603	12	132694910	0.116	-0.2222	3.006e-06
rs4073178	12	132695498	0.07943	-0.2293	4.201e-05
rs73166857	12	132698533	0.1041	-0.2352	2.652e-06
rs12299478	12	132699769	0.108	-0.2029	3.855e-05
rs11834862	12	132701055	0.1382	-0.1715	8.019e-05
rs11247009	12	132701184	0.108	-0.2029	3.855e-05
rs11247012	12	132702623	0.1386	-0.1706	8.665e-05
rs58626118	12	132704483	0.3165	-0.2186	2.675e-12
rs550355613	12	132705596	0.1334	-0.1734	7.388e-05
rs28645727	12	132705659	0.1366	-0.1772	4.868e-05
rs28971370	12	132807034	0.09651	-0.2137	3.67e-05
rs28505133	12	132807990	0.1271	-0.1772	8.63e-05
rs28505774	12	132808403	0.1005	-0.2	8.283e-05
rs28379118	12	132809250	0.09651	-0.2137	3.67e-05
rs144984523	12	132810174	0.2931	-0.1385	2.8e-05
rs28639952	12	132810805	0.06632	-0.251	2.806e-05
rs2136899541	12	132811653	0.06394	-0.254	3.303e-05
rs1556512061	12	132815915	0.09611	-0.1989	8.85e-05
rs73166885	12	132821410	0.06513	-0.2442	5.823e-05
rs73166886	12	132821573	0.06473	-0.2482	4.594e-05
rs73166888	12	132824450	0.06434	-0.2377	9.964e-05
rs28710429	12	132827994	0.08578	-0.2683	7.532e-07
rs28420840	12	132828225	0.08459	-0.2724	5.825e-07
rs28575367	12	132828238	0.08618	-0.2663	8.7e-07
rs28432229	12	132828264	0.08578	-0.2683	7.532e-07
rs35500704	12	132828299	0.08578	-0.2683	7.532e-07
rs28694307	12	132828497	0.09015	-0.2397	6.793e-06
rs28484720	12	132828547	0.08578	-0.2683	7.532e-07
rs28697242	12	132828629	0.08578	-0.2683	7.532e-07
rs28757712	12	132828834	0.08578	-0.2683	7.532e-07
rs28557297	12	132829376	0.08419	-0.2758	4.434e-07
rs28440050	12	132829389	0.08419	-0.2758	4.434e-07
rs28760908	12	132829699	0.08578	-0.2683	7.532e-07
rs28808043	12	132829701	0.08578	-0.2683	7.532e-07
rs35769654	12	132830094	0.114	-0.1994	2.173e-05
rs28494581	12	132830162	0.114	-0.1994	2.173e-05
rs28452350	12	132830421	0.112	-0.2051	1.398e-05
rs28481451	12	132830496	0.112	-0.2051	1.398e-05
rs375576604	12	132830576	0.1136	-0.2012	1.864e-05
rs141358072	12	132830579	0.1136	-0.2012	1.864e-05
rs28659773	12	132830611	0.083	-0.2712	7.94e-07
rs28696065	12	132836434	0.2943	-0.1521	3.532e-06
rs57473631	12	132836476	0.2959	-0.1411	1.545e-05
rs1862308046	12	132836492	0.2963	-0.1406	1.661e-05
rs1555088062	12	132836505	0.2963	-0.1406	1.661e-05
rs797042928	12	132836516	0.2935	-0.1526	3.007e-06
rs1555088051	12	132836536	0.2347	-0.1705	1.46e-06
rs28646051	12	132836608	0.2907	-0.1334	4.866e-05
rs58311993	12	132836622	0.2891	-0.1385	2.591e-05
rs56241115	12	132836879	0.2566	-0.1573	4.462e-06
rs28550409	12	132836889	0.2609	-0.1665	9.981e-07
rs28623158	12	132838034	0.2708	-0.183	4.872e-08
rs28431148	12	132839265	0.2387	-0.1798	2.716e-07
rs28592202	12	132848697	0.3388	-0.1312	3.485e-05
rs28561974	12	132852957	0.3582	-0.1437	3.327e-06
rs56867926	12	132957917	0.1088	-0.2981	2.817e-10
rs59141399	12	132962982	0.09214	-0.3028	3.006e-09
rs28607788	12	132965237	0.1525	-0.1759	2.518e-05
rs56142205	12	132966851	0.108	-0.3019	1.924e-10
rs28667619	12	132967228	0.1366	-0.2277	2.474e-07
rs28493612	12	132969540	0.1354	-0.2314	1.685e-07
rs28649306	12	132970130	0.1052	-0.2946	8.165e-10
rs55893914	12	132971303	0.1064	-0.307	1.311e-10
rs28539666	12	132973588	0.1481	-0.2219	1.852e-07
rs28465204	12	132973695	0.1326	-0.2829	4.712e-11
rs28451193	12	132973701	0.1064	-0.314	4.82e-11
rs28564109	12	132973706	0.1326	-0.2829	4.712e-11
rs141382618	12	132973746	0.1334	-0.2996	3.315e-12
rs34210011	12	132973823	0.1354	-0.3002	2.077e-12
rs35587387	12	132973828	0.1354	-0.3002	2.077e-12
rs28455910	12	132973916	0.1338	-0.2995	3.225e-12
rs35514826	12	132973917	0.1338	-0.2995	3.225e-12
rs55746719	12	132974027	0.1326	-0.2902	1.744e-11
rs28608988	12	132974111	0.1326	-0.2829	4.712e-11
rs113482357	12	132974328	0.1311	-0.2884	2.652e-11
rs28641859	12	132974513	0.1299	-0.2876	4.025e-11
rs28680771	12	132974591	0.1307	-0.279	1.207e-10
rs28725222	12	132974659	0.133	-0.2799	7.285e-11
rs563073502	12	132975021	0.1311	-0.2813	8.172e-11
rs66645637	12	132975152	0.1322	-0.2859	3.554e-11
rs35375488	12	132976482	0.1446	-0.2305	8.839e-08
rs28510983	12	132980525	0.1148	-0.3399	2.367e-13
rs28398122	12	132981103	0.2454	-0.2004	1.455e-08
rs28651898	12	132981589	0.247	-0.1973	2.251e-08
rs71076443	12	133040259	0.2002	-0.1542	3.042e-05
rs12309362	12	133043033	0.1986	-0.1518	4.174e-05
rs12309386	12	133043121	0.1819	-0.164	1.935e-05
rs10781655	12	133044914	0.1831	-0.159	3.208e-05
rs10747086	12	133045644	0.1219	-0.2762	6.566e-10
rs140532943	12	133046172	0.09452	-0.2165	2.441e-05
rs11147102	12	133046199	0.1616	-0.1795	8.291e-06
rs12319958	12	133046239	0.108	-0.2244	1.853e-06
rs76334907	12	133046278	0.1193	-0.4894	2.445e-08
rs76756448	12	133046279	0.1193	-0.4894	2.445e-08
rs77264569	12	133046280	0.1193	-0.4894	2.445e-08
rs71439316	12	133046406	0.2419	-0.2086	1.649e-09
rs72488127	12	133046415	0.2093	-0.2317	1.928e-10
rs35425654	12	133046921	0.309	-0.2294	6.983e-13
rs200651059	12	133047551	0.2168	-0.1942	9.44e-08
rs75588192	12	133048600	0.05268	-0.5641	2.815e-05
rs112683685	12	133051210	0.145	-0.2297	3.913e-08
rs7309368	12	133052762	0.3761	-0.1248	5.571e-05
rs11614840	12	133053029	0.1787	-0.2902	4.833e-14
rs4883583	12	133056570	0.1382	-0.2346	3.284e-08
rs11614702	12	133058157	0.3558	-0.2155	2.195e-12
rs11147192	12	133060549	0.1807	-0.2892	8.336e-14
rs61951158	12	133061081	0.1529	-0.2404	6.622e-09
rs11610045	12	133063768	0.3237	-0.2207	1.499e-12
rs7953701	12	133065228	0.0691	-0.2492	1.444e-05
rs77773608	12	133066392	0.1553	-0.3119	2.633e-14
rs12314600	12	133067979	0.0691	-0.2492	1.444e-05
rs35318451	12	133068484	0.1545	-0.3054	1.164e-13
rs11147221	12	133068709	0.1398	-0.2561	2.554e-09
rs1882297	12	133069134	0.1549	-0.3058	8.672e-14
rs11147223	12	133069139	0.0691	-0.2492	1.444e-05
rs12811407	12	133069698	0.1604	-0.3381	3.838e-17
rs11614914	12	133070294	0.1604	-0.3381	3.838e-17
rs12318629	12	133070398	0.0699	-0.2394	2.86e-05
rs7955133	12	133072767	0.1362	-0.2898	2.556e-11
rs10870579	12	133073066	0.06434	-0.2741	4.503e-06
rs61599292	12	133073401	0.1624	-0.1788	8.63e-06
rs73486474	12	133073652	0.1104	-0.353	4.408e-13
rs11612819	12	133074349	0.1743	-0.1746	7.626e-06
rs80059826	12	133075523	0.1743	-0.1746	7.626e-06
rs61952071	12	133076439	0.1743	-0.1746	7.626e-06
rs4883526	12	133076646	0.1728	-0.1789	4.949e-06
rs4883525	12	133078118	0.1743	-0.1914	9.546e-07
rs11147271	12	133079987	0.1279	-0.2617	4.293e-09
rs36098511	12	133080449	0.1525	-0.2775	2.463e-11
rs11610623	12	133081636	0.1279	-0.2617	4.293e-09
rs61952075	12	133084973	0.1751	-0.1888	1.236e-06
rs3764049	12	133087707	0.1517	-0.2685	9.974e-11
rs3751297	12	133088165	0.1243	-0.214	2.051e-06
rs3751298	12	133088255	0.07188	-0.3469	2.184e-09
rs3751300	12	133088290	0.1338	-0.2303	1.16e-07
rs12231415	12	133089152	0.1763	-0.1846	2.343e-06
rs3812828	12	133090791	0.1064	-0.3174	5.843e-11
rs4883571	12	133091614	0.2292	-0.2511	4.502e-13
rs112811140	12	133092313	0.168	-0.1699	2.01e-05
rs35653050	12	133095037	0.1493	-0.304	1.725e-13
rs11147304	12	133095629	0.2423	-0.2371	8.398e-12
rs4400876	12	133097398	0.1521	-0.206	6.76e-07
rs4883570	12	133098679	0.1469	-0.2549	2.666e-09
rs1882302	12	133100880	0.1469	-0.2549	2.666e-09
rs7398953	12	133101355	0.1823	-0.1903	6.328e-07
rs4883569	12	133102462	0.1469	-0.2549	2.666e-09
rs4883568	12	133103263	0.114	-0.3184	1.508e-11
rs9669008	12	133104005	0.1029	-0.3439	3.335e-12
rs9668516	12	133104306	0.172	-0.1959	5.472e-07
rs7135930	12	133104406	0.1029	-0.3439	3.335e-12
rs4883566	12	133104461	0.1728	-0.1898	1.121e-06
rs4883565	12	133104735	0.114	-0.3184	1.508e-11
rs7314941	12	133105288	0.1728	-0.1898	1.121e-06
rs4242906	12	133105852	0.114	-0.3184	1.508e-11
rs11146913	12	133106511	0.2423	-0.2024	6.329e-09
rs7965236	12	133106756	0.1739	-0.1935	6.627e-07
rs10870460	12	133107508	0.1732	-0.1935	6.762e-07
rs11146914	12	133107524	0.2427	-0.2041	4.76e-09
rs55841528	12	133107580	0.08959	-0.4326	4.956e-11
rs10431483	12	133108161	0.2423	-0.2024	6.329e-09
rs11297441	12	133108752	0.1446	-0.2569	8.711e-10
rs6560880	12	133108900	0.1739	-0.1935	6.627e-07
rs6560881	12	133109003	0.1739	-0.1935	6.627e-07
rs7309146	12	133109300	0.1736	-0.1956	5.092e-07
rs35737278	12	133109786	0.1029	-0.3439	3.335e-12
rs12826348	12	133109870	0.1783	-0.1858	1.545e-06
rs12826594	12	133110017	0.1724	-0.1961	5.18e-07
rs11146917	12	133110345	0.1739	-0.1935	6.627e-07
rs4883563	12	133112078	0.3129	-0.1702	1.2e-07
rs34390795	12	133112394	0.1128	-0.3227	9.135e-12
rs56666219	12	133112676	0.1589	-0.221	7.776e-08
rs10676965	12	133112750	0.1732	-0.1935	6.762e-07
rs11146919	12	133112961	0.1418	-0.2566	1.354e-09
rs10870463	12	133113573	0.1739	-0.1935	6.627e-07
rs4883521	12	133114840	0.3129	-0.1702	1.2e-07
rs4883520	12	133115405	0.1732	-0.1935	6.762e-07
rs34729699	12	133115411	0.1398	-0.2936	7.323e-12
rs112538604	12	133116014	0.1025	-0.3486	1.752e-12
rs11146920	12	133116997	0.2407	-0.1833	1.709e-07
rs10870464	12	133117489	0.1759	-0.219	1.721e-08
rs1882301	12	133118297	0.1005	-0.3129	3.461e-10
rs4883560	12	133118309	0.1771	-0.2236	7.971e-09
rs10735669	12	133119294	0.1759	-0.219	1.721e-08
rs12312238	12	133119826	0.1005	-0.3129	3.461e-10
rs56865875	12	133120238	0.3046	-0.153	2.185e-06
rs6420287	12	133120309	0.1759	-0.219	1.721e-08
rs12812437	12	133121408	0.2339	-0.1873	1.517e-07
rs4883556	12	133121897	0.3209	-0.1304	4.447e-05
rs6560882	12	133123925	0.1724	-0.2363	1.514e-09
rs4883519	12	133124329	0.2387	-0.1842	2.107e-07
rs12814870	12	133125034	0.1847	-0.22	9.109e-09
rs10870465	12	133125475	0.2427	-0.1794	3.021e-07
rs4883518	12	133125871	0.2216	-0.205	1.363e-08
rs10747077	12	133126692	0.1827	-0.2038	1.123e-07
rs7133643	12	133127085	0.1918	-0.2064	5.586e-08
rs2875247	12	133129836	0.3737	-0.128	3.611e-05
rs10747078	12	133132009	0.199	-0.2206	3.363e-09
rs59196714	12	133133141	0.3034	-0.1411	1.648e-05
rs12821205	12	133133808	0.3737	-0.1291	3.113e-05
rs12812512	12	133134522	0.3737	-0.1291	3.113e-05
rs4475994	12	133135433	0.3753	-0.1333	1.635e-05
rs11146929	12	133135926	0.3737	-0.1291	3.113e-05
rs61952098	12	133136845	0.3745	-0.1314	2.278e-05
rs71439317	12	133136860	0.3757	-0.1336	1.523e-05
rs9971699	12	133137400	0.448	-0.1248	3.947e-05
rs7301141	12	133138503	0.4492	-0.1249	3.585e-05
rs10781620	12	133138557	0.05401	-0.4375	2.313e-11
rs9738068	12	133138716	0.1243	-0.2546	8.283e-09
rs11146931	12	133139130	0.4547	-0.1282	2.175e-05
rs11270248	12	133139151	0.4662	-0.1229	4.531e-05
rs7970285	12	133139371	0.4289	-0.143	2.508e-06
rs7973839	12	133139378	0.4329	-0.1506	7.574e-07
rs11146932	12	133139416	0.1668	-0.2058	2.721e-07
rs7973326	12	133139530	0.4527	-0.1316	1.353e-05
rs73155029	12	133140140	0.1243	-0.2546	8.283e-09
rs4992763	12	133140237	0.3253	-0.1916	8.171e-10
rs67435543	12	133140262	0.3257	-0.1935	5.679e-10
rs35168075	12	133140328	0.06394	-0.4407	3.326e-13
rs78644250	12	133140329	0.06394	-0.4407	3.326e-13
rs4992762	12	133140352	0.2613	-0.146	1.303e-05
rs111599055	12	133140361	0.1668	-0.2305	8.155e-09
rs149539065	12	133140383	0.2121	-0.1669	5.588e-06
rs144448559	12	133140442	0.1632	-0.2369	4.554e-09
rs72624261	12	133140466	0.1624	-0.2375	4.252e-09
rs55699451	12	133140489	0.3483	-0.1702	3.532e-08
rs12809318	12	133140840	0.3261	-0.1958	3.579e-10
rs12826964	12	133140853	0.3257	-0.1968	2.708e-10
rs12818635	12	133141374	0.1156	-0.2565	1.929e-08
rs5023077	12	133141973	0.3368	-0.1797	5.339e-09
rs12099766	12	133142094	0.3364	-0.1309	2.033e-05
rs5023078	12	133142118	0.2963	-0.1829	1.207e-08
rs2323982	12	133142521	0.1684	-0.2103	1.526e-07
rs10870469	12	133142686	0.4273	-0.123	5.033e-05
rs10781621	12	133142935	0.4305	-0.1259	3.197e-05
rs6144937	12	133143130	0.3046	-0.1696	9.815e-08
rs4883554	12	133144692	0.168	-0.1937	1.318e-06
rs72624262	12	133144867	0.1684	-0.1969	8.661e-07
rs4883553	12	133145017	0.1684	-0.1969	8.661e-07
rs4883552	12	133145089	0.1692	-0.201	4.903e-07
rs4883551	12	133145152	0.1692	-0.201	4.903e-07
rs4883517	12	133145552	0.1783	-0.2049	1.697e-07
rs4883550	12	133145564	0.1692	-0.201	4.903e-07
rs4883516	12	133145674	0.1684	-0.1969	8.661e-07
rs6560885	12	133145929	0.09443	-0.5068	7.068e-07
rs7306376	12	133146070	0.1739	-0.1906	1.626e-06
rs7312710	12	133146416	0.247	-0.1631	3.469e-06
rs3751316	12	133146457	0.2423	-0.1722	9.517e-07
rs3751311	12	133147303	0.06513	-0.4744	1.011e-14
rs146961200	12	133148660	0.1688	-0.1942	1.119e-06
rs3751310	12	133149381	0.1732	-0.1777	7.491e-06
rs4883515	12	133149785	0.1521	-0.4275	2.225e-07
rs6560886	12	133150210	0.06156	-0.4272	7.723e-12
rs10870471	12	133150309	0.137	-0.2228	1.424e-07
rs11146943	12	133151607	0.1263	-0.2641	2.496e-09
rs11146945	12	133152192	0.1561	-0.4312	1.344e-07
rs7976244	12	133152840	0.06672	-0.4545	7.393e-14
rs10870473	12	133153281	0.1315	-0.2569	5.98e-09
rs11146950	12	133154983	0.1551	-0.4315	1.387e-07
rs57481412	12	133155308	0.06712	-0.4511	9.792e-14
rs75471611	12	133155312	0.1501	-0.4257	3.286e-07
rs10870474	12	133155424	0.1551	-0.4274	1.809e-07
rs7399205	12	133156187	0.06751	-0.4464	1.563e-13
rs4883513	12	133156451	0.1124	-0.3791	1.792e-15
rs4883546	12	133157469	0.06759	-0.4621	4.566e-05
rs3751304	12	133158632	0.1124	-0.3783	1.567e-15
rs10870475	12	133159330	0.1108	-0.3832	9.072e-16
rs80182741	12	133159353	0.1847	-0.173	7.295e-06
rs56171012	12	133159846	0.1076	-0.3418	3.091e-13
rs7966712	12	133160238	0.3046	-0.1446	6.227e-06
rs11208	12	133161346	0.06009	-0.3715	8.403e-07
rs145853394	12	133161401	0.1872	-0.2984	3.565e-10
rs7962881	12	133161404	0.09571	-0.2984	1.682e-09
rs3751302	12	133162251	0.1859	-0.1745	6.167e-06
rs7975023	12	133162443	0.09929	-0.3099	1.717e-10
rs61952103	12	133164470	0.2121	-0.1982	6.522e-08
rs7303969	12	133164690	0.06593	-0.3669	1.336e-09
rs7398364	12	133165564	0.1886	-0.1957	3.373e-07
rs34837197	12	133166317	0.1013	-0.257	9.098e-08
rs10781623	12	133166824	0.07585	-0.333	3.855e-09
rs12300390	12	133167187	0.06672	-0.3949	5.133e-11
rs12300392	12	133167193	0.06672	-0.3949	5.133e-11
rs12300444	12	133167247	0.06593	-0.3923	8.641e-11
rs35418024	12	133167367	0.07029	-0.4377	6.829e-14
rs7965810	12	133167429	0.06751	-0.3998	2.372e-11
rs7962311	12	133167476	0.06831	-0.4109	5.359e-12
rs7973865	12	133167503	0.06632	-0.4148	6.189e-12
rs7294615	12	133168145	0.3626	-0.1587	3.326e-07
rs7972880	12	133168656	0.07228	-0.3741	8.52e-11
rs7980864	12	133168665	0.08181	-0.2418	8.302e-06
rs4550291	12	133168713	0.1616	-0.2991	4.579e-14
rs4312136	12	133168727	0.143	-0.2659	3.778e-10
rs4547181	12	133168763	0.1338	-0.3251	5.541e-14
rs4883636	12	133168901	0.07109	-0.3834	3.844e-11
rs11146959	12	133168916	0.1132	-0.3057	3.492e-11
rs4469975	12	133169007	0.1366	-0.3224	6.421e-14
rs1574292	12	133169281	0.3459	-0.1733	3.355e-08
rs10870476	12	133169397	0.3467	-0.1727	3.781e-08
rs1882298	12	133170118	0.3519	-0.1652	1.491e-07
rs4301859	12	133170308	0.3451	-0.17	5.658e-08
rs34400546	12	133170654	0.3372	-0.1696	6.807e-08
rs7135957	12	133171894	0.3344	-0.1851	3.309e-09
rs6560888	12	133171921	0.08499	-0.4236	4.107e-16
rs7311743	12	133172099	0.3407	-0.1718	5.14e-08
rs10437911	12	133172582	0.09889	-0.3504	1.108e-12
rs7397677	12	133172649	0.07069	-0.3851	4.931e-11
rs7397403	12	133172751	0.2705	-0.1944	5.483e-09
rs7397697	12	133172834	0.07109	-0.3787	5.128e-11
rs36186372	12	133174136	0.3602	-0.1392	8.264e-06
rs529903808	12	133174573	0.06275	-0.3028	8.441e-07
rs187008192	12	133174757	0.3423	-0.1293	3.942e-05
rs68010718	12	133176890	0.3515	-0.1297	3.714e-05
rs2323979	12	133176925	0.3078	-0.1844	7.435e-09
rs2323978	12	133176926	0.311	-0.1851	6.038e-09
rs2323976	12	133177041	0.3125	-0.1837	8.014e-09
rs4242910	12	133177103	0.311	-0.1854	5.137e-09
rs10781624	12	133178047	0.3066	-0.1845	7.591e-09
rs34459211	12	133178337	0.06354	-0.3406	2.14e-08
rs10870477	12	133178417	0.2617	-0.2122	2.756e-10
rs4242909	12	133179101	0.3034	-0.1913	2.072e-09
rs7964056	12	133179218	0.3344	-0.1399	7.835e-06
rs58293108	12	133180197	0.2859	-0.1314	6.96e-05
rs11146963	12	133181399	0.3066	-0.1602	5.221e-07
rs11146964	12	133181425	0.3094	-0.1581	6.662e-07
rs34665901	12	133181954	0.06513	-0.3705	3.737e-10
rs10870478	12	133182079	0.3078	-0.1589	6.309e-07
rs74898829	12	133182460	0.05878	-0.4709	2.555e-14
rs75184520	12	133182462	0.05878	-0.4709	2.555e-14
rs60862009	12	133182522	0.05838	-0.4645	6.764e-14
rs58358501	12	133182562	0.05878	-0.4709	2.555e-14
rs63256761	12	133184501	0.05163	-0.5393	9.336e-17
rs35360794	12	133184870	0.328	-0.1465	3.372e-06
rs78484946	12	133184891	0.05865	-0.6208	4.516e-07
rs2323975	12	133185604	0.05838	-0.4645	6.764e-14
rs2323974	12	133185613	0.05838	-0.4645	6.764e-14
rs2323973	12	133185673	0.05838	-0.4645	6.764e-14
rs2323972	12	133185709	0.05838	-0.4645	6.764e-14
rs2323971	12	133185826	0.05878	-0.4709	2.555e-14
rs2323968	12	133186240	0.05878	-0.4709	2.555e-14
rs1317730	12	133186519	0.05878	-0.4591	1.127e-13
rs1317729	12	133186665	0.05798	-0.4689	4.565e-14
rs6420288	12	133186694	0.3189	-0.1582	5.684e-07
rs10870480	12	133187030	0.3292	-0.1461	3.463e-06
rs11146969	12	133187385	0.3264	-0.1469	3.221e-06
rs73481428	12	133187605	0.05798	-0.4689	4.565e-14
rs7137282	12	133187746	0.3276	-0.148	2.621e-06
rs3751317	12	133187901	0.05865	-0.6208	4.516e-07
rs4883634	12	133188207	0.05798	-0.4689	4.565e-14
rs63497762	12	133188310	0.05798	-0.4689	4.565e-14
rs11615888	12	133188743	0.05838	-0.4753	1.711e-14
rs57294913	12	133188814	0.05798	-0.4689	4.565e-14
rs58532706	12	133189602	0.1426	-0.2802	2.048e-11
rs34356619	12	133190278	0.05997	-0.4595	6.728e-14
rs33913318	12	133190583	0.08946	-0.4062	5.405e-05
rs11609011	12	133190634	0.05798	-0.4689	4.565e-14
rs11614717	12	133191183	0.05798	-0.4689	4.565e-14
rs12579282	12	133192246	0.05798	-0.4708	3.635e-14
rs7963426	12	133192479	0.2887	-0.1649	4.218e-07
rs73481439	12	133192895	0.05759	-0.4643	9.61e-14
rs35776427	12	133193342	0.1577	-0.2555	3.841e-10
rs73481442	12	133194066	0.05798	-0.4708	3.635e-14
rs5801985	12	133194720	0.2867	-0.1758	7.52e-08
rs11146975	12	133194786	0.1116	-0.3045	1.344e-11
rs7974548	12	133194822	0.33	-0.1507	1.783e-06
rs6560889	12	133195135	0.2887	-0.1743	9.906e-08
rs6560890	12	133195311	0.2836	-0.1745	9.97e-08
rs7314492	12	133195367	0.06262	-0.5921	5.346e-07
rs11146976	12	133195625	0.2407	-0.2302	1.95e-11
rs7964634	12	133196596	0.2883	-0.1699	1.937e-07
rs7964872	12	133196773	0.2883	-0.175	8.63e-08
rs6560891	12	133197018	0.2887	-0.1735	1.064e-07
rs11364942	12	133197288	0.2883	-0.1691	2.466e-07
rs12830746	12	133197494	0.2292	-0.1694	1.896e-06
rs12820321	12	133197495	0.2292	-0.1694	1.896e-06
rs7973007	12	133198909	0.2891	-0.1725	1.597e-07
rs4883631	12	133199786	0.2923	-0.1696	2.257e-07
rs14302	12	133200748	0.2923	-0.1696	2.257e-07
rs550706326	12	133201442	0.05441	-0.4397	5.683e-12
rs568888626	12	133201448	0.05441	-0.4397	5.683e-12
rs4883544	12	133201947	0.2923	-0.1696	2.257e-07
rs5745061	12	133203297	0.2927	-0.1692	2.441e-07
rs5745059	12	133203351	0.2919	-0.1705	2.055e-07
rs4883629	12	133204362	0.2947	-0.1679	2.872e-07
rs4883628	12	133204797	0.2927	-0.1693	2.388e-07
rs7487063	12	133205980	0.05441	-0.4397	5.683e-12
rs4883540	12	133206307	0.2887	-0.1753	9.425e-08
rs7963858	12	133206648	0.1759	-0.3033	6.691e-15
rs4883627	12	133207412	0.2931	-0.1696	2.296e-07
rs5745047	12	133207715	0.0556	-0.4467	1.151e-12
rs4883626	12	133207967	0.2907	-0.1702	2.259e-07
rs5745039	12	133208291	0.0556	-0.4467	1.151e-12
rs5745032	12	133208511	0.2931	-0.1696	2.296e-07
rs5745022	12	133208979	0.2931	-0.1696	2.296e-07
rs5745020	12	133209593	0.2931	-0.1696	2.296e-07
rs5745019	12	133209653	0.2931	-0.1696	2.296e-07
rs5745018	12	133209660	0.2927	-0.1699	2.176e-07
rs5745016	12	133209724	0.2931	-0.1696	2.296e-07
rs201904949	12	133209745	0.2931	-0.1696	2.296e-07
rs5745005	12	133210985	0.2927	-0.1692	2.441e-07
rs5745001	12	133211590	0.2927	-0.1692	2.441e-07
rs5745000	12	133211597	0.2927	-0.1692	2.441e-07
rs5744998	12	133211791	0.2931	-0.1696	2.296e-07
rs5744993	12	133212382	0.0552	-0.4522	6.918e-13
rs5744990	12	133212582	0.05719	-0.4526	3.209e-13
rs4883625	12	133212692	0.2899	-0.172	1.655e-07
rs5744984	12	133213380	0.0556	-0.4467	1.151e-12
rs5744983	12	133213401	0.0556	-0.4467	1.151e-12
rs5744974	12	133214522	0.2716	-0.1893	2.027e-08
rs5744970	12	133214768	0.2891	-0.1683	3.021e-07
rs5744963	12	133216124	0.3018	-0.1423	1.012e-05
rs5744962	12	133216177	0.0556	-0.4467	1.151e-12
rs10526281	12	133216538	0.3924	-0.127	3.261e-05
rs34262516	12	133217851	0.0695	-0.3845	3.78e-11
rs4883614	12	133220321	0.2907	-0.1702	2.259e-07
rs5744932	12	133220652	0.2903	-0.1677	3.394e-07
rs10870483	12	133220670	0.2907	-0.1702	2.259e-07
rs5744926	12	133221305	0.05765	-0.5725	2.834e-06
rs11146989	12	133222747	0.2907	-0.1702	2.259e-07
rs7979349	12	133223453	0.2903	-0.1677	3.394e-07
rs4883613	12	133226159	0.2903	-0.1677	3.394e-07
rs5744896	12	133226906	0.2907	-0.1702	2.259e-07
rs4883611	12	133230205	0.2903	-0.1677	3.394e-07
rs5744873	12	133235332	0.2903	-0.1675	3.489e-07
rs12814504	12	133235577	0.299	-0.1494	4.135e-06
rs5744839	12	133239844	0.2903	-0.1675	3.489e-07
rs4883576	12	133243817	0.2891	-0.1701	2.287e-07
rs33985588	12	133244668	0.2895	-0.1668	3.352e-07
rs5744786	12	133248206	0.2891	-0.1701	2.287e-07
rs4883545	12	133252556	0.3566	-0.1318	2.291e-05
rs5744759	12	133252947	0.2895	-0.1615	7.786e-07
rs5744738	12	133256904	0.2895	-0.1643	4.989e-07
rs57317984	12	133258887	0.2494	-0.236	8.537e-12
rs7308124	12	133259407	0.2891	-0.1618	7.395e-07
rs7308250	12	133259525	0.2903	-0.1641	4.624e-07
rs11147002	12	133259752	0.2863	-0.1672	3.524e-07
rs11147004	12	133260417	0.2891	-0.1618	7.395e-07
rs11609235	12	133262922	0.3503	-0.1372	1.1e-05
rs10870486	12	133267828	0.2899	-0.1634	5.497e-07
rs138711480	12	133268719	0.1549	-0.5121	1.634e-39
rs34238680	12	133268929	0.2323	-0.3494	2.062e-24
rs202104171	12	133268954	0.4591	-0.1213	3.014e-05
rs34831758	12	133269067	0.4376	-0.1433	1.813e-06
rs201733704	12	133269107	0.08022	-0.2727	9.133e-07
rs202135320	12	133269279	0.05865	-0.5753	2.104e-06
rs61952127	12	133269298	0.2395	-0.2876	1.492e-17
rs369948972	12	133269999	0.09742	-0.6547	2.148e-12
rs372165466	12	133270007	0.09742	-0.6547	2.148e-12
rs148739165	12	133270474	0.2087	-0.492	4.355e-13
rs79365471	12	133270663	0.2942	-0.4919	8.243e-16
rs374420277	12	133271122	0.2248	-0.3208	1.362e-20
rs200349779	12	133271344	0.365	-0.2072	1.099e-11
rs7971439	12	133273760	0.0695	-0.3845	3.78e-11
rs139781321	12	133273979	0.056	-0.4514	5.709e-13
rs11147006	12	133274313	0.2891	-0.1624	7.082e-07
rs10870492	12	133275044	0.2895	-0.1648	4.772e-07
rs544795992	12	133277434	0.3674	-0.1971	7.906e-11
rs4883610	12	133278075	0.1573	-0.295	3.029e-13
rs7309714	12	133281832	0.1692	-0.3491	7.501e-20
rs76484448	12	133281862	0.07943	-0.3387	2.847e-10
rs11147009	12	133284405	0.2907	-0.1582	1.318e-06
rs11147010	12	133285294	0.2911	-0.1607	8.965e-07
rs61952135	12	133285740	0.2911	-0.1607	8.965e-07
rs117520285	12	133287418	0.06751	-0.4128	1.427e-12
rs7486453	12	133287459	0.411	-0.1191	5.256e-05
rs7973452	12	133287721	0.1954	-0.2536	7.555e-12
rs7487109	12	133288197	0.2613	-0.1814	8.236e-08
rs12818952	12	133291879	0.09344	-0.3926	4.316e-05
rs7956215	12	133292179	0.2597	-0.182	8.356e-08
rs7486197	12	133293611	0.2728	-0.1843	3.66e-08
rs7980762	12	133293728	0.06791	-0.4296	1.962e-13
rs149250932	12	133294826	0.2943	-0.1582	1.52e-06
rs10781631	12	133297103	0.2077	-0.2868	3.807e-15
rs4883606	12	133298773	0.2089	-0.2857	4.365e-15
rs112835068	12	133298839	0.1473	-0.3516	1.34e-17
rs201902442	12	133298842	0.1473	-0.3516	1.34e-17
rs11147019	12	133299634	0.2049	-0.2953	5.314e-16
rs35221880	12	133301500	0.1112	-0.3652	3.359e-15
rs10870499	12	133304891	0.2065	-0.2943	7.669e-16
rs11147025	12	133305794	0.2879	-0.157	1.687e-06
rs10781634	12	133306589	0.2645	-0.1791	9.278e-08
rs539298060	12	133306981	0.1454	-0.3141	3.015e-13
rs558773047	12	133306983	0.3253	-0.1394	9.119e-06
rs10747080	12	133307404	0.2053	-0.2991	2.184e-16
rs11147026	12	133307747	0.2879	-0.157	1.687e-06
rs34995594	12	133308011	0.2061	-0.2942	8.016e-16
rs11147027	12	133308454	0.2879	-0.157	1.687e-06
rs61951279	12	133308656	0.2752	-0.1627	9.247e-07
rs10870501	12	133309295	0.2506	-0.1407	4.316e-05
rs10870502	12	133309419	0.1569	-0.3757	3.078e-21
rs11147034	12	133310168	0.2744	-0.1643	7.21e-07
rs10781635	12	133310177	0.2061	-0.2942	8.016e-16
rs7969633	12	133310887	0.1112	-0.3652	3.359e-15
rs10781636	12	133311888	0.2689	-0.2175	1.284e-10
rs10747081	12	133311944	0.2077	-0.2898	1.806e-15
rs10781637	12	133312191	0.2117	-0.2941	4.887e-16
rs7313293	12	133312853	0.2081	-0.2899	1.727e-15
rs7134465	12	133313227	0.07625	-0.389	1.816e-12
rs7132253	12	133313789	0.2081	-0.2899	1.727e-15
rs6560900	12	133314927	0.3368	-0.1362	1.334e-05
rs75342385	12	133315113	0.3356	-0.1281	4.254e-05
rs11147037	12	133316515	0.2883	-0.1592	1.053e-06
rs11147038	12	133316563	0.2883	-0.1592	1.053e-06
rs10870505	12	133316933	0.2871	-0.1625	6.816e-07
rs11147039	12	133317415	0.1994	-0.3168	3.809e-18
rs61951281	12	133319214	0.2276	-0.2078	4.391e-09
rs11147044	12	133321548	0.2355	-0.2089	2.795e-09
rs7313839	12	133324216	0.3193	-0.15	3.893e-06
rs3924364	12	133325184	0.2347	-0.2125	1.336e-09
rs11147045	12	133325639	0.2319	-0.2165	7.973e-10
rs141498622	12	133327745	0.2466	-0.2	7.649e-09
rs11147046	12	133327808	0.2502	-0.2034	3.969e-09
rs374135387	12	133329579	0.2244	-0.2543	2.622e-13
rs11147047	12	133329783	0.2383	-0.2281	8.365e-11
rs7967603	12	133330691	0.2307	-0.2191	5.055e-10
rs1132375	12	133331537	0.2319	-0.2165	7.973e-10
rs12367588	12	133332507	0.3133	-0.1342	3.832e-05
rs12366873	12	133332583	0.2387	-0.2086	2.844e-09
rs11147049	12	133333059	0.2359	-0.2088	2.756e-09
rs11147050	12	133335243	0.2351	-0.2042	6.746e-09
rs75348182	12	133336384	0.08896	-0.3792	9.513e-14
rs78742682	12	133336395	0.0556	-0.4771	4.625e-14
rs7959269	12	133336878	0.112	-0.2395	2.498e-07
rs7971299	12	133337352	0.1096	-0.3346	1.197e-12
rs7133163	12	133337369	0.1287	-0.2662	8.874e-10
rs7397425	12	133337691	0.1251	-0.2038	5.286e-06
rs6560901	12	133337805	0.1096	-0.3346	1.197e-12
rs7398192	12	133337842	0.1354	-0.2648	5.501e-10
rs60252840	12	133338893	0.1803	-0.2399	2.98e-10
rs11147063	12	133338927	0.06195	-0.3664	1.334e-09
rs56910870	12	133339113	0.07268	-0.2439	1.9e-05
rs11147064	12	133339417	0.1056	-0.3837	5.063e-16
rs6560902	12	133340853	0.1092	-0.3744	1.446e-15
rs4758927	12	133341070	0.07135	-0.3699	2.712e-07
rs10870508	12	133341344	0.1307	-0.2669	6.091e-10
rs11147065	12	133341524	0.05123	-0.5947	3.757e-19
rs7488999	12	133341757	0.1295	-0.2753	2.45e-10
rs7488075	12	133341975	0.1291	-0.2765	2.135e-10
rs10870509	12	133342061	0.06974	-0.3759	2.228e-07
rs112478178	12	133342644	0.05123	-0.5947	3.757e-19
rs76720617	12	133342796	0.05123	-0.5947	3.757e-19
rs10781645	12	133342927	0.1104	-0.373	1.448e-15
rs10781646	12	133342964	0.1291	-0.2765	2.135e-10
rs11147067	12	133343554	0.06974	-0.3759	2.228e-07
rs35106540	12	133343572	0.1362	-0.2752	2.514e-10
rs12370647	12	133343685	0.1104	-0.373	1.448e-15
rs72624268	12	133343778	0.1291	-0.2765	2.135e-10
rs72624269	12	133344509	0.05083	-0.5883	1.144e-18
rs12282	12	133345809	0.05083	-0.5883	1.144e-18
rs13254	12	133346212	0.1104	-0.373	1.448e-15
rs10553966	12	133346818	0.1986	-0.2176	4.994e-09
rs35452104	12	133347167	0.1839	-0.2098	3.528e-08
rs11147069	12	133347219	0.05083	-0.5883	1.144e-18
rs11147070	12	133347522	0.05083	-0.5883	1.144e-18
rs63011561	12	133348433	0.1104	-0.373	1.448e-15
rs12369059	12	133348499	0.05083	-0.5883	1.144e-18
rs11147071	12	133348573	0.06974	-0.3759	2.228e-07
rs63403663	12	133348975	0.1104	-0.373	1.448e-15
rs34381645	12	133349129	0.2081	-0.2197	2.596e-09
rs10747082	12	133349175	0.1902	-0.2056	4.407e-08
rs3741483	12	133349620	0.07585	-0.2416	1.505e-05
rs76846220	12	133350055	0.06394	-0.3989	1.736e-11
rs63044762	12	133350246	0.06394	-0.3989	1.736e-11
rs75152386	12	133352691	0.07457	-0.3314	1.995e-06
rs72624270	12	133352702	0.2021	-0.3166	2.515e-18
rs144740593	12	133352917	0.07555	-0.6459	1.023e-09
rs7303142	12	133352984	0.07555	-0.6459	1.023e-09
rs900444	12	133354470	0.1093	-0.573	2.065e-10
rs117487314	12	133355474	0.07654	-0.6198	4.136e-09
rs58841336	12	133355479	0.116	-0.1855	5.282e-05
rs147902290	12	133355583	0.07654	-0.6198	4.136e-09
rs66539928	12	133356707	0.05901	-0.3106	4.533e-05
rs2291260	12	133357412	0.133	-0.1989	5.484e-06
rs12813639	12	133357706	0.1795	-0.2087	5.073e-08
rs71076474	12	133357790	0.1863	-0.1915	3.425e-07
rs2306546	12	133358870	0.056	-0.4208	1.009e-11
rs138224302	12	133359797	0.1716	-0.232	2.218e-09
rs60031350	12	133359834	0.1763	-0.2197	1.063e-08
rs77055232	12	133359914	0.1315	-0.3868	2.132e-19
rs4554924	12	133360063	0.0834	-0.2822	9.905e-08
rs1009321	12	133361224	0.278	-0.2414	1.455e-13
rs199559944	12	133361341	0.05759	-0.4231	3.286e-12
rs35179481	12	133361345	0.1255	-0.1802	5.541e-05
rs1564645	12	133361459	0.1823	-0.1991	1.525e-07
rs10781647	12	133361766	0.1434	-0.2413	5.05e-09
rs10870511	12	133361843	0.07268	-0.2987	1.532e-07
rs55866381	12	133361940	0.2804	-0.236	4.338e-13
rs74531549	12	133362170	0.05163	-0.3831	1.046e-08
rs12823938	12	133363006	0.1736	-0.226	4.833e-09
rs144581238	12	133363212	0.06831	-0.3595	2.284e-10
rs190539139	12	133363219	0.05878	-0.4095	1.146e-11
rs2242294	12	133363264	0.08022	-0.2523	2.657e-06
rs7976379	12	133363376	0.08261	-0.2293	2.003e-05
rs4534619	12	133363632	0.1223	-0.1833	4.98e-05
rs1976038	12	133363633	0.3809	-0.1895	4.007e-10
rs2009484	12	133363868	0.05798	-0.4233	2.823e-12
rs578180431	12	133364403	0.08141	-0.6003	1.507e-29
rs73487185	12	133364534	0.0834	-0.2627	7.258e-07
rs76848117	12	133364785	0.1315	-0.3868	2.132e-19
rs55806229	12	133365185	0.05719	-0.4294	1.787e-12
rs77794360	12	133365914	0.05719	-0.4294	1.787e-12
rs12809286	12	133366241	0.1747	-0.2202	1.14e-08
rs7132069	12	133366626	0.1839	-0.196	2.272e-07
rs7296717	12	133366631	0.1839	-0.196	2.272e-07
rs111321115	12	133366640	0.2772	-0.2432	9.351e-14
rs112695387	12	133366676	0.2772	-0.2432	9.351e-14
rs11829157	12	133366914	0.2776	-0.2447	6.786e-14
rs74912164	12	133367355	0.1319	-0.3889	1.336e-19
rs201035796	12	133367523	0.0691	-0.4481	4.786e-15
rs11615804	12	133368584	0.2784	-0.2414	1.314e-13
rs12304695	12	133369348	0.1807	-0.2022	1.169e-07
rs112876721	12	133369370	0.05719	-0.4294	1.787e-12
rs12304701	12	133369401	0.1287	-0.1783	5.865e-05
rs12322035	12	133369424	0.1791	-0.2063	6.192e-08
rs34461686	12	133369473	0.274	-0.2523	1.21e-14
rs57802233	12	133369553	0.0691	-0.4481	4.786e-15
rs59033260	12	133369589	0.1442	-0.3509	1.743e-17
rs56969214	12	133369603	0.08737	-0.2454	2.344e-06
rs72624272	12	133371213	0.2776	-0.2447	6.786e-14
rs55825300	12	133371222	0.05759	-0.4244	2.832e-12
rs2873290	12	133371541	0.1307	-0.3946	4.898e-20
rs2316849	12	133371546	0.1307	-0.3946	4.898e-20
rs7133384	12	133371983	0.1819	-0.1985	1.793e-07
rs7315163	12	133372163	0.276	-0.2473	3.62e-14
rs4758905	12	133372395	0.1819	-0.1985	1.793e-07
rs2242293	12	133372923	0.1307	-0.3946	4.898e-20
rs2242292	12	133373375	0.276	-0.2473	3.62e-14
rs2242291	12	133373504	0.1751	-0.2191	1.325e-08
rs882378	12	133374682	0.133	-0.3896	9.156e-20
rs5801992	12	133374765	0.1219	-0.2661	4.847e-09
rs882377	12	133374829	0.1307	-0.3987	1.848e-20
rs7313516	12	133376309	0.1767	-0.2039	1.489e-07
rs113213648	12	133376387	0.1311	-0.3924	7.426e-20
rs148541958	12	133376570	0.05719	-0.4294	1.787e-12
rs6560905	12	133377028	0.1827	-0.1896	7.415e-07
rs149456851	12	133378244	0.1326	-0.1727	7.502e-05
rs2291258	12	133378440	0.133	-0.1714	8.363e-05
rs75002364	12	133378610	0.1311	-0.3924	7.426e-20
rs72624273	12	133378708	0.2784	-0.2437	8.686e-14
rs148634218	12	133378953	0.2788	-0.2428	9.617e-14
rs10732708	12	133379237	0.1783	-0.1984	2.665e-07
rs10735670	12	133379363	0.1334	-0.1781	4.241e-05
rs10732709	12	133379497	0.1783	-0.1984	2.665e-07
rs4758937	12	133379503	0.1783	-0.1984	2.665e-07
rs4758938	12	133379595	0.1783	-0.1984	2.665e-07
rs55637851	12	133379659	0.1414	-0.3503	8.088e-17
rs149977124	12	133380257	0.0691	-0.4481	4.786e-15
rs4758939	12	133380349	0.1787	-0.1992	2.366e-07
rs10781652	12	133380989	0.08539	-0.2698	2.576e-07
rs10732710	12	133381028	0.1783	-0.1984	2.665e-07
rs12425515	12	133381160	0.05719	-0.4294	1.787e-12
rs11147083	12	133381891	0.1291	-0.1776	5.55e-05
rs55706161	12	133382637	0.05719	-0.4294	1.787e-12
rs59417780	12	133382934	0.1322	-0.3867	2.008e-19
rs10870516	12	133384201	0.08539	-0.2698	2.576e-07
rs3741486	12	133384864	0.1326	-0.3861	2.117e-19
rs112203975	12	133385472	0.0691	-0.4481	4.786e-15
rs113986717	12	133385626	0.1322	-0.3867	2.008e-19
rs11147084	12	133385721	0.1863	-0.1888	5.615e-07
rs12827999	12	133385724	0.1859	-0.1906	4.701e-07
rs10870517	12	133386099	0.06473	-0.344	7.775e-09
rs4758906	12	133386570	0.1223	-0.1953	1.477e-05
rs4758907	12	133386571	0.1223	-0.1953	1.477e-05
rs11147086	12	133386960	0.1724	-0.2142	3.593e-08
rs11147087	12	133386964	0.172	-0.2135	4.078e-08
rs56341102	12	133387173	0.06076	-0.4277	6.932e-13
rs112781915	12	133387385	0.1322	-0.3867	2.008e-19
rs4758941	12	133387573	0.1799	-0.1978	2.82e-07
rs4758942	12	133387628	0.1799	-0.1978	2.82e-07
rs36052036	12	133387815	0.3558	-0.1384	7.824e-06
rs4758944	12	133388046	0.1799	-0.1978	2.82e-07
rs73489122	12	133388137	0.07665	-0.3118	1.227e-08
rs61952767	12	133388423	0.06116	-0.4211	1.383e-12
rs35604905	12	133388459	0.1747	-0.207	9.51e-08
rs11147088	12	133388460	0.1322	-0.3867	2.008e-19
rs7311784	12	133388815	0.201	-0.2712	1.307e-13
rs11147089	12	133388817	0.1426	-0.2368	1.445e-08
rs7134809	12	133389998	0.0691	-0.4481	4.786e-15
rs10717082	12	133390307	0.2458	-0.1609	2.401e-06
rs111944392	12	133390557	0.06076	-0.4277	6.932e-13
rs11836108	12	133391022	0.1319	-0.3889	1.336e-19
rs4758945	12	133391612	0.06473	-0.344	7.775e-09
rs56121501	12	133392518	0.06076	-0.4277	6.932e-13
rs78719460	12	133395038	0.1326	-0.3854	2.493e-19
rs113956133	12	133396866	0.06076	-0.4277	6.932e-13
rs2008298	12	133397559	0.09492	-0.2918	2.79e-09
rs112404489	12	133397755	0.0691	-0.4481	4.786e-15
rs112800754	12	133397787	0.0691	-0.4481	4.786e-15
rs12825927	12	133397859	0.1716	-0.2147	3.741e-08
rs11147095	12	133398020	0.1716	-0.2147	3.741e-08
rs61952772	12	133398342	0.05639	-0.4535	2.719e-13
rs61952773	12	133398347	0.05639	-0.4535	2.719e-13
rs77508386	12	133398357	0.05639	-0.4535	2.719e-13
rs77502219	12	133398406	0.05997	-0.4435	1.786e-13
rs74721187	12	133398421	0.06076	-0.4369	3.09e-13
rs7298097	12	133398451	0.1696	-0.2124	5.272e-08
rs7302260	12	133399305	0.1724	-0.2157	3.149e-08
rs2086688	12	133399365	0.1716	-0.2147	3.741e-08
rs56362718	12	133399553	0.1322	-0.3879	1.547e-19
rs55960846	12	133399746	0.1322	-0.3879	1.547e-19
rs77000720	12	133400246	0.1326	-0.3854	2.493e-19
rs12303977	12	133401184	0.172	-0.2155	3.295e-08
rs61952774	12	133401249	0.06076	-0.4277	6.932e-13
rs1564649	12	133401313	0.0691	-0.4481	4.786e-15
rs56240650	12	133401945	0.0691	-0.4481	4.786e-15
rs35413437	12	133402391	0.1326	-0.3889	8.462e-20
rs80300896	12	133402839	0.1334	-0.3855	1.193e-19
rs11610148	12	133403067	0.05163	-0.392	3.446e-09
rs61952777	12	133403307	0.06076	-0.4277	6.932e-13
rs10870520	12	133403334	0.06394	-0.3543	3.182e-09
rs5801994	12	133403434	0.06076	-0.4277	6.932e-13
rs957800	12	133403542	0.06076	-0.4277	6.932e-13
rs11433430	12	133404491	0.2049	-0.1965	1.059e-07
rs900448	12	133404805	0.1326	-0.3889	8.462e-20
rs3816760	12	133405069	0.1326	-0.3889	8.462e-20
rs3825109	12	133405522	0.172	-0.2155	3.295e-08
rs143635559	12	133407002	0.3129	-0.1819	9.91e-09
rs10781656	12	133407523	0.07347	-0.3608	3.427e-11
rs34997723	12	133408278	0.172	-0.2155	3.295e-08
rs1564648	12	133409584	0.3332	-0.1755	2.42e-08
rs1466508	12	133409739	0.172	-0.2155	3.295e-08
rs1564647	12	133409762	0.3122	-0.1813	1.158e-08
rs61952779	12	133410440	0.07029	-0.3863	3.572e-12
rs11147100	12	133410760	0.06354	-0.35	5.331e-09
rs725067	12	133411118	0.1326	-0.3889	8.462e-20
rs61952780	12	133412122	0.07029	-0.3863	3.572e-12
rs11147101	12	133412141	0.06394	-0.3617	1.45e-09
rs10870521	12	133412337	0.3145	-0.1785	1.7e-08
rs61952781	12	133412428	0.07109	-0.3825	4.813e-12
rs112474658	12	133412498	0.0691	-0.4481	4.786e-15
rs28651415	12	133412553	0.2379	-0.157	5.524e-06
rs7953573	12	133412623	0.07784	-0.2485	6.2e-06
rs59220783	12	133413680	0.07029	-0.3863	3.572e-12
rs6560906	12	133414054	0.1342	-0.3843	1.841e-19
rs72624274	12	133414251	0.07029	-0.3863	3.572e-12
rs76934175	12	133414560	0.133	-0.3865	1.367e-19
rs1531822	12	133415121	0.06791	-0.3423	4.05e-09
rs59036121	12	133416125	0.133	-0.3865	1.367e-19
rs3832803	12	133416913	0.2038	-0.2892	3.713e-05
rs8021	12	133417285	0.2038	-0.2892	3.713e-05
rs3741490	12	133417908	0.2038	-0.2892	3.713e-05
rs1045979	12	133418069	0.133	-0.3865	1.367e-19
rs4758948	12	133418396	0.07983	-0.3257	7.833e-10
rs12579117	12	133418464	0.07705	-0.345	1.53e-10
rs4758949	12	133418556	0.06553	-0.3649	5.877e-10
rs67221706	12	133418653	0.2038	-0.2892	3.713e-05
rs12579395	12	133418718	0.07705	-0.345	1.53e-10
rs76060528	12	133419040	0.0691	-0.4481	4.786e-15
rs66746091	12	133419093	0.07705	-0.345	1.53e-10
rs2306544	12	133419418	0.07705	-0.345	1.53e-10
rs4758950	12	133419808	0.06553	-0.3649	5.877e-10
rs11613325	12	133419838	0.05163	-0.392	3.446e-09
rs3741492	12	133420274	0.07069	-0.3159	2.482e-08
rs150643970	12	133420533	0.1902	-0.2718	5.664e-13
rs143440255	12	133420743	0.06553	-0.3649	5.877e-10
rs11147106	12	133420909	0.06553	-0.3649	5.877e-10
rs560413643	12	133421037	0.133	-0.3865	1.367e-19
rs140443838	12	133421040	0.133	-0.3865	1.367e-19
rs140355424	12	133421044	0.1056	-0.4753	2.392e-24
rs544721895	12	133421046	0.133	-0.3865	1.367e-19
rs145476163	12	133421060	0.1037	-0.477	3.056e-24
rs143077874	12	133421061	0.1326	-0.3863	1.528e-19
rs190918008	12	133421072	0.1037	-0.477	3.056e-24
rs183445120	12	133421077	0.1037	-0.477	3.056e-24
rs190690213	12	133421092	0.09015	-0.4957	3.486e-23
rs187936610	12	133421098	0.09015	-0.4957	3.486e-23
rs191705887	12	133421101	0.09015	-0.4957	3.486e-23
rs370975355	12	133421125	0.133	-0.3865	1.367e-19
rs113799585	12	133421133	0.133	-0.3865	1.367e-19
rs79216723	12	133421213	0.133	-0.3865	1.367e-19
rs12425426	12	133421377	0.07705	-0.345	1.53e-10
rs111364734	12	133421402	0.06553	-0.3649	5.877e-10
rs12369022	12	133421515	0.06553	-0.3649	5.877e-10
rs12371351	12	133421636	0.06553	-0.3649	5.877e-10
rs12812091	12	133422050	0.1978	-0.3088	1.121e-05
rs11836283	12	133422051	0.06593	-0.364	5.897e-10
rs60162679	12	133422053	0.07705	-0.345	1.53e-10
rs77719222	12	133422157	0.133	-0.3865	1.367e-19
rs4758951	12	133422215	0.1021	-0.2391	9.045e-07
rs146400366	12	133422367	0.1326	-0.3877	1.1e-19
rs61952802	12	133422828	0.07824	-0.3498	6.669e-11
rs113187907	12	133422880	0.133	-0.3865	1.367e-19
rs111792039	12	133422994	0.06553	-0.3649	5.877e-10
rs377321183	12	133423134	0.06434	-0.3575	2.133e-09
rs2306536	12	133423662	0.06553	-0.3649	5.877e-10
rs2306537	12	133423695	0.1366	-0.3768	6.201e-19
rs2306538	12	133423884	0.06553	-0.3649	5.877e-10
rs12314382	12	133425710	0.07824	-0.3498	6.669e-11
rs11611368	12	133425949	0.06553	-0.3649	5.877e-10
rs35855109	12	133426185	0.06195	-0.391	1.398e-10
rs11614340	12	133426483	0.133	-0.3865	1.367e-19
rs143802556	12	133426852	0.07824	-0.3498	6.669e-11
rs6560907	12	133426945	0.06553	-0.3649	5.877e-10
rs7314999	12	133427149	0.06553	-0.3649	5.877e-10
rs2306540	12	133428131	0.133	-0.3865	1.367e-19
rs2306541	12	133428242	0.2028	-0.2846	5.015e-05
rs56322519	12	133429105	0.07824	-0.3498	6.669e-11
rs11615963	12	133429278	0.06553	-0.3649	5.877e-10
rs6560908	12	133429349	0.2028	-0.2846	5.015e-05
rs2279313	12	133429634	0.07784	-0.35	7.046e-11
rs11147109	12	133430417	0.06434	-0.3575	2.133e-09
rs7966176	12	133430537	0.06553	-0.3649	5.877e-10
rs7977432	12	133430596	0.1787	-0.2829	8.791e-14
rs10781659	12	133431356	0.07824	-0.3498	6.669e-11
rs10870525	12	133431568	0.06553	-0.3649	5.877e-10
rs56223638	12	133432096	0.133	-0.3865	1.367e-19
rs35290169	12	133432439	0.1326	-0.3866	1.422e-19
rs7297261	12	133432653	0.2028	-0.2846	5.015e-05
rs2306539	12	133432992	0.06434	-0.3575	2.133e-09
rs3816759	12	133433237	0.06434	-0.3575	2.133e-09
rs11147110	12	133433240	0.07824	-0.3498	6.669e-11
rs11147111	12	133433300	0.07824	-0.3498	6.669e-11
rs12822949	12	133433491	0.2028	-0.2846	5.015e-05
rs28563944	12	133433693	0.1326	-0.3889	8.505e-20
rs12321728	12	133433865	0.07824	-0.3498	6.669e-11
rs4758910	12	133434216	0.06553	-0.3649	5.877e-10
rs4758911	12	133434503	0.06553	-0.3649	5.877e-10
rs4758954	12	133434553	0.06553	-0.3649	5.877e-10
rs10781662	12	133434806	0.1791	-0.2818	1.06e-13
rs113796069	12	133435186	0.133	-0.3865	1.367e-19
rs12831326	12	133435402	0.2028	-0.2846	5.015e-05
rs12812769	12	133435445	0.2028	-0.2846	5.015e-05
rs4758955	12	133435595	0.07506	-0.4067	2.403e-13
rs35011845	12	133435716	0.133	-0.3865	1.367e-19
rs34182770	12	133436866	0.133	-0.3865	1.367e-19
rs7969859	12	133437240	0.2028	-0.2846	5.015e-05
rs12578891	12	133437981	0.07824	-0.3498	6.669e-11
rs2306542	12	133438274	0.2028	-0.2846	5.015e-05
rs2306543	12	133438277	0.06553	-0.3649	5.877e-10
rs9943856	12	133439002	0.06553	-0.3649	5.877e-10
rs112336814	12	133439340	0.07784	-0.35	7.046e-11
rs11615786	12	133439419	0.06553	-0.3649	5.877e-10
rs140943466	12	133439774	0.06553	-0.3649	5.877e-10
rs9738468	12	133440180	0.06553	-0.3649	5.877e-10
rs7312722	12	133440680	0.2028	-0.2846	5.015e-05
rs79486443	12	133440701	0.06751	-0.4246	2.709e-13
rs11376353	12	133440762	0.1899	-0.3369	2.104e-06
rs12368004	12	133440774	0.1787	-0.2829	8.791e-14
rs5801995	12	133441053	0.07824	-0.3498	6.669e-11
rs9943754	12	133441319	0.06553	-0.3649	5.877e-10
rs9943702	12	133441416	0.06553	-0.3649	5.877e-10
rs3685	12	133441430	0.2028	-0.2846	5.015e-05
rs28441991	12	133442656	0.06553	-0.3649	5.877e-10
rs61625489	12	133443005	0.133	-0.3865	1.367e-19
rs61952807	12	133443493	0.07625	-0.3609	3.111e-11
rs7300520	12	133443518	0.06751	-0.3455	2.509e-09
rs10870526	12	133444028	0.06434	-0.3575	2.133e-09
rs11147116	12	133444319	0.06553	-0.3649	5.877e-10
rs10870527	12	133444410	0.07824	-0.3498	6.669e-11
rs35090417	12	133444458	0.06553	-0.3649	5.877e-10
rs10747088	12	133444545	0.08697	-0.2447	1.649e-06
rs11147117	12	133444555	0.06116	-0.3807	2.959e-10
rs11147118	12	133444607	0.06553	-0.3649	5.877e-10
rs10781663	12	133444852	0.1787	-0.2829	8.791e-14
rs60105558	12	133445065	0.07784	-0.3466	1.051e-10
rs58162770	12	133445107	0.07863	-0.3467	9.106e-11
rs55939852	12	133445269	0.133	-0.3865	1.367e-19
rs111747038	12	133446843	0.07824	-0.3498	6.669e-11
rs111895859	12	133446862	0.06553	-0.3649	5.877e-10
rs150035482	12	133446940	0.06553	-0.3649	5.877e-10
rs12821502	12	133447195	0.2028	-0.2846	5.015e-05
rs11147126	12	133447224	0.06553	-0.3649	5.877e-10
rs12832244	12	133447242	0.2028	-0.2846	5.015e-05
rs28495242	12	133447804	0.07824	-0.3498	6.669e-11
rs34739714	12	133447809	0.2028	-0.2846	5.015e-05
rs12822599	12	133447894	0.2028	-0.2846	5.015e-05
rs10870531	12	133448014	0.1787	-0.2829	8.791e-14
rs12306797	12	133448214	0.07347	-0.3602	5.911e-11
rs77936594	12	133448391	0.133	-0.3865	1.367e-19
rs12811327	12	133449177	0.1513	-0.2791	8.343e-12
rs2291255	12	133449367	0.06473	-0.3769	1.891e-10
rs3782224	12	133449837	0.1398	-0.3625	8.324e-18
rs34600455	12	133450034	0.174	-0.2937	8.045e-05
rs12817928	12	133450144	0.2028	-0.2846	5.015e-05
rs11147127	12	133450330	0.06434	-0.3575	2.133e-09
rs11147128	12	133450331	0.06434	-0.3575	2.133e-09
rs10870532	12	133450634	0.06434	-0.3575	2.133e-09
rs80032242	12	133451277	0.05163	-0.392	3.446e-09
rs11147132	12	133451540	0.07625	-0.3475	1.316e-10
rs11147133	12	133451541	0.07546	-0.3495	1.191e-10
rs11612050	12	133451667	0.06434	-0.3575	2.133e-09
rs11147134	12	133451968	0.07665	-0.348	1.137e-10
rs75830925	12	133452069	0.133	-0.3865	1.367e-19
rs11147135	12	133452075	0.06434	-0.3575	2.133e-09
rs12832132	12	133452483	0.2038	-0.2892	3.713e-05
rs55852696	12	133452768	0.133	-0.3865	1.367e-19
rs11147136	12	133453538	0.07665	-0.348	1.137e-10
rs12371596	12	133453541	0.06434	-0.3575	2.133e-09
rs11147137	12	133454294	0.06434	-0.3575	2.133e-09
rs149820641	12	133454354	0.06434	-0.3575	2.133e-09
rs112898402	12	133454567	0.133	-0.3865	1.367e-19
rs12827323	12	133454970	0.175	-0.2989	5.904e-05
rs138447671	12	133455202	0.06434	-0.3575	2.133e-09
rs12827944	12	133455278	0.2038	-0.2892	3.713e-05
rs12828130	12	133455331	0.2038	-0.2892	3.713e-05
rs12314895	12	133455419	0.06434	-0.3575	2.133e-09
rs12821394	12	133455591	0.1732	-0.2044	1.433e-07
rs7957697	12	133455883	0.133	-0.3865	1.367e-19
rs9630294	12	133456045	0.07665	-0.348	1.137e-10
rs12822648	12	133456222	0.2038	-0.2892	3.713e-05
rs7961946	12	133457112	0.2038	-0.2892	3.713e-05
rs12829653	12	133457295	0.2038	-0.2892	3.713e-05
rs11147138	12	133457369	0.06434	-0.3575	2.133e-09
rs12830114	12	133457508	0.2038	-0.2892	3.713e-05
rs11147139	12	133457651	0.1001	-0.3139	1.3e-10
rs61952827	12	133457782	0.07665	-0.348	1.137e-10
rs34009587	12	133457843	0.09227	-0.319	3.263e-07
rs11147140	12	133458154	0.06434	-0.3575	2.133e-09
rs12831415	12	133458310	0.2038	-0.2892	3.713e-05
rs12812907	12	133458386	0.2038	-0.2892	3.713e-05
rs57027326	12	133458453	0.07585	-0.3341	6.94e-10
rs11147141	12	133459239	0.07665	-0.348	1.137e-10
rs11147142	12	133459270	0.06434	-0.3575	2.133e-09
rs11287044	12	133459292	0.199	-0.2294	2.938e-10
rs11147143	12	133459345	0.06434	-0.3575	2.133e-09
rs61952828	12	133459515	0.2038	-0.2892	3.713e-05
rs11608499	12	133459973	0.133	-0.3865	1.367e-19
rs111839026	12	133460008	0.07665	-0.348	1.137e-10
rs12319441	12	133460032	0.07665	-0.3403	2.348e-10
rs12319552	12	133460235	0.07665	-0.3403	2.348e-10
rs12297152	12	133460416	0.07665	-0.3403	2.348e-10
rs12322443	12	133460503	0.07705	-0.3374	3.131e-10
rs12831987	12	133460899	0.2068	-0.299	1.924e-05
rs35297020	12	133461567	0.2058	-0.3033	1.468e-05
rs78901493	12	133462182	0.1326	-0.386	1.981e-19
rs7963065	12	133462933	0.2068	-0.2872	4.085e-05
rs7136785	12	133463086	0.1326	-0.386	1.981e-19
rs4758888	12	133463509	0.06672	-0.36	7.597e-10
rs113492159	12	133463969	0.06473	-0.348	4.203e-09
rs28372675	12	133464669	0.1529	-0.2117	1.346e-07
rs12810281	12	133465686	0.189	-0.2461	3.109e-11
rs140117476	12	133465870	0.1334	-0.381	5.288e-19
rs12830230	12	133465974	0.175	-0.2989	5.904e-05
rs12825974	12	133466425	0.2068	-0.2984	1.986e-05
rs35254943	12	133466439	0.2068	-0.2984	1.986e-05
rs12822532	12	133466577	0.2068	-0.2984	1.986e-05
rs56325943	12	133466869	0.1326	-0.386	1.981e-19
rs61951563	12	133467089	0.07665	-0.3403	2.348e-10
rs112191950	12	133467284	0.1326	-0.386	1.981e-19
rs112395955	12	133467534	0.07665	-0.3403	2.348e-10
rs11503601	12	133467698	0.07665	-0.3403	2.348e-10
rs12367667	12	133467733	0.06434	-0.356	2.532e-09
rs77772951	12	133467786	0.07665	-0.3403	2.348e-10
rs12367683	12	133467873	0.06434	-0.356	2.532e-09
rs11147148	12	133467984	0.07665	-0.3403	2.348e-10
rs11608779	12	133468232	0.1326	-0.386	1.981e-19
rs61951564	12	133468696	0.07665	-0.3403	2.348e-10
rs58439053	12	133468773	0.2058	-0.3033	1.468e-05
rs1180100138	12	133469012	0.06277	-0.5563	1.518e-14
rs111793479	12	133469178	0.06434	-0.356	2.532e-09
rs143679382	12	133469439	0.06434	-0.356	2.532e-09
rs79550572	12	133469667	0.1998	-0.3213	6.072e-06
rs12422290	12	133470340	0.07665	-0.3403	2.348e-10
rs138464854	12	133470374	0.06434	-0.356	2.532e-09
rs184823323	12	133470792	0.2907	-0.2205	6.124e-12
rs12423671	12	133471294	0.07665	-0.3403	2.348e-10
rs56867185	12	133471969	0.1326	-0.386	1.981e-19
rs186863377	12	133472246	0.06434	-0.356	2.532e-09
rs12580056	12	133472534	0.07665	-0.3403	2.348e-10
rs11513958	12	133472562	0.06434	-0.356	2.532e-09
rs111396406	12	133473141	0.06593	-0.3342	1.677e-08
rs12307275	12	133473221	0.07665	-0.3403	2.348e-10
rs112462359	12	133473255	0.06473	-0.3521	3.475e-09
rs61649432	12	133473809	0.1326	-0.386	1.981e-19
rs11147151	12	133474287	0.06434	-0.356	2.532e-09
rs7958143	12	133474333	0.189	-0.2461	3.109e-11
rs34689762	12	133474497	0.2058	-0.3033	1.468e-05
rs10870536	12	133474853	0.06434	-0.356	2.532e-09
rs10870537	12	133475171	0.3114	-0.1776	2.525e-08
rs34573717	12	133475269	0.06434	-0.356	2.532e-09
rs532393971	12	133475313	0.06513	-0.3447	5.605e-09
rs7975745	12	133475546	0.06434	-0.356	2.532e-09
rs78092627	12	133475690	0.1326	-0.386	1.981e-19
rs12578355	12	133475698	0.07665	-0.3403	2.348e-10
rs11147152	12	133475765	0.06434	-0.356	2.532e-09
rs12815354	12	133476501	0.2058	-0.3033	1.468e-05
rs12815207	12	133476559	0.2058	-0.3033	1.468e-05
rs538893662	12	133478341	0.09055	-0.2675	1.089e-07
rs77590322	12	133478429	0.1319	-0.3898	9.877e-20
rs10870539	12	133478499	0.06434	-0.356	2.532e-09
rs11147155	12	133479020	0.06434	-0.356	2.532e-09
rs71079150	12	133479074	0.2286	-0.2707	8.421e-05
rs11147156	12	133479492	0.06434	-0.356	2.532e-09
rs1842884	12	133479499	0.2058	-0.3033	1.468e-05
rs75884412	12	133479757	0.05123	-0.3808	1.057e-08
rs73474746	12	133481147	0.2068	-0.2951	2.504e-05
rs61951568	12	133481167	0.2068	-0.2951	2.504e-05
rs11147157	12	133481347	0.06394	-0.3595	1.912e-09
rs78226549	12	133481538	0.06434	-0.3556	2.636e-09
rs73474751	12	133481605	0.06434	-0.3556	2.636e-09
rs7968230	12	133481917	0.1914	-0.2387	1.123e-10
rs75563723	12	133482500	0.1334	-0.381	5.288e-19
rs11147158	12	133483247	0.06394	-0.3595	1.912e-09
rs56864380	12	133483582	0.1334	-0.381	5.288e-19
rs2873193	12	133484722	0.2048	-0.2914	3.272e-05
rs4758917	12	133485118	0.0695	-0.3123	6.26e-08
rs6560911	12	133485404	0.2078	-0.2979	1.891e-05
rs6560912	12	133485407	0.2078	-0.2979	1.891e-05
rs7298644	12	133485415	0.1918	-0.2908	3.95e-05
rs12580968	12	133485833	0.07903	-0.2928	4.337e-08
rs59409078	12	133486539	0.07149	-0.3006	1.635e-07
rs77927866	12	133487774	0.1326	-0.407	1.857e-21
rs12816547	12	133488171	0.1128	-0.1855	7.132e-05
rs12822430	12	133488221	0.1708	-0.2198	1.629e-08
rs73157090	12	133489485	0.1128	-0.3844	1.767e-16
rs141244695	12	133492115	0.07744	-0.3186	3.527e-09
rs10870545	12	133492142	0.07784	-0.3183	4.198e-09
rs61951589	12	133492724	0.07784	-0.3183	4.198e-09
rs7136665	12	133493082	0.1128	-0.3844	1.767e-16
rs34740891	12	133493747	0.1668	-0.241	1.203e-09
rs2695857	12	133493988	0.1422	-0.1701	3.037e-05
rs67286522	12	133494054	0.07863	-0.3112	8.243e-09
rs148392594	12	133495330	0.112	-0.3851	4.511e-16
rs1278604	12	133495537	0.05123	-0.2931	6.966e-06
rs74916896	12	133496141	0.1116	-0.3873	3.264e-16
rs1290163	12	133496436	0.05083	-0.2869	1.353e-05
rs7980504	12	133496960	0.2657	-0.1829	3.673e-08
rs35277489	12	133497729	0.1083	-0.3935	1.302e-05
rs11147164	12	133497874	0.05004	-0.3147	2.076e-06
rs12319236	12	133498029	0.1074	-0.3921	1.453e-05
rs13273	12	133498344	0.06434	-0.4358	8.152e-14
rs7778	12	133498358	0.218	-0.1427	6.158e-05
rs12772	12	133498496	0.1074	-0.3921	1.453e-05
rs61951590	12	133498521	0.1083	-0.3935	1.302e-05
rs2279314	12	133498766	0.05004	-0.3147	2.076e-06
rs1050225	12	133498857	0.1074	-0.3921	1.453e-05
rs3053372	12	133499411	0.05004	-0.3147	2.076e-06
rs2316496	12	133500328	0.06434	-0.4358	8.152e-14
rs10357	12	133500611	0.1597	-0.2383	1.808e-09
rs7956834	12	133500806	0.07109	-0.3915	1.538e-11
rs61951591	12	133501081	0.1597	-0.2383	1.808e-09
rs2625079	12	133501212	0.1113	-0.3673	3.508e-05
rs11833667	12	133501738	0.07387	-0.3886	1.112e-11
rs3052642	12	133501827	0.1074	-0.4028	8.713e-06
rs7980663	12	133504335	0.1041	-0.2322	1.918e-06
rs12305811	12	133505358	0.1128	-0.2751	3.185e-09
rs1278612	12	133511129	0.05679	-0.3301	3.098e-07
rs78844209	12	133511415	0.1088	-0.2245	2.309e-06
rs12306863	12	133516927	0.09889	-0.3327	1.159e-11
rs2933	12	133518838	0.09452	-0.3706	1.83e-13
rs7967101	12	133519141	0.1616	-0.176	1.219e-05
rs145605467	12	133523903	0.1064	-0.3983	1.676e-05
rs770991	12	133525296	0.09968	-0.3468	2.34e-12
rs115680663	12	133525343	0.09333	-0.3545	2.472e-12
rs12311135	12	133525793	0.1093	-0.3885	2.271e-05
rs12311191	12	133525847	0.1173	-0.3618	4.361e-05
rs77609394	12	133526026	0.1173	-0.3618	4.361e-05
rs11147178	12	133531127	0.3133	-0.1411	9.016e-06
rs57690344	12	133539842	0.06831	-0.3913	2.11e-12
rs556686130	12	133568077	0.05917	-0.4717	3.115e-14
rs112827774	12	133593206	0.09496	-0.2925	4.982e-06
rs12368268	12	133672406	0.2065	-0.1774	9.57e-07
rs551263149	12	133681556	0.2943	-0.1266	7.779e-05
rs67445222	12	133684120	0.09849	-0.4545	5.062e-21
rs12582332	12	133685024	0.09849	-0.4545	5.062e-21
rs7972415	12	133685124	0.1358	-0.3669	1.582e-18
rs61951772	12	133685506	0.09849	-0.4545	5.062e-21
rs7960889	12	133686101	0.1358	-0.3669	1.582e-18
rs12581148	12	133687130	0.05401	-0.6136	2.547e-22
rs61951773	12	133687886	0.09809	-0.4558	6.309e-21
rs12426294	12	133688126	0.1334	-0.3693	1.712e-18
rs112022222	12	133688913	0.1378	-0.3584	7.697e-18
rs111800060	12	133688942	0.1366	-0.3638	2.739e-18
rs11616044	12	133689727	0.09809	-0.4558	6.309e-21
rs5802000	12	133690302	0.1358	-0.3669	1.582e-18
rs61951775	12	133691341	0.05401	-0.6136	2.547e-22
rs61951776	12	133692361	0.09809	-0.4558	6.309e-21
rs11614903	12	133692942	0.09809	-0.4558	6.309e-21
rs11614923	12	133693062	0.09809	-0.4558	6.309e-21
rs7138325	12	133694162	0.1346	-0.376	3.256e-19
rs7303081	12	133694196	0.1358	-0.3669	1.582e-18
rs7959401	12	133694384	0.1358	-0.3669	1.582e-18
rs10593642	12	133694532	0.4436	-0.1319	7.235e-06
rs7971566	12	133694678	0.1366	-0.3638	2.739e-18
rs201592590	12	133695809	0.1025	-0.4363	8.35e-20
rs61951777	12	133695867	0.09809	-0.4558	6.309e-21
rs143709840	12	133696143	0.0973	-0.4606	3.155e-21
rs12322454	12	133696373	0.1394	-0.356	2.173e-17
rs55957232	12	133696754	0.1334	-0.3693	1.712e-18
rs11147239	12	133696785	0.1394	-0.356	2.173e-17
rs2173970	12	133697130	0.09809	-0.4558	6.309e-21
rs11608611	12	133697131	0.09809	-0.4558	6.309e-21
rs11615248	12	133698537	0.09849	-0.4666	9.47e-22
rs11615340	12	133699101	0.09849	-0.4666	9.47e-22
rs12422666	12	133699145	0.1334	-0.3671	2.71e-18
rs7975140	12	133699289	0.1867	-0.2677	2.348e-13
rs12578844	12	133699803	0.09849	-0.4666	9.47e-22
rs10711540	12	133701769	0.1334	-0.3671	2.71e-18
rs114411349	12	133701772	0.1334	-0.3671	2.71e-18
rs11147243	12	133702259	0.09849	-0.4666	9.47e-22
rs7133691	12	133703194	0.1426	-0.1769	2.647e-05
rs36042670	12	133703242	0.2641	-0.1558	2.154e-06
rs543463648	12	133703555	0.3392	-0.172	2.762e-08
rs73162457	12	133704006	0.1334	-0.3671	2.71e-18
rs10747096	12	133704663	0.1402	-0.1857	1.175e-05
rs12423833	12	133705016	0.1338	-0.3664	2.933e-18
rs61951784	12	133705045	0.1013	-0.4496	1.232e-20
rs74873248	12	133705378	0.114	-0.3708	9.729e-16
rs10870582	12	133705800	0.1489	-0.3304	1.19e-15
rs73162463	12	133706212	0.1128	-0.4363	1.76e-22
rs11608885	12	133706647	0.1009	-0.4489	1.592e-20
rs59312515	12	133707084	0.1334	-0.3787	2.779e-19
rs12296283	12	133708409	0.195	-0.2638	4.876e-13
rs11609539	12	133708763	0.09929	-0.4541	1.27e-20
rs34602690	12	133708855	0.3157	-0.2546	4.171e-16
rs143854470	12	133709174	0.09929	-0.4541	1.27e-20
rs73162469	12	133709455	0.1334	-0.3787	2.779e-19
rs35478423	12	133713220	0.09929	-0.4541	1.27e-20
rs11147251	12	133713814	0.1859	-0.2784	4.576e-14
rs61951786	12	133714338	0.09929	-0.4541	1.27e-20
rs139776989	12	133714973	0.0977	-0.4652	2.301e-21
rs61951787	12	133715813	0.05679	-0.5642	1.741e-19
rs77516785	12	133716744	0.1132	-0.439	8.948e-23
rs73162477	12	133717224	0.1334	-0.3787	2.779e-19
rs11609382	12	133718410	0.0977	-0.4652	2.301e-21
rs73162479	12	133719122	0.1354	-0.3625	4.627e-18
rs11147253	12	133720865	0.1334	-0.3787	2.779e-19
rs11613951	12	133721452	0.09929	-0.4541	1.27e-20
rs12315208	12	133722027	0.1354	-0.3625	4.627e-18
rs7316457	12	133723203	0.1859	-0.2784	4.576e-14
rs11614973	12	133723621	0.09929	-0.4541	1.27e-20
rs12316356	12	133723980	0.1334	-0.3787	2.779e-19
rs7298102	12	133726337	0.1354	-0.3625	4.627e-18
rs7294506	12	133726427	0.1886	-0.2661	4.273e-13
rs7974709	12	133726624	0.1005	-0.4559	4.589e-21
rs7301673	12	133726802	0.1886	-0.2661	4.273e-13
rs2270928	12	133728600	0.1354	-0.3625	4.627e-18
rs73162495	12	133728844	0.1148	-0.424	1.412e-21
rs7307021	12	133729126	0.1354	-0.3625	4.627e-18
rs61951790	12	133729259	0.0977	-0.4652	2.301e-21
rs11614654	12	133729999	0.141	-0.3479	1.219e-16
rs7970687	12	133730500	0.4607	-0.1272	1.969e-05
rs7979415	12	133730727	0.1354	-0.3625	4.627e-18
rs11615281	12	133731235	0.0977	-0.4652	2.301e-21
rs12319764	12	133731400	0.1863	-0.2779	4.934e-14
rs3763151	12	133732624	0.1863	-0.2779	4.934e-14
rs2292029	12	133734113	0.0977	-0.4652	2.301e-21
rs61958752	12	133736546	0.0977	-0.4652	2.301e-21
rs61958753	12	133736831	0.1001	-0.4602	2.032e-21
rs7296453	12	133738258	0.1354	-0.3625	4.627e-18
rs11615685	12	133739703	0.0977	-0.4672	2.28e-21
rs73163605	12	133742157	0.1334	-0.3787	2.779e-19
rs72027984	12	133744544	0.09611	-0.4786	3.857e-22
rs1811688	12	133745577	0.1009	-0.4513	1.325e-20
rs11147262	12	133745689	0.1859	-0.278	4.91e-14
rs141225664	12	133746496	0.0977	-0.4672	2.28e-21
rs7135086	12	133746760	0.189	-0.2655	4.746e-13
rs375649639	12	133746780	0.1501	-0.3087	9.011e-14
rs11147267	12	133747887	0.1855	-0.276	7.48e-14
rs11147268	12	133748017	0.1859	-0.278	4.91e-14
rs11609326	12	133748132	0.09611	-0.4786	3.857e-22
rs12422907	12	133748136	0.1334	-0.3787	2.779e-19
rs7964377	12	133749053	0.189	-0.2655	4.746e-13
rs61958756	12	133750212	0.0977	-0.4672	2.28e-21
rs58780526	12	133750280	0.1863	-0.2777	5.117e-14
rs61958758	12	133750918	0.0969	-0.4749	6.234e-22
rs11147272	12	133751218	0.1875	-0.2767	5.979e-14
rs7964704	12	133751327	0.1886	-0.2734	8.764e-14
rs7972746	12	133751350	0.1886	-0.2734	8.764e-14
rs2873087	12	133751351	0.0969	-0.4749	6.234e-22
rs61960661	12	133752061	0.0969	-0.4749	6.234e-22
rs73163681	12	133752062	0.1358	-0.3637	2.425e-18
rs7302208	12	133754203	0.1863	-0.2777	5.117e-14
rs12320759	12	133754245	0.1334	-0.3787	2.779e-19
rs57949438	12	133754795	0.1672	-0.3398	5.371e-19
rs61065325	12	133754797	0.1668	-0.3429	3.276e-19
rs57940947	12	133755180	0.1863	-0.2777	5.117e-14
rs12318424	12	133755386	0.1334	-0.3787	2.779e-19
rs12304608	12	133755910	0.1886	-0.265	5.396e-13
rs4469931	12	133756780	0.1863	-0.2777	5.117e-14
rs11147281	12	133757954	0.1867	-0.2771	5.713e-14
rs11147282	12	133758100	0.1338	-0.3774	3.417e-19
rs59606937	12	133758849	0.1132	-0.439	8.948e-23
rs77548189	12	133758977	0.1898	-0.2696	2.128e-13
rs7314240	12	133759530	0.1898	-0.2696	2.128e-13
rs7296971	12	133760769	0.1867	-0.2771	5.713e-14
rs7309013	12	133760770	0.1867	-0.2771	5.713e-14
rs137892024	12	133761207	0.1835	-0.2856	1.233e-14
rs61960667	12	133761543	0.09651	-0.4703	1.792e-21
rs61064616	12	133761604	0.1867	-0.2771	5.713e-14
rs111352470	12	133761664	0.09651	-0.4703	1.792e-21
rs72488134	12	133762225	0.1362	-0.3566	1.126e-17
rs71820074	12	133762444	0.1362	-0.3566	1.126e-17
rs111416426	12	133763151	0.09571	-0.4804	2.975e-22
rs112930830	12	133763183	0.09571	-0.4804	2.975e-22
rs11147286	12	133763352	0.1894	-0.2649	5.264e-13
rs147500824	12	133763844	0.1894	-0.2649	5.264e-13
rs11427950	12	133764701	0.3026	-0.3126	2.219e-23
rs61960669	12	133764819	0.0977	-0.4769	2.136e-22
rs35943579	12	133765285	0.1358	-0.3612	5.604e-18
rs561890644	12	133765800	0.1477	-0.2674	1.291e-10
rs77121947	12	133766322	0.1358	-0.3612	5.604e-18
rs77981385	12	133766454	0.1255	-0.376	1.343e-17
rs55724257	12	133766585	0.1664	-0.3075	8.623e-16
rs11147288	12	133767153	0.1128	-0.4233	4.936e-21
rs67955329	12	133767520	0.1875	-0.2609	1.598e-12
rs11147290	12	133767897	0.1875	-0.2609	1.598e-12
rs11147291	12	133767966	0.1875	-0.2609	1.598e-12
rs10870589	12	133768273	0.1875	-0.2609	1.598e-12
rs61960670	12	133768553	0.09651	-0.4695	2.207e-21
rs7973361	12	133768768	0.1875	-0.2609	1.598e-12
rs7965712	12	133769071	0.1875	-0.2609	1.598e-12
rs7965938	12	133769288	0.1962	-0.262	4.773e-13
rs10870590	12	133769846	0.1863	-0.2644	7.982e-13
rs61960671	12	133770096	0.05679	-0.5642	1.741e-19
rs7960924	12	133770306	0.1875	-0.2609	1.598e-12
rs11610678	12	133770456	0.09611	-0.4715	1.707e-21
rs56336458	12	133771486	0.1875	-0.2609	1.598e-12
rs61960673	12	133771792	0.09651	-0.4695	2.207e-21
rs61960675	12	133772430	0.09651	-0.4695	2.207e-21
rs60025131	12	133772833	0.1875	-0.2609	1.598e-12
rs58218652	12	133772905	0.0973	-0.4595	1.262e-20
rs34487541	12	133773614	0.189	-0.2596	1.95e-12
rs4405357	12	133773826	0.1875	-0.2609	1.598e-12
rs61960676	12	133774182	0.1875	-0.2609	1.598e-12
rs4614495	12	133774478	0.09651	-0.4695	2.207e-21
rs368092483	12	133774494	0.1338	-0.3588	1.953e-17
rs9669195	12	133775283	0.4932	-0.1251	2.064e-05
rs9669768	12	133775530	0.1875	-0.2609	1.598e-12
rs200213479	12	133776016	0.0977	-0.4827	6.138e-23
rs149373710	12	133776196	0.0977	-0.4827	6.138e-23
rs11147296	12	133776423	0.1878	-0.262	1.128e-12
rs75600015	12	133776457	0.0977	-0.4827	6.138e-23
rs146260883	12	133776689	0.1334	-0.3613	1.217e-17
rs12297889	12	133777349	0.1875	-0.2637	8.183e-13
rs11147297	12	133777562	0.1878	-0.262	1.128e-12
rs11147298	12	133777645	0.1859	-0.2671	4.938e-13
rs61960706	12	133777822	0.0973	-0.4847	4.687e-23
rs11147299	12	133777838	0.1688	-0.2218	1.439e-08
rs11147300	12	133777956	0.1878	-0.262	1.128e-12
rs7960480	12	133778166	0.1875	-0.2637	8.183e-13
rs7963812	12	133778684	0.1878	-0.262	1.128e-12
rs7975069	12	133778796	0.1886	-0.2572	2.926e-12
rs62644541	12	133780851	0.0973	-0.4847	4.687e-23
rs36172808	12	133781231	0.189	-0.2587	2.016e-12
rs36173379	12	133781428	0.1346	-0.3597	1.405e-17
rs4031	12	133781605	0.189	-0.2587	2.016e-12
rs541762512	12	133781760	0.189	-0.2602	1.492e-12
rs148028177	12	133781771	0.189	-0.2587	2.016e-12
rs141798849	12	133781805	0.1346	-0.3597	1.405e-17
rs150579525	12	133782033	0.1346	-0.3597	1.405e-17
rs149232094	12	133782199	0.189	-0.2587	2.016e-12
rs1134645	12	133782526	0.189	-0.2587	2.016e-12
rs1134646	12	133782598	0.189	-0.2587	2.016e-12
rs36179164	12	133783049	0.189	-0.2587	2.016e-12
rs142879938	12	133783401	0.1346	-0.3597	1.405e-17
rs144781314	12	133783814	0.0973	-0.4847	4.687e-23
rs36153872	12	133784402	0.189	-0.2587	2.016e-12
rs143871767	12	133785306	0.0973	-0.4847	4.687e-23
rs148231236	12	133785433	0.114	-0.4362	1.48e-22
rs200530570	12	133785474	0.1195	-0.2328	1.905e-07
rs139663292	12	133785594	0.1346	-0.3597	1.405e-17
rs36149110	12	133785973	0.1894	-0.2595	1.696e-12
rs148542377	12	133786506	0.1346	-0.3597	1.405e-17
rs142857840	12	133786676	0.1346	-0.3597	1.405e-17
rs147011522	12	133787056	0.189	-0.2587	2.016e-12
rs138369699	12	133787329	0.189	-0.2587	2.016e-12
rs375646445	12	133787795	0.1882	-0.2604	1.496e-12
rs36154783	12	133787905	0.0973	-0.4847	4.687e-23
rs141566328	12	133788043	0.1346	-0.3597	1.405e-17
rs147681807	12	133788514	0.189	-0.2587	2.016e-12
rs140817329	12	133788583	0.189	-0.2587	2.016e-12
rs142303095	12	133788784	0.1894	-0.2578	2.389e-12
rs140051759	12	133789049	0.1005	-0.466	5.303e-22
rs377526983	12	133789094	0.08737	-0.5485	2.435e-27
rs150324058	12	133789122	0.09849	-0.4806	7.198e-23
rs142444812	12	133789297	0.189	-0.2587	2.016e-12
rs36135141	12	133789502	0.1346	-0.3597	1.405e-17
rs146417755	12	133790449	0.09809	-0.4763	2.022e-22
rs373025293	12	133790574	0.1422	-0.3331	6.875e-16
rs36154185	12	133791285	0.189	-0.2587	2.016e-12
rs148664876	12	133791949	0.189	-0.2587	2.016e-12
rs3924365	12	133792004	0.189	-0.2587	2.016e-12
rs36157384	12	133792151	0.09809	-0.4763	2.022e-22
rs36148284	12	133792476	0.09809	-0.4763	2.022e-22
rs377520085	12	133792961	0.1402	-0.3015	9.607e-13
rs151139645	12	133794103	0.09809	-0.4763	2.022e-22
rs145361758	12	133794352	0.1001	-0.4668	7.244e-22
rs146904977	12	133794604	0.1422	-0.3571	2.259e-17
rs142613020	12	133795418	0.1982	-0.2427	2.626e-11
rs36130280	12	133796033	0.2772	-0.1655	5.851e-07
rs145201836	12	133796518	0.1378	-0.3471	9.674e-17
rs36127651	12	133797105	0.1406	-0.2745	2.108e-11
rs143867439	12	133797298	0.1867	-0.2604	1.694e-12
rs147515371	12	133797649	0.1374	-0.3475	9.487e-17
rs189518131	12	133799783	0.2037	-0.2356	6.895e-11
rs144298557	12	133801028	0.1942	-0.2517	5.693e-12
rs140984505	12	133801203	0.201	-0.2337	8.974e-11
rs150358738	12	133801207	0.191	-0.2503	6.068e-12
rs188068409	12	133801279	0.09849	-0.4299	3.806e-18
rs149117540	12	133801333	0.1481	-0.5556	2.551e-13
rs556045604	12	133801548	0.07863	-0.4386	1.632e-15
rs36179555	12	133802299	0.08062	-0.4839	3.439e-19
rs36175525	12	133802579	0.07943	-0.4957	1.065e-19
rs137878698	12	133803093	0.07824	-0.5122	1.119e-20
rs36146434	12	133803551	0.07824	-0.5122	1.119e-20
rs141464270	12	133804838	0.1636	-0.2794	7.609e-13
rs140657517	12	133805050	0.07863	-0.5105	1.327e-20
rs144367323	12	133805880	0.1176	-0.3876	3.786e-17
rs147259575	12	133808129	0.07863	-0.5105	1.327e-20
rs151293480	12	133808774	0.07863	-0.5105	1.327e-20
rs36180775	12	133809428	0.07943	-0.5032	3.243e-20
rs141475940	12	133810703	0.07863	-0.5105	1.327e-20
rs148601451	12	133811505	0.1612	-0.2951	4.923e-14
rs139090096	12	133811554	0.1616	-0.2935	6.637e-14
rs36142217	12	133812039	0.1938	-0.2176	3.5e-09
rs141289920	12	133812415	0.1132	-0.4118	3.087e-20
rs145173553	12	133813738	0.4083	-0.1633	3.326e-08
rs145033998	12	133814105	0.07943	-0.5195	3.522e-22
rs137873333	12	133814752	0.07109	-0.5566	3.324e-23
rs147153574	12	133814956	0.07387	-0.5436	8.754e-23
rs148592931	12	133815334	0.07387	-0.5436	8.754e-23
rs151040367	12	133815501	0.1573	-0.2983	5.723e-14
rs201616296	12	133815967	0.07387	-0.5436	8.754e-23
rs143581234	12	133816187	0.1811	-0.2582	7.391e-12
rs142853956	12	133817108	0.05679	-0.5551	6.982e-19
rs371122062	12	133817825	0.1132	-0.3997	1.726e-17
rs376088832	12	133817901	0.08658	-0.4561	1.521e-18
rs141968321	12	133818020	0.2292	-0.1908	3.981e-08
rs150009929	12	133818389	0.2252	-0.1961	1.935e-08
rs146380718	12	133819552	0.2256	-0.193	3.226e-08
rs141860082	12	133819639	0.08419	-0.4793	8.245e-20
rs150765889	12	133820801	0.08419	-0.4793	8.245e-20
rs138261849	12	133823099	0.1736	-0.2779	2.948e-13
rs142446031	12	133823125	0.08419	-0.4793	8.245e-20
rs138641451	12	133825560	0.08419	-0.4793	8.245e-20
rs538886381	12	133826142	0.22	-0.2034	7.336e-09
rs373622259	12	133826193	0.1739	-0.2764	3.921e-13
rs149468274	12	133826582	0.08419	-0.4793	8.245e-20
rs192328970	12	133827664	0.05679	-0.5551	6.982e-19
rs145668861	12	133829120	0.1736	-0.2779	2.948e-13
rs35188563	12	133829471	0.08419	-0.4793	8.245e-20
rs149114713	12	133830729	0.08419	-0.4793	8.245e-20
rs36145740	12	133830853	0.1928	-0.3356	3.611e-06
rs143490829	12	133831271	0.08419	-0.4793	8.245e-20
rs35548239	12	133831319	0.1771	-0.2707	7.713e-13
rs942614985	12	133833810	0.05361	-0.5918	2.118e-20
rs150819352	12	133835511	0.1962	-0.194	1.941e-07
rs148234253	12	133839206	0.2276	-0.1897	4.894e-08
rs368531854	12	133839469	0.2276	-0.1897	4.894e-08
rs371195537	12	133839505	0.1545	-0.2617	4.385e-11
rs374795630	12	133839647	0.2276	-0.1833	1.279e-07
rs139875437	12	133839693	0.2284	-0.186	8.244e-08
rs141085640	12	133840423	0.2101	-0.2099	3.518e-09
rs146405856	12	133840496	0.2256	-0.2287	6.362e-11
rs141656502	12	133840525	0.2466	-0.1938	1.49e-08
rs147074567	12	133840526	0.2569	-0.1764	1.992e-07
rs11061680	12	1384838	0.05679	-0.2696	2.089e-05
rs201805983	12	146476	0.3944	0.1647	7.636e-08
rs1555066116	12	149478	0.4833	0.1377	4.607e-06
rs1555066270	12	149884	0.4861	0.141	2.819e-06
rs4980829	12	150256	0.3681	0.1782	6.666e-09
rs4018398	12	151469	0.3201	0.1704	8.086e-08
rs1555058812	12	152581	0.2486	0.1539	8.46e-06
rs1555058916	12	152987	0.1676	0.1776	8.501e-06
rs7965545	12	165231	0.4909	0.1431	1.796e-06
rs7965546	12	165234	0.4909	0.1431	1.796e-06
rs7956832	12	165267	0.4984	0.1466	8.974e-07
rs10773962	12	1682751	0.2474	-0.1701	4.466e-07
rs17852242	12	176139	0.1767	0.1871	2.561e-06
rs675182	12	22878990	0.06871	0.2471	4.563e-05
rs16931442	12	27034013	0.3459	-0.1303	3.562e-05
rs11418054	12	27037120	0.4154	-0.1254	3.459e-05
rs11051642	12	32025600	0.2252	-0.1503	1.912e-05
rs11051643	12	32025668	0.2252	-0.1503	1.912e-05
rs1797757	12	32025806	0.2252	-0.1503	1.912e-05
rs1666240	12	32025816	0.2252	-0.1503	1.912e-05
rs71062481	12	32026648	0.2232	-0.1527	1.404e-05
rs67509196	12	32026819	0.22	-0.1407	6.711e-05
rs61931086	12	32026849	0.2232	-0.1527	1.404e-05
rs2625103	12	32027052	0.2228	-0.149	2.258e-05
rs112568803	12	34050988	0.1751	0.1784	6.389e-06
rs71065427	12	34294108	0.363	0.1325	2.19e-05
rs74453733	12	34460376	0.1199	0.1978	1.225e-05
rs74377867	12	34476504	0.07109	0.2254	6.573e-05
rs7966130	12	34511154	0.09889	0.2237	6.019e-06
rs61932001	12	34559082	0.3074	0.1795	1.919e-08
rs116889254	12	34661908	0.07824	0.232	2.374e-05
rs12300225	12	34767857	0.2391	0.2977	7.215e-19
rs11502501	12	34770955	0.2466	0.2998	1.882e-19
rs34922426	12	34799225	0.3701	-0.185	8.038e-10
rs3861085	12	37860172	0.3713	0.355	7.564e-33
rs142715753	12	37948735	0.3034	-0.1396	1.396e-05
rs539042531	12	37964546	0.2994	-0.1604	4.612e-07
rs577680174	12	37964562	0.2994	-0.1604	4.612e-07
rs559890100	12	37991246	0.2923	-0.1657	3.515e-07
rs528716813	12	37991248	0.2923	-0.1657	3.515e-07
rs11519992	12	38010175	0.3133	-0.1355	1.892e-05
rs560099375	12	38010176	0.3133	-0.1355	1.892e-05
rs548812076	12	38010181	0.3118	-0.1372	1.505e-05
rs148531193	12	38085976	0.3122	-0.1462	2.753e-06
rs529539332	12	38085987	0.3122	-0.1462	2.753e-06
rs8186739	12	38114153	0.309	-0.1456	3.853e-06
rs34366092	12	38146339	0.3157	-0.1291	6.064e-05
rs76754782	12	38255544	0.2947	-0.1709	6.159e-08
rs2102966	12	38384762	0.1203	0.1784	7.768e-05
rs74411720	12	38408155	0.09214	0.2186	1.363e-05
rs369977445	12	38459050	0.1771	0.2281	1.196e-09
rs11614325	12	38463543	0.06751	0.2531	1.76e-05
rs34086985	12	38478170	0.3165	-0.1421	9.023e-06
rs7978422	12	52555915	0.3471	0.1235	4.442e-05
rs7978431	12	52555942	0.3471	0.1235	4.442e-05
rs7298656	12	52556412	0.3515	0.1209	6.231e-05
rs1612041	12	58056193	0.4206	-0.1197	7.675e-05
rs55939182	12	58065367	0.4591	-0.1352	8.014e-06
rs61383491	12	58065369	0.4591	-0.1352	8.014e-06
rs34807104	12	58293905	0.3828	0.1305	2.618e-05
rs1860957	12	5894444	0.4948	-0.1233	3.325e-05
rs12423634	12	5906292	0.4801	-0.1171	9.108e-05
rs10744694	12	5908203	0.4841	-0.1277	1.808e-05
rs7309747	12	5919961	0.4615	-0.1168	7.403e-05
rs10849343	12	5922895	0.4571	-0.1233	2.789e-05
rs2058466	12	5924694	0.448	-0.1184	5.952e-05
rs35287420	12	5925316	0.2935	-0.1333	3.643e-05
rs11063877	12	5925318	0.4571	-0.124	2.533e-05
rs66927312	12	5925490	0.4357	-0.1211	3.944e-05
rs17533647	12	59282702	0.07506	-0.2452	1.426e-05
rs2110170	12	5929732	0.4567	-0.1246	2.34e-05
rs11371674	12	59919789	0.359	-0.1399	8.537e-06
rs276016	12	59935926	0.1775	0.1564	9.742e-05
rs141280245	12	59936580	0.1775	0.1564	9.742e-05
rs60939374	12	61757311	0.1044	-0.1982	3.477e-05
rs11423930	12	61796309	0.1056	-0.1905	7.44e-05
rs5798596	12	61845768	0.477	-0.1156	9.909e-05
rs7358709	12	63587911	0.2299	-0.1455	3.458e-05
rs7305988	12	63590740	0.2307	-0.1466	2.893e-05
rs10877994	12	63591836	0.2307	-0.1466	2.893e-05
rs7136528	12	63608985	0.1962	-0.1467	8.778e-05
rs1245031	12	64986735	0.0695	-0.241	4.78e-05
rs11064391	12	6897527	0.2085	-0.1446	8.795e-05
rs190847162	12	69633545	0.07069	0.2493	2.094e-05
rs75706036	12	69702310	0.09015	-0.2142	6.244e-05
rs9668668	12	69704856	0.09015	-0.2142	6.244e-05
rs150531393	12	76507430	0.3006	0.1366	2.743e-05
rs73138608	12	80181030	0.09253	-0.2336	2.174e-06
rs73138611	12	80184845	0.07665	-0.2272	5.852e-05
rs17299883	12	80189344	0.09293	-0.2312	2.662e-06
rs77636186	12	83470075	0.06037	0.2517	4.523e-05
rs7302378	12	8378628	0.2188	0.1404	9.753e-05
rs367621886	12	83801	0.3062	-0.1415	1.115e-05
rs371798112	12	83802	0.3062	-0.1415	1.115e-05
rs4883092	12	8396114	0.1493	0.2041	9.597e-07
rs9669180	12	8397550	0.1585	0.1922	2.176e-06
rs11044241	12	8398514	0.1489	0.2134	3.042e-07
rs7299050	12	8425485	0.1509	-0.225	7.491e-08
rs2714139	12	8426949	0.1739	-0.154	9.734e-05
rs10083181	12	8427455	0.1739	-0.154	9.734e-05
rs2714138	12	8429979	0.1739	-0.154	9.734e-05
rs2719010	12	8431552	0.1736	-0.1557	8.183e-05
rs369195985	12	84457	0.4095	-0.1213	3.627e-05
rs35907278	12	8474288	0.4226	-0.1225	4.556e-05
rs34906307	12	8477344	0.09095	0.2088	6.383e-05
rs2719033	12	8478834	0.09095	0.2088	6.383e-05
rs2719034	12	8478836	0.3483	-0.2031	3.492e-11
rs34600029	12	8480610	0.09095	0.2088	6.383e-05
rs2719039	12	8482108	0.09095	0.2088	6.383e-05
rs12809688	12	8482870	0.09095	0.2088	6.383e-05
rs12833648	12	8483729	0.09134	0.2117	4.913e-05
rs12810556	12	8483871	0.09134	0.2117	4.913e-05
rs12816850	12	8484421	0.09134	0.2117	4.913e-05
rs12822694	12	8484804	0.09253	0.2114	4.663e-05
rs12815935	12	8484949	0.09293	0.2107	4.809e-05
rs61918872	12	8485731	0.09293	0.2118	4.375e-05
rs61918873	12	8485942	0.09253	0.2114	4.663e-05
rs12812008	12	8487047	0.09333	0.2123	4.104e-05
rs71042372	12	8487623	0.09333	0.2123	4.104e-05
rs12820431	12	8488953	0.09611	0.2094	4.324e-05
rs12825380	12	8489825	0.09333	0.2123	4.104e-05
rs11535985	12	8491346	0.1998	-0.1573	3.11e-05
rs7312319	12	8491720	0.2073	-0.2218	1.882e-09
rs9668605	12	8493125	0.1974	-0.148	9.124e-05
rs9668609	12	8493170	0.1982	-0.1546	4.314e-05
rs12816862	12	8493207	0.1489	0.2535	1.765e-09
rs11044730	12	8495820	0.1978	-0.1519	6.137e-05
rs11044732	12	8495885	0.1978	-0.1519	6.137e-05
rs7957128	12	8496101	0.224	-0.2058	9.289e-09
rs7967108	12	8496290	0.2367	-0.2062	6.136e-09
rs2465994	12	8496661	0.2343	-0.2074	5.18e-09
rs12815296	12	8496809	0.1847	0.2391	3.472e-10
rs71438254	12	8497725	0.1481	0.2342	1.755e-08
rs10841308	12	8498980	0.2403	-0.1984	1.565e-08
rs71438255	12	8499087	0.1843	0.2392	3.798e-10
rs71438256	12	8499095	0.1843	0.2392	3.798e-10
rs61918893	12	8500936	0.1843	0.2392	3.798e-10
rs34543316	12	8502735	0.1843	0.2392	3.798e-10
rs71438260	12	8503621	0.1843	0.2392	3.798e-10
rs58997056	12	85057051	0.3352	0.1268	5.209e-05
rs12820671	12	8506657	0.1843	0.2392	3.798e-10
rs12816361	12	8508060	0.1843	0.2392	3.798e-10
rs4630338	12	85095731	0.3272	0.1497	3.031e-06
rs4325345	12	85096513	0.3272	0.1497	3.031e-06
rs12830720	12	8510463	0.1843	0.2392	3.798e-10
rs10862921	12	85105077	0.3268	0.1498	2.934e-06
rs4320992	12	85105099	0.3268	0.1498	2.934e-06
rs35148040	12	8510656	0.1843	0.2392	3.798e-10
rs34343721	12	8510661	0.1843	0.2392	3.798e-10
rs4379882	12	85107405	0.3268	0.1498	2.934e-06
rs12824018	12	8510810	0.1843	0.2392	3.798e-10
rs6539854	12	85108347	0.3272	0.1483	3.732e-06
rs12831497	12	8510882	0.1843	0.2392	3.798e-10
rs201423823	12	8511233	0.1422	0.1818	3.289e-05
rs7312505	12	85112895	0.3268	0.1498	2.934e-06
rs4294601	12	85116164	0.3268	0.1498	2.934e-06
rs4559725	12	85116285	0.3268	0.1498	2.934e-06
rs12820862	12	8511713	0.1843	0.2392	3.798e-10
rs34966797	12	85117422	0.3165	0.1421	9.743e-06
rs10862923	12	85123593	0.3173	0.1398	1.369e-05
rs4604933	12	85124533	0.3169	0.1405	1.226e-05
rs4411313	12	85124705	0.3173	0.1398	1.369e-05
rs7298710	12	85127266	0.3165	0.1421	9.752e-06
rs7303477	12	85129136	0.3169	0.1413	1.09e-05
rs7300774	12	85129674	0.3177	0.1453	6.1e-06
rs12833144	12	8513036	0.1835	0.2442	1.674e-10
rs7962179	12	85132250	0.3173	0.1461	5.443e-06
rs11116568	12	85134163	0.3173	0.1485	3.811e-06
rs5799703	12	85137174	0.3141	0.1531	2.223e-06
rs3922762	12	85139080	0.3149	0.1522	2.481e-06
rs3922763	12	85139377	0.3181	0.1452	6.038e-06
rs57719375	12	85140240	0.3145	0.1529	2.203e-06
rs56107894	12	85140243	0.3145	0.1529	2.203e-06
rs10862927	12	85141236	0.3181	0.1452	6.038e-06
rs10862928	12	85144123	0.3181	0.1452	6.038e-06
rs12830537	12	85144711	0.3181	0.1452	6.038e-06
rs11116582	12	85147604	0.3173	0.1444	7.035e-06
rs11116583	12	85147667	0.3169	0.147	4.751e-06
rs11116586	12	85148344	0.3169	0.147	4.751e-06
rs12820797	12	8515189	0.1839	0.2451	1.396e-10
rs12824393	12	8515884	0.1565	0.2521	6.939e-10
rs12829488	12	8516064	0.1565	0.2453	2.025e-09
rs35594770	12	8518601	0.1835	0.2437	1.959e-10
rs12819790	12	8518731	0.1851	0.2417	2.647e-10
rs36094839	12	8519551	0.17	0.2463	5.597e-10
rs12833848	12	8519899	0.1716	0.2447	6.771e-10
rs35975891	12	8521033	0.1851	0.245	1.479e-10
rs12827982	12	8521677	0.08022	0.2485	4.777e-06
rs12828426	12	8521916	0.1851	0.245	1.479e-10
rs12833564	12	8522304	0.1751	0.244	4.952e-10
rs12811704	12	8522986	0.1867	0.243	1.998e-10
rs12816645	12	8523173	0.1851	0.245	1.479e-10
rs12815680	12	8523335	0.1867	0.243	1.998e-10
rs12817503	12	8523607	0.1867	0.243	1.998e-10
rs12818131	12	8523906	0.1867	0.243	1.998e-10
rs12823369	12	8524902	0.1851	0.245	1.479e-10
rs12819239	12	8526384	0.1847	0.2443	1.689e-10
rs12814563	12	8526872	0.1851	0.245	1.479e-10
rs61918909	12	8527347	0.1863	0.2442	1.455e-10
rs11044963	12	8530355	0.1851	0.245	1.476e-10
rs61918915	12	8530632	0.1847	0.2451	1.47e-10
rs35391152	12	8530890	0.1847	0.2451	1.47e-10
rs35362104	12	8531046	0.1847	0.2451	1.47e-10
rs71042380	12	8531589	0.1652	0.2604	1.256e-10
rs12817794	12	8532147	0.1839	0.2432	2.111e-10
rs35076973	12	8532311	0.1839	0.2432	2.111e-10
rs12825017	12	8532854	0.1843	0.2422	2.219e-10
rs12831093	12	8534040	0.1636	0.229	1.107e-08
rs12831152	12	8534123	0.1648	0.2281	1.094e-08
rs11306440	12	86513500	0.05203	-0.2676	8.062e-05
rs144617268	12	88335203	0.274	0.1513	5.687e-06
rs7965461	12	89437201	0.2367	0.1416	4.807e-05
rs79076272	12	93670847	0.09373	0.2596	3.331e-07
rs12426127	12	93673560	0.1561	0.2542	8.469e-10
rs61935543	12	93675880	0.1561	0.2542	8.469e-10
rs61935544	12	93676099	0.1561	0.2542	8.469e-10
rs58029301	12	93676855	0.1569	0.2522	9.928e-10
rs58767315	12	93677058	0.1569	0.2522	9.928e-10
rs61935546	12	93679357	0.1573	0.2528	8.737e-10
rs141755617	12	93679568	0.1565	0.2548	7.452e-10
rs12426777	12	93680804	0.1573	0.2528	8.737e-10
rs72239928	12	93681031	0.1573	0.2528	8.737e-10
rs34532824	12	93681166	0.1573	0.2528	8.737e-10
rs61935547	12	93681757	0.1573	0.2528	8.737e-10
rs12422275	12	93682684	0.1573	0.2528	8.737e-10
rs61935548	12	93683491	0.1573	0.2528	8.737e-10
rs79924575	12	93691670	0.07387	0.2589	6.493e-06
rs12827888	12	95834106	0.2002	-0.1468	8.519e-05
rs7294735	12	9706809	0.07356	0.45	7.177e-05
rs7306327	12	9706810	0.07356	0.45	7.177e-05
rs551519525	12	97461777	0.0699	0.2363	4.976e-05
rs10625169	13	100528323	0.1878	0.1613	2.262e-05
rs1757376	13	104402938	0.05441	-0.2908	9.305e-06
rs1330526	13	104987363	0.2522	-0.1337	8.794e-05
rs1924396	13	106606528	0.3221	0.1293	5.122e-05
rs9519866	13	106607799	0.3217	0.1285	5.706e-05
rs79979454	13	108405664	0.08261	-0.2218	4.448e-05
rs75360546	13	108405666	0.08261	-0.2218	4.448e-05
rs141088709	13	108405778	0.1092	-0.2087	1.493e-05
rs2039954	13	108406535	0.1092	-0.2087	1.493e-05
rs2039955	13	108406614	0.08261	-0.2218	4.448e-05
rs3905069	13	108408397	0.08261	-0.2218	4.448e-05
rs3905068	13	108408515	0.08261	-0.2218	4.448e-05
rs9520571	13	108409351	0.08261	-0.2218	4.448e-05
rs9520572	13	108409734	0.08261	-0.2218	4.448e-05
rs9514731	13	108410935	0.08261	-0.2218	4.448e-05
rs9514732	13	108410938	0.08261	-0.2218	4.448e-05
rs9520573	13	108411642	0.08261	-0.2218	4.448e-05
rs9514733	13	108412074	0.08261	-0.2218	4.448e-05
rs9514734	13	108412193	0.08261	-0.2218	4.448e-05
rs9514742	13	108469824	0.1771	-0.1524	6.729e-05
rs913955	13	110341315	0.2236	-0.1448	4.509e-05
rs1163643	13	112241191	0.1247	0.2052	4.847e-06
rs534298	13	113743768	0.2295	-0.1546	1.394e-05
rs117078558	13	114071555	0.06871	0.2284	9.395e-05
rs35844762	13	114089540	0.2176	0.1432	6.572e-05
rs7329758	13	114091321	0.3205	0.1623	5.186e-07
rs7322727	13	114091324	0.3205	0.1623	5.186e-07
rs369534610	13	114325022	0.1958	-0.2663	1.419e-13
rs537329543	13	114436865	0.1811	-0.1853	1.583e-06
rs7333911	13	114461283	0.08975	-0.2566	6.249e-07
rs7490802	13	114464612	0.2006	-0.1468	8.18e-05
rs75434298	13	114478037	0.309	-0.1668	1.556e-07
rs7992652	13	114479128	0.1918	-0.1641	1.023e-05
rs9577904	13	114479435	0.1902	-0.1638	1.2e-05
rs9577902	13	114485611	0.1954	-0.1576	1.965e-05
rs9577901	13	114485620	0.1894	-0.1686	6.295e-06
rs9577899	13	114485777	0.1966	-0.1601	1.299e-05
rs9577898	13	114487141	0.1871	-0.1682	8.586e-06
rs7325997	13	114492995	0.189	-0.1743	3.231e-06
rs147159073	13	114493104	0.2665	-0.2198	1.497e-11
rs138665413	13	114493105	0.2665	-0.2198	1.497e-11
rs375804705	13	114493109	0.2665	-0.2198	1.497e-11
rs569929326	13	114493167	0.1017	-0.3021	1.961e-10
rs145699476	13	114493223	0.1048	-0.3826	4.777e-16
rs149016591	13	114493231	0.1037	-0.3902	2.097e-16
rs75787605	13	114493237	0.09968	-0.3834	3.746e-15
rs367783707	13	114493315	0.1136	-0.3567	1.077e-14
rs34409548	13	114493317	0.2101	-0.286	4.468e-16
rs9635149	13	114493490	0.2121	-0.3112	6.735e-19
rs9635148	13	114493501	0.2129	-0.2817	3.379e-16
rs9550238	13	114494245	0.1894	-0.1723	4.139e-06
rs9550254	13	114494962	0.1886	-0.174	3.758e-06
rs9577896	13	114496576	0.2125	-0.1496	2.796e-05
rs28653123	13	114498362	0.2065	-0.1621	6.888e-06
rs61966705	13	114501906	0.2097	-0.1431	6.306e-05
rs9577892	13	114503378	0.2073	-0.146	4.901e-05
rs9550251	13	114506012	0.2359	-0.1368	8.485e-05
rs9550236	13	114506082	0.2371	-0.1374	7.62e-05
rs66615709	13	114506819	0.2053	-0.1565	1.658e-05
rs12100161	13	114506879	0.2534	-0.2335	3.466e-12
rs12100036	13	114506892	0.3419	-0.1738	1.422e-08
rs538381573	13	114506982	0.2014	-0.1696	4.275e-06
rs7323732	13	114507836	0.2006	-0.1684	4.217e-06
rs372923517	13	114509797	0.06632	-0.2438	5.073e-05
rs7400003	13	114511082	0.2133	-0.1534	1.911e-05
rs12867373	13	114512599	0.2121	-0.1569	1.353e-05
rs3088277	13	114515105	0.1958	-0.1721	3.639e-06
rs7400417	13	114533746	0.07387	-0.2914	2.215e-07
rs7319547	13	114547420	0.05203	-0.2643	8.526e-05
rs34174325	13	114570364	0.1299	-0.3361	3.439e-14
rs61966683	13	114574021	0.1688	-0.1568	6.638e-05
rs9550270	13	114575771	0.1235	-0.3795	1.362e-17
rs9550269	13	114576480	0.1807	-0.1659	1.392e-05
rs7323426	13	114576614	0.1585	-0.2824	3.289e-12
rs9550268	13	114577172	0.1565	-0.287	1.688e-12
rs6602902	13	114578111	0.2307	-0.1382	6.944e-05
rs200066972	13	114579696	0.3769	-0.1168	9.176e-05
rs56271399	13	114579860	0.1569	-0.2873	1.31e-12
rs9604566	13	114579982	0.3054	-0.1681	7.501e-08
rs9577916	13	114580382	0.1338	-0.3595	8.15e-17
rs9577915	13	114581052	0.166	-0.2568	9.012e-11
rs9577914	13	114582870	0.168	-0.2524	1.56e-10
rs7996972	13	114586965	0.3546	-0.1263	6.152e-05
rs7400263	13	114587315	0.2002	-0.221	2.454e-09
rs11618053	13	114587398	0.1716	-0.1653	2.321e-05
rs7399961	13	114587912	0.1843	-0.2599	1.305e-11
rs11618091	13	114589708	0.06473	-0.3028	4.399e-07
rs9550266	13	114591051	0.08261	-0.2305	1.831e-05
rs72670624	13	114591713	0.05838	-0.3385	7.261e-08
rs7489683	13	114597891	0.1044	-0.3232	8.79e-12
rs6602900	13	114599514	0.07149	-0.4576	1.54e-15
rs7329468	13	114599851	0.1113	-0.4471	1.178e-06
rs9604480	13	114600401	0.1001	-0.3577	9.071e-14
rs145581709	13	114601739	0.2736	-0.1853	4.618e-08
rs7489490	13	114607189	0.2716	-0.1928	8.527e-09
rs150994456	13	114607878	0.3211	-0.2829	3.27e-06
rs7993945	13	114609131	0.1183	-0.4406	1.028e-06
rs9577910	13	114609133	0.07109	-0.2541	1.287e-05
rs6602899	13	114609230	0.09968	-0.3544	2.829e-13
rs72670619	13	114610607	0.06553	-0.2823	3.923e-06
rs9577909	13	114610675	0.1096	-0.2162	5.351e-06
rs7490517	13	114611489	0.1438	-0.3003	4.05e-13
rs7489888	13	114611528	0.1183	-0.3487	7.415e-15
rs6602897	13	114612139	0.1172	-0.3428	3.063e-14
rs7325301	13	114615406	0.1172	-0.3428	3.063e-14
rs72670617	13	114616103	0.07109	-0.2541	1.287e-05
rs71101600	13	114616722	0.2859	-0.1363	3.979e-05
rs11259844	13	114620051	0.2994	-0.1609	1.13e-06
rs9604529	13	114622597	0.09443	-0.4836	8.878e-07
rs138882667	13	114622832	0.164	-0.381	5.636e-07
rs9577906	13	114623168	0.06831	-0.2723	4.232e-06
rs7399982	13	114623880	0.1132	-0.3667	1.152e-15
rs72670616	13	114625329	0.06553	-0.271	6.506e-06
rs9604511	13	114627259	0.1112	-0.3792	1.787e-16
rs7399591	13	114628586	0.1775	-0.2805	3.236e-13
rs11274835	13	114631536	0.09046	-0.5395	6.471e-08
rs146328188	13	114631537	0.09046	-0.5395	6.471e-08
rs9604570	13	114631940	0.09245	-0.5414	4.46e-08
rs73579370	13	114633330	0.1113	-0.4715	2.646e-07
rs73579368	13	114633401	0.1446	-0.2558	5.791e-10
rs112047094	13	114633822	0.05361	-0.473	5.581e-13
rs9550263	13	114636550	0.1803	-0.2244	3.507e-09
rs12016920	13	114639025	0.0994	-0.5579	6.256e-09
rs73579354	13	114639120	0.08151	-0.5656	3.566e-08
rs75680340	13	114639291	0.05004	-0.5293	6.85e-15
rs28971060	13	114639782	0.1644	-0.18	6.533e-06
rs28972181	13	114740054	0.251	-0.1494	1.432e-05
rs28567783	13	114740268	0.1831	-0.236	5.834e-10
rs12019516	13	114740605	0.2029	-0.2051	1.933e-08
rs9796292	13	114740938	0.2133	-0.2069	8.165e-09
rs74406200	13	114741208	0.09046	-0.5688	1.52e-08
rs9796214	13	114741241	0.2029	-0.2051	1.933e-08
rs9671215	13	114741831	0.2053	-0.1982	4.725e-08
rs11618789	13	114742005	0.2029	-0.2051	1.933e-08
rs11620090	13	114742017	0.2029	-0.2051	1.933e-08
rs74841821	13	114742213	0.09046	-0.5688	1.52e-08
rs10870596	13	114742408	0.2029	-0.2051	1.933e-08
rs10870598	13	114742692	0.2029	-0.2051	1.933e-08
rs61967979	13	114743190	0.09245	-0.5709	6.545e-09
rs61967980	13	114743579	0.09245	-0.5709	6.545e-09
rs11620478	13	114743626	0.1374	-0.3608	5.93e-18
rs9805801	13	114744134	0.1001	-0.3061	6.577e-10
rs9805811	13	114744475	0.1076	-0.2867	3.002e-09
rs12019975	13	114745588	0.06394	-0.5466	4.16e-20
rs112842768	13	114745781	0.06195	-0.548	9.064e-20
rs113713035	13	114745887	0.195	-0.1896	4.428e-07
rs12020979	13	114745922	0.06116	-0.524	5.651e-18
rs9796106	13	114746337	0.2021	-0.1757	2.058e-06
rs9796108	13	114746397	0.2029	-0.1746	2.357e-06
rs9796071	13	114746523	0.2021	-0.1757	2.058e-06
rs12019638	13	114746766	0.06394	-0.5466	4.16e-20
rs12428831	13	114746933	0.2037	-0.1757	2.012e-06
rs4074317	13	114747187	0.1573	-0.2362	4.042e-09
rs11672	13	114747391	0.06156	-0.58	6.78e-22
rs11552972	13	114748139	0.2029	-0.1746	2.357e-06
rs11552971	13	114748384	0.2029	-0.1746	2.357e-06
rs11147333	13	114748709	0.06156	-0.58	6.78e-22
rs35352983	13	114749396	0.2029	-0.1746	2.357e-06
rs35320528	13	114749450	0.2029	-0.1746	2.357e-06
rs71105220	13	114749495	0.1569	-0.2392	2.935e-09
rs79853251	13	114749507	0.1292	-0.488	9.398e-09
rs74843908	13	114749523	0.2029	-0.1746	2.357e-06
rs34892393	13	114749539	0.2029	-0.1746	2.357e-06
rs71105221	13	114749639	0.2021	-0.1751	2.384e-06
rs11618674	13	114749788	0.195	-0.1896	4.428e-07
rs11617831	13	114750072	0.1998	-0.1829	9.184e-07
rs34767138	13	114750628	0.2029	-0.1746	2.357e-06
rs28623162	13	114750928	0.2029	-0.1746	2.357e-06
rs71449038	13	114751040	0.201	-0.1729	3.41e-06
rs10781677	13	114751359	0.1577	-0.236	4.102e-09
rs11147308	13	114751538	0.4277	-0.1217	7.013e-05
rs11147309	13	114751960	0.2033	-0.1801	9.668e-07
rs11147310	13	114752050	0.2033	-0.1801	9.668e-07
rs12019871	13	114752144	0.06116	-0.5699	4.489e-21
rs11147311	13	114752201	0.2025	-0.1811	8.402e-07
rs61967984	13	114752572	0.1004	-0.5774	5.864e-10
rs3895392	13	114752802	0.2025	-0.1811	8.402e-07
rs4381470	13	114752857	0.05878	-0.5542	2.061e-19
rs3892305	13	114752873	0.1597	-0.2597	7.384e-11
rs3895391	13	114752877	0.2033	-0.1801	9.668e-07
rs12870420	13	114753279	0.2033	-0.1801	9.668e-07
rs56165269	13	114753690	0.1676	-0.2694	7.101e-12
rs201386879	13	114753693	0.1624	-0.2874	5.767e-13
rs55837257	13	114753696	0.1624	-0.2874	5.767e-13
rs192429825	13	114753730	0.09968	-0.4721	2.191e-22
rs542675670	13	114753735	0.09968	-0.4721	2.191e-22
rs111449092	13	114753747	0.1493	-0.3378	1.816e-16
rs200630488	13	114753753	0.1573	-0.3118	1.08e-14
rs201953469	13	114753755	0.1577	-0.31	1.494e-14
rs67930311	13	114754451	0.07427	-0.2423	2.666e-05
rs113966215	13	114754537	0.1004	-0.5774	5.864e-10
rs61967985	13	114755101	0.06116	-0.5699	4.489e-21
rs7333568	13	114755831	0.1513	-0.2373	7.116e-09
rs2382878	13	114755836	0.2121	-0.1829	4.414e-07
rs35000878	13	114756524	0.2077	-0.1869	2.988e-07
rs149014710	13	114756556	0.3233	-0.182	7.727e-09
rs112413677	13	114756561	0.3233	-0.182	7.727e-09
rs1316307	13	114757075	0.2105	-0.1835	4.137e-07
rs883162	13	114757220	0.1521	-0.24	4.562e-09
rs867438	13	114757361	0.09492	-0.2994	6.399e-09
rs61967987	13	114757368	0.06037	-0.5605	3.068e-20
rs883163	13	114757414	0.2105	-0.1835	4.137e-07
rs868521	13	114758331	0.2105	-0.1835	4.137e-07
rs61967989	13	114759095	0.1513	-0.2373	7.116e-09
rs4883666	13	114759794	0.2105	-0.1835	4.137e-07
rs7321665	13	114760029	0.2109	-0.1836	4.078e-07
rs140556953	13	114760043	0.2109	-0.1836	4.078e-07
rs9314901	13	114760620	0.2105	-0.1835	4.137e-07
rs10870594	13	114760755	0.1513	-0.2373	7.116e-09
rs9525377	13	114760963	0.06156	-0.5647	8.225e-21
rs112584475	13	114761108	0.2105	-0.1835	4.137e-07
rs531099676	13	114761217	0.2184	-0.1692	2.812e-06
rs185831802	13	114761226	0.2184	-0.1692	2.812e-06
rs181177153	13	114761270	0.2105	-0.1842	3.989e-07
rs186812668	13	114761273	0.1441	-0.3312	3.572e-05
rs71105225	13	114761285	0.2462	-0.1385	6.473e-05
rs117821387	13	114761596	0.06116	-0.5699	4.489e-21
rs61967993	13	114761979	0.06116	-0.5699	4.489e-21
rs7321908	13	114762566	0.1513	-0.2373	7.116e-09
rs6560930	13	114762569	0.2105	-0.1835	4.137e-07
rs7317997	13	114762917	0.4277	-0.1272	3.583e-05
rs61968018	13	114763348	0.06116	-0.5699	4.489e-21
rs9590434	13	114763793	0.2021	-0.1913	2.242e-07
rs9562061	13	114763969	0.1513	-0.2373	7.116e-09
rs9525178	13	114764212	0.2121	-0.1829	4.414e-07
rs61968019	13	114764473	0.1004	-0.5774	5.864e-10
rs61968024	13	114764585	0.06434	-0.5408	8.631e-20
rs76416736	13	114764620	0.1004	-0.5774	5.864e-10
rs78400130	13	114764621	0.1004	-0.5774	5.864e-10
rs3764053	13	114764773	0.2121	-0.1841	3.454e-07
rs71105227	13	114765534	0.2101	-0.1846	3.55e-07
rs58950405	13	114766590	0.1509	-0.2381	6.49e-09
rs61971828	13	114766822	0.06076	-0.5602	2.71e-20
rs7320761	13	114766850	0.1541	-0.3049	8.101e-05
rs61971830	13	114766903	0.09543	-0.5439	1.565e-08
rs9562123	13	114766965	0.2089	-0.191	1.603e-07
rs116338429	13	114767040	0.09543	-0.573	1.585e-09
rs9562074	13	114767430	0.2125	-0.1808	6.027e-07
rs57506460	13	114767789	0.1509	-0.2381	6.49e-09
rs34605276	13	114769131	0.1004	-0.5774	5.864e-10
rs9562079	13	114769366	0.1509	-0.2381	6.559e-09
rs9525283	13	114769799	0.1004	-0.5774	5.864e-10
rs10590327	13	114769831	0.4273	-0.1248	4.952e-05
rs9525186	13	114770054	0.1004	-0.5774	5.864e-10
rs7988799	13	114770209	0.2105	-0.1835	4.137e-07
rs8000391	13	114770225	0.2117	-0.1829	4.479e-07
rs7986599	13	114770302	0.2121	-0.1829	4.414e-07
rs4883659	13	114770609	0.2105	-0.1835	4.137e-07
rs149031047	13	114770969	0.06156	-0.5647	8.225e-21
rs61971849	13	114770990	0.06116	-0.5699	4.489e-21
rs9652160	13	114771039	0.2105	-0.1835	4.137e-07
rs75595144	13	114771164	0.1004	-0.5774	5.864e-10
rs369104573	13	114771257	0.05401	-0.6283	8.687e-23
rs534955963	13	114772013	0.1183	-0.4641	1.797e-07
rs552886585	13	114772071	0.08648	-0.6089	5.465e-10
rs71449049	13	114772772	0.1441	-0.3614	5.81e-06
rs35040613	13	114772877	0.337	-0.2364	7.393e-05
rs569768214	13	114772878	0.1819	-0.3855	1.329e-07
rs61971856	13	114773188	0.06116	-0.5699	4.489e-21
rs71449051	13	114774359	0.2089	-0.1925	1.266e-07
rs9525306	13	114774439	0.2883	-0.3812	4.678e-10
rs8000815	13	114774442	0.2288	-0.2348	2.05e-11
rs7985473	13	114774448	0.1875	-0.2155	1.151e-08
rs6560942	13	114774698	0.2021	-0.1913	2.242e-07
rs6560943	13	114774813	0.2125	-0.1808	6.027e-07
rs41291211	13	114774952	0.06076	-0.5676	7.942e-21
rs41291213	13	114774991	0.1004	-0.5774	5.864e-10
rs2297098	13	114775345	0.4301	-0.1214	7.931e-05
rs2297099	13	114775538	0.2121	-0.185	3.474e-07
rs2297102	13	114775783	0.2105	-0.1835	4.137e-07
rs2297103	13	114775816	0.1352	-0.3509	1.707e-05
rs61973861	13	114777732	0.1004	-0.5774	5.864e-10
rs370098491	13	114778097	0.1004	-0.5774	5.864e-10
rs141522015	13	114778145	0.1004	-0.5449	8.308e-09
rs71716252	13	114778406	0.1004	-0.5774	5.864e-10
rs28714290	13	114778561	0.1004	-0.5774	5.864e-10
rs7322518	13	114778593	0.4273	-0.1248	4.952e-05
rs149321156	13	114778930	0.4277	-0.124	5.397e-05
rs117615459	13	114779068	0.2045	-0.1861	4.051e-07
rs111164480	13	114779071	0.2109	-0.1836	4.078e-07
rs66498353	13	114779096	0.1509	-0.2381	6.49e-09
rs66726231	13	114779170	0.4182	-0.1289	2.741e-05
rs68147196	13	114779217	0.2121	-0.1829	4.414e-07
rs186486051	13	114779326	0.1004	-0.5774	5.864e-10
rs111068256	13	114779330	0.1004	-0.5774	5.864e-10
rs542288245	13	114779365	0.07109	-0.237	4.853e-05
rs531174746	13	114779367	0.07109	-0.237	4.853e-05
rs373052906	13	114779372	0.07109	-0.237	4.853e-05
rs2382877	13	114779869	0.2121	-0.1829	4.414e-07
rs61973862	13	114779994	0.06116	-0.5699	4.489e-21
rs59989044	13	114780005	0.1509	-0.2381	6.49e-09
rs2274719	13	114780648	0.2105	-0.1835	4.137e-07
rs2274717	13	114780764	0.2105	-0.1835	4.137e-07
rs885584	13	114781202	0.2109	-0.1743	1.623e-06
rs885585	13	114781251	0.2105	-0.1835	4.137e-07
rs61973864	13	114781579	0.1004	-0.5774	5.864e-10
rs2274716	13	114781868	0.1513	-0.2373	7.116e-09
rs9590411	13	114782002	0.1004	-0.5774	5.864e-10
rs7998148	13	114782232	0.2121	-0.1829	4.414e-07
rs7986543	13	114783444	0.2021	-0.1913	2.242e-07
rs9525319	13	114783504	0.1004	-0.5774	5.864e-10
rs3818624	13	114784122	0.1292	-0.4602	5.084e-08
rs12875472	13	114784435	0.07188	-0.2661	5.033e-06
rs41291223	13	114784464	0.1004	-0.5774	5.864e-10
rs7336591	13	114785741	0.2113	-0.1832	4.239e-07
rs9525205	13	114785896	0.1014	-0.5734	4.347e-10
rs7989563	13	114786023	0.2113	-0.1832	4.239e-07
rs7997959	13	114786066	0.1529	-0.2337	1.008e-08
rs9525333	13	114786450	0.2049	-0.1765	1.43e-06
rs2274713	13	114787031	0.2105	-0.1747	1.528e-06
rs9525206	13	114787091	0.0994	-0.5831	4.607e-10
rs7982557	13	114787211	0.2121	-0.1775	1.012e-06
rs60726596	13	114787609	0.1521	-0.2174	1.122e-07
rs9590526	13	114788633	0.2121	-0.1775	1.012e-06
rs34803962	13	114788856	0.4241	-0.1254	4.677e-05
rs28517873	13	114788908	0.2105	-0.1747	1.528e-06
rs61973867	13	114789571	0.0994	-0.5831	4.607e-10
rs9645936	13	114790913	0.06076	-0.5694	6.387e-21
rs35824150	13	114791466	0.1529	-0.2272	3.055e-08
rs9562203	13	114791467	0.2101	-0.1797	7.648e-07
rs3818623	13	114791470	0.1529	-0.2272	3.055e-08
rs4883641	13	114792330	0.2097	-0.175	1.484e-06
rs3829340	13	114792842	0.2113	-0.1778	9.828e-07
rs41315962	13	114793486	0.06037	-0.5697	7.768e-21
rs78236742	13	114793684	0.09841	-0.5971	1.932e-10
rs34644607	13	114793716	0.3459	-0.288	7.624e-07
rs35657947	13	114793725	0.3102	-0.1994	2.094e-10
rs60850835	13	114793771	0.2875	-0.1935	3.945e-09
rs60738122	13	114793772	0.2875	-0.1935	3.945e-09
rs111993598	13	114794183	0.4174	-0.1402	4.463e-06
rs200912448	13	114794347	0.1033	-0.1973	4.086e-05
rs560072261	13	114794870	0.1113	-0.5566	8.843e-10
rs74524619	13	114794871	0.1113	-0.5566	8.843e-10
rs551654324	13	114794872	0.1113	-0.5566	8.843e-10
rs373806781	13	114794968	0.2434	-0.1728	5.724e-07
rs552586945	13	114794969	0.07853	-0.4704	8.243e-06
rs67784976	13	114794976	0.2387	-0.1551	8.537e-06
rs36168071	13	114795073	0.2546	-0.1502	1.025e-05
rs35204974	13	114795094	0.2633	-0.1517	6.513e-06
rs34468499	13	114795107	0.2256	-0.1644	3.909e-06
rs61973876	13	114795644	0.06076	-0.5694	6.387e-21
rs2274709	13	114795723	0.4265	-0.1261	4.115e-05
rs2274708	13	114795754	0.2033	-0.1938	1.521e-07
rs111378753	13	114795930	0.1332	-0.4751	1.046e-08
rs142855181	13	114795996	0.1342	-0.4593	3.429e-08
rs114275920	13	114796031	0.1302	-0.4832	9.914e-09
rs75958426	13	114796032	0.1302	-0.4832	9.914e-09
rs61973880	13	114796132	0.1382	-0.4581	2.648e-08
rs62637665	13	114796299	0.06116	-0.5749	2.061e-21
rs140096037	13	114796591	0.2113	-0.1668	4.528e-06
rs6560953	13	114796972	0.2109	-0.1665	4.713e-06
rs35668866	13	114797018	0.2109	-0.1665	4.713e-06
rs9525339	13	114799422	0.2101	-0.1602	1.08e-05
rs9525340	13	114799733	0.06116	-0.5749	2.061e-21
rs72659545	13	114799856	0.2395	-0.1494	1.755e-05
rs7999840	13	114800031	0.2089	-0.1636	7.033e-06
rs9525342	13	114800551	0.06116	-0.5749	2.061e-21
rs9525210	13	114801105	0.2093	-0.1639	6.761e-06
rs55738068	13	114801109	0.2442	-0.138	6.826e-05
rs56184652	13	114801183	0.2919	-0.1335	4.484e-05
rs56064674	13	114801234	0.2931	-0.1297	7.171e-05
rs9562206	13	114802192	0.2006	-0.1815	9.426e-07
rs4883642	13	114802873	0.2089	-0.1636	7.033e-06
rs4883643	13	114803077	0.2125	-0.1575	1.403e-05
rs9525344	13	114803326	0.06156	-0.5727	2.304e-21
rs9525211	13	114803433	0.06156	-0.5727	2.304e-21
rs541898809	13	114803553	0.1034	-0.5789	3.437e-10
rs61973885	13	114803888	0.06156	-0.5727	2.304e-21
rs9590530	13	114804124	0.2081	-0.1629	7.755e-06
rs7321504	13	114804502	0.2089	-0.1636	7.033e-06
rs7983712	13	114804789	0.2783	-0.3899	9.037e-10
rs6560954	13	114804952	0.2089	-0.1636	7.033e-06
rs7984414	13	114805121	0.2783	-0.3899	9.037e-10
rs10584276	13	114805169	0.1338	-0.2065	1.861e-06
rs8001977	13	114805204	0.2783	-0.3899	9.037e-10
rs1556125	13	114805651	0.2133	-0.1611	9.371e-06
rs1556126	13	114805743	0.2684	-0.4042	1.881e-10
rs12860610	13	114806125	0.3748	-0.2707	5.272e-06
rs113130895	13	114806184	0.1223	-0.4435	2.484e-07
rs7993016	13	114806272	0.2105	-0.1664	4.778e-06
rs112574436	13	114806294	0.1223	-0.4435	2.484e-07
rs9525346	13	114806741	0.2674	-0.4079	1.259e-10
rs9562208	13	114807169	0.1446	-0.1889	7.648e-06
rs9525347	13	114807180	0.07853	-0.6474	4.484e-10
rs9562209	13	114807202	0.08798	-0.3246	8.244e-07
rs4354802	13	114807566	0.2006	-0.1815	9.426e-07
rs67872263	13	114807735	0.06156	-0.5727	2.304e-21
rs9525213	13	114807960	0.2654	-0.4085	1.179e-10
rs9525348	13	114807997	0.2089	-0.1636	7.033e-06
rs9525349	13	114808075	0.3738	-0.2719	4.688e-06
rs9525350	13	114808134	0.06156	-0.5727	2.304e-21
rs7983567	13	114808245	0.2089	-0.1636	7.033e-06
rs10596772	13	114808612	0.1223	-0.4435	2.484e-07
rs61973888	13	114809047	0.06195	-0.3717	1.605e-09
rs61973889	13	114809157	0.06831	-0.3746	2.03e-10
rs61973890	13	114810254	0.06156	-0.5727	2.304e-21
rs9525351	13	114810549	0.06156	-0.5727	2.304e-21
rs9525214	13	114811000	0.06156	-0.5727	2.304e-21
rs10668598	13	114811420	0.193	-0.1943	2.076e-07
rs9525215	13	114811873	0.2704	-0.4085	1.2e-10
rs9525352	13	114812331	0.2704	-0.4085	1.2e-10
rs77195498	13	114812579	0.06156	-0.361	5.164e-09
rs9525217	13	114812901	0.2714	-0.4076	1.07e-10
rs12584311	13	114813298	0.2714	-0.4076	1.07e-10
rs55895457	13	114813688	0.2704	-0.4085	1.2e-10
rs566493305	13	114813790	0.0994	-0.5547	3.224e-09
rs1928454	13	114813869	0.2724	-0.4116	8.793e-11
rs75632431	13	114814916	0.1223	-0.4435	2.484e-07
rs77404104	13	114815249	0.06156	-0.5727	2.304e-21
rs6560956	13	114816003	0.2694	-0.4013	2.578e-10
rs7317369	13	114816738	0.1223	-0.4435	2.484e-07
rs7317994	13	114817068	0.1223	-0.4435	2.484e-07
rs6560957	13	114817261	0.2714	-0.4076	1.07e-10
rs6560958	13	114817290	0.191	-0.1984	1.287e-07
rs9525355	13	114817659	0.06156	-0.5727	2.304e-21
rs9525356	13	114817751	0.1024	-0.5686	8.642e-10
rs55675239	13	114818400	0.1213	-0.4519	1.546e-07
rs56023786	13	114818441	0.1332	-0.4116	7.316e-07
rs61973899	13	114819894	0.06156	-0.5727	2.304e-21
rs71742778	13	114819905	0.06156	-0.5727	2.304e-21
rs61973900	13	114820220	0.06156	-0.5727	2.304e-21
rs9525359	13	114820598	0.2813	-0.3858	1.169e-09
rs150047034	13	114820603	0.06156	-0.2412	9.535e-05
rs1109630	13	114820990	0.2813	-0.3858	1.169e-09
rs4393438	13	114821075	0.06116	-0.5751	1.982e-21
rs11467997	13	114821085	0.06116	-0.5751	1.982e-21
rs913747	13	114821298	0.2813	-0.3858	1.169e-09
rs9525360	13	114821567	0.06156	-0.5727	2.304e-21
rs61973901	13	114822139	0.2803	-0.3864	1.322e-09
rs9525228	13	114823246	0.06156	-0.5727	2.304e-21
rs9525362	13	114823563	0.2803	-0.3864	1.322e-09
rs60852772	13	114824211	0.162	-0.4009	6.453e-08
rs7329801	13	114824560	0.1072	-0.3014	5.279e-10
rs4883645	13	114824643	0.1938	-0.1918	3.016e-07
rs10538371	13	114824738	0.1272	-0.4112	1.405e-06
rs8001669	13	114825392	0.3836	-0.1581	3.29e-07
rs7999377	13	114825471	0.2942	-0.2973	2.283e-06
rs61973904	13	114826156	0.06116	-0.563	1.401e-20
rs139193767	13	114826586	0.06116	-0.563	1.401e-20
rs8002461	13	114826746	0.1922	-0.1998	1.021e-07
rs7988568	13	114826751	0.1272	-0.4112	1.405e-06
rs61973905	13	114826940	0.06116	-0.563	1.401e-20
rs111916571	13	114827070	0.06116	-0.563	1.401e-20
rs113784824	13	114827107	0.06116	-0.563	1.401e-20
rs151099489	13	114827142	0.06156	-0.2412	9.535e-05
rs61973907	13	114827343	0.06116	-0.563	1.401e-20
rs77687017	13	114827394	0.1243	-0.436	4.331e-07
rs9525230	13	114827500	0.1851	-0.1986	1.77e-07
rs56360014	13	114827663	0.1054	-0.5375	5.361e-09
rs56188498	13	114827804	0.1302	-0.3923	3.611e-06
rs61973909	13	114828436	0.06116	-0.563	1.401e-20
rs61973910	13	114828683	0.06116	-0.563	1.401e-20
rs147405013	13	114828880	0.06116	-0.563	1.401e-20
rs56109510	13	114829265	0.162	-0.3414	9.203e-06
rs56287057	13	114829267	0.162	-0.3414	9.203e-06
rs9525231	13	114829711	0.16	-0.3469	6.955e-06
rs7986001	13	114830132	0.328	-0.2847	1.921e-06
rs61973917	13	114830933	0.06116	-0.563	1.401e-20
rs61973918	13	114831514	0.06116	-0.563	1.401e-20
rs114448313	13	114831974	0.06593	-0.2555	1.846e-05
rs877426	13	114833711	0.17	-0.2101	1.469e-07
rs877425	13	114833726	0.1213	-0.4427	3.648e-07
rs7338857	13	114833878	0.08141	-0.2766	3.637e-07
rs61973920	13	114836067	0.1233	-0.429	7.272e-07
rs61973921	13	114836083	0.1004	-0.5621	1.712e-09
rs4883672	13	114836433	0.166	-0.3078	6.747e-05
rs58312371	13	114837577	0.1243	-0.4223	1.031e-06
rs9525375	13	114837593	0.1312	-0.4759	1.554e-08
rs9525376	13	114837669	0.06116	-0.563	1.401e-20
rs72659557	13	114837733	0.06712	-0.2461	2.934e-05
rs61973924	13	114838888	0.0994	-0.5723	9.645e-10
rs41291225	13	114839462	0.1213	-0.4427	3.648e-07
rs4287443	13	114839484	0.06116	-0.563	1.401e-20
rs56352545	13	114839620	0.1223	-0.4395	4.434e-07
rs9525238	13	114840131	0.06116	-0.5369	8.099e-19
rs61973926	13	114840932	0.1312	-0.367	1.279e-05
rs9525239	13	114840960	0.1982	-0.1998	8.212e-08
rs9590550	13	114841920	0.161	-0.384	7.867e-07
rs58882990	13	114844593	0.0691	-0.2454	2.494e-05
rs1572932	13	114844997	0.1239	-0.3145	3.412e-12
rs9525244	13	114845224	0.06064	-0.515	1.629e-05
rs9562225	13	114845245	0.07268	-0.2726	1.826e-06
rs57639799	13	114845459	0.08975	-0.3471	1.223e-11
rs2026733	13	114845922	0.1914	-0.28	1.379e-13
rs12872316	13	114846561	0.06262	-0.4838	4.764e-05
rs11147306	13	114846596	0.09496	-0.3361	4.867e-08
rs7319304	13	114847914	0.1239	-0.3123	3.928e-12
rs7329987	13	114848707	0.2256	-0.2021	1.469e-08
rs9525252	13	114852771	0.1982	-0.2613	1.892e-12
rs9525253	13	114852930	0.1946	-0.2714	3.239e-13
rs117018722	13	114853164	0.06394	-0.2498	3.506e-05
rs9590427	13	114853178	0.2256	-0.2021	1.469e-08
rs9590430	13	114854898	0.1243	-0.3354	1.012e-13
rs9525255	13	114856737	0.1855	-0.2667	2.628e-12
rs67867915	13	114858897	0.1966	-0.2493	1.957e-11
rs9590432	13	114859780	0.224	-0.2015	1.898e-08
rs1928452	13	114860769	0.2176	-0.2107	5.324e-09
rs4063	13	114861102	0.1958	-0.2729	5.398e-13
rs7995984	13	114861536	0.2164	-0.2138	3.204e-09
rs4883650	13	114861938	0.2176	-0.2107	5.324e-09
rs1574170	13	114863842	0.09531	-0.254	5.603e-07
rs9634649	13	114864299	0.07952	-0.4674	4.553e-06
rs12873665	13	114864375	0.2494	-0.2888	3.324e-17
rs536696192	13	114865392	0.2708	-0.1505	1.081e-05
rs66736947	13	114865630	0.05401	-0.356	2.995e-08
rs11840159	13	114865751	0.08141	-0.2618	1.601e-06
rs9590378	13	114866296	0.1104	-0.223	2.408e-06
rs10162111	13	114866300	0.07069	-0.3931	3.961e-12
rs57756632	13	114866768	0.07784	-0.2879	1.386e-07
rs56023178	13	114869088	0.07149	-0.2535	1.093e-05
rs56328901	13	114869089	0.07149	-0.2535	1.093e-05
rs150727477	13	114869652	0.1191	-0.218	2.425e-06
rs34901100	13	114869762	0.1227	-0.2119	3.697e-06
rs35825428	13	114869766	0.1191	-0.2179	2.439e-06
rs9590436	13	114869869	0.1191	-0.2179	2.439e-06
rs9590437	13	114869912	0.1191	-0.2179	2.439e-06
rs9590379	13	114870125	0.1136	-0.2307	9.493e-07
rs9562115	13	114870545	0.1223	-0.2074	6.139e-06
rs34533419	13	114870832	0.0838	-0.3142	1.87e-09
rs9525259	13	114870936	0.1191	-0.2179	2.439e-06
rs72659567	13	114871005	0.07784	-0.2879	1.386e-07
rs72659568	13	114871176	0.07784	-0.2879	1.386e-07
rs9525260	13	114871201	0.2029	-0.3223	1.931e-18
rs11147312	13	114871957	0.05917	-0.4026	1.032e-10
rs9314889	13	114873032	0.1029	-0.235	1.825e-06
rs9525262	13	114873059	0.2137	-0.3013	7.809e-17
rs9314892	13	114873368	0.1112	-0.2468	1.89e-07
rs9525263	13	114873422	0.1247	-0.2315	2.825e-07
rs9805680	13	114874617	0.05917	-0.4026	1.032e-10
rs9525181	13	114875345	0.2101	-0.304	5.481e-17
rs9314895	13	114875768	0.08817	-0.3041	3.317e-09
rs9805458	13	114876243	0.05798	-0.4324	5.769e-12
rs9314896	13	114876355	0.1124	-0.2474	1.452e-07
rs9805752	13	114876429	0.05997	-0.4061	5.616e-11
rs9562116	13	114876521	0.1128	-0.2429	2.639e-07
rs77356895	13	114876731	0.1827	-0.171	5.227e-06
rs35778616	13	114876883	0.1116	-0.243	2.852e-07
rs9590446	13	114876936	0.106	-0.2696	2.294e-08
rs12876358	13	114877090	0.07705	-0.2908	1.34e-07
rs66641360	13	114877155	0.226	-0.2808	3.181e-15
rs67296582	13	114877645	0.2367	-0.2613	7.534e-14
rs12585510	13	114877868	0.2315	-0.2682	2.803e-14
rs7986934	13	114878238	0.112	-0.2428	2.825e-07
rs9525267	13	114878438	0.2359	-0.2626	5.666e-14
rs4073530	13	114878703	0.2359	-0.2626	5.666e-14
rs12868436	13	114878841	0.2113	-0.3023	7.953e-17
rs7331571	13	114880349	0.1176	-0.2303	6.284e-07
rs72659577	13	114880916	0.07665	-0.2931	1.129e-07
rs1475522	13	114881032	0.1124	-0.2438	2.443e-07
rs1475521	13	114881078	0.112	-0.2428	2.825e-07
rs114138216	13	114881260	0.07665	-0.2931	1.129e-07
rs9525272	13	114881800	0.2363	-0.2621	6.324e-14
rs1555344319	13	114882021	0.06553	-0.333	1.223e-08
rs72659578	13	114882056	0.2363	-0.2621	6.324e-14
rs34996989	13	114882383	0.2117	-0.3017	9.112e-17
rs143281643	13	114883366	0.07665	-0.2931	1.129e-07
rs35349533	13	114883542	0.2363	-0.2621	6.324e-14
rs12860901	13	114883790	0.2363	-0.2621	6.324e-14
rs8000561	13	114884017	0.1116	-0.243	2.852e-07
rs72659580	13	114884126	0.2363	-0.2621	6.324e-14
rs72659581	13	114884168	0.2117	-0.3017	9.112e-17
rs72659582	13	114884191	0.2371	-0.2588	1.297e-13
rs72659583	13	114884192	0.2121	-0.3004	1.234e-16
rs8001161	13	114884363	0.168	-0.3758	3.892e-07
rs35320223	13	114884500	0.2383	-0.254	2.847e-13
rs34952193	13	114884533	0.2307	-0.2648	6.269e-14
rs111536511	13	114885151	0.282	-0.183	5.525e-08
rs11616371	13	114886073	0.08658	-0.3579	8.228e-12
rs72659584	13	114886315	0.1704	-0.3074	1.176e-14
rs68108676	13	114887101	0.07625	-0.335	1.33e-09
rs76125116	13	114887811	0.05759	-0.3654	7.348e-09
rs9805859	13	114887910	0.3741	-0.1336	1.438e-05
rs9314897	13	114888536	0.2307	-0.165	3.477e-06
rs9314898	13	114888567	0.1311	-0.2373	5.478e-08
rs9314899	13	114888616	0.2732	-0.131	9.677e-05
rs9590384	13	114888946	0.3137	-0.2003	1.679e-10
rs12428402	13	114889041	0.1565	-0.3349	3.024e-17
rs12429870	13	114889083	0.3225	-0.1954	4.262e-10
rs12429871	13	114889084	0.3237	-0.1936	5.476e-10
rs2183244	13	114889967	0.1287	-0.2491	1.343e-08
rs7324447	13	114889995	0.1557	-0.3358	2.649e-17
rs2149773	13	114890232	0.06871	-0.3057	1.817e-07
rs12100141	13	114892219	0.1489	-0.3589	4.208e-19
rs1556128	13	114893115	0.05878	-0.3719	2.256e-09
rs55749607	13	114897278	0.3535	-0.1862	1.548e-09
rs562559256	13	114898643	0.08052	-0.5565	5.658e-08
rs3812831	13	114900150	0.3709	-0.1647	7.118e-08
rs56406344	13	114907045	0.3348	-0.1939	4.029e-10
rs12427880	13	114909200	0.4758	-0.1162	8.482e-05
rs61972021	13	114909503	0.1033	-0.3082	2.178e-10
rs2382725	13	114909524	0.1013	-0.3157	1.366e-10
rs9525281	13	114909721	0.1271	-0.2112	2.296e-06
rs61972022	13	114910484	0.0695	-0.3136	7.292e-08
rs7992545	13	114911087	0.07029	-0.3188	3.843e-08
rs9562127	13	114911531	0.05361	-0.2792	2.665e-05
rs61972023	13	114912141	0.07228	-0.3048	9.193e-08
rs2987996	13	114913025	0.1044	-0.2241	3.636e-06
rs61972024	13	114914563	0.07188	-0.2992	1.676e-07
rs77583784	13	114915710	0.3828	-0.1502	8.641e-07
rs57746431	13	114915711	0.3828	-0.1502	8.641e-07
rs9590459	13	114915852	0.1074	-0.4054	1.652e-05
rs11272992	13	114916023	0.299	-0.1997	3.137e-10
rs7321838	13	114916259	0.3785	-0.1556	3.835e-07
rs7317882	13	114916406	0.3789	-0.1558	3.714e-07
rs9562129	13	114917152	0.2744	-0.2411	6.816e-14
rs7490427	13	114917931	0.3983	-0.1318	1.293e-05
rs383599	13	114918084	0.1851	-0.2046	4.806e-08
rs187197135	13	114919227	0.07784	-0.2848	2.603e-07
rs2987458	13	114919835	0.276	-0.2408	6.587e-14
rs527752906	13	114920043	0.08936	-0.2292	8.836e-06
rs9590389	13	114920650	0.2121	-0.1445	6.294e-05
rs9590390	13	114920867	0.1402	-0.2905	3.134e-12
rs112627419	13	114921857	0.1867	-0.189	4.704e-07
rs61972027	13	114921965	0.07307	-0.2866	4.613e-07
rs56781357	13	114922114	0.07824	-0.3473	3.779e-10
rs448992	13	114922646	0.2748	-0.24	9.205e-14
rs7492018	13	114922662	0.06712	-0.3138	1.082e-07
rs4523819	13	114922912	0.06871	-0.311	9.07e-08
rs5807000	13	114922949	0.06791	-0.3037	2.035e-07
rs61972028	13	114923411	0.0691	-0.3102	9.143e-08
rs74670838	13	114923447	0.06712	-0.3138	1.082e-07
rs554312470	13	114923449	0.06712	-0.3138	1.082e-07
rs73570846	13	114924360	0.07665	-0.3387	1.38e-09
rs429351	13	114924559	0.2752	-0.2404	7.312e-14
rs389108	13	114925389	0.2744	-0.2422	5.249e-14
rs9525284	13	114926352	0.07427	-0.3516	6.541e-10
rs428636	13	114927133	0.2764	-0.2383	1.095e-13
rs428637	13	114927139	0.3129	-0.1746	2.463e-08
rs7332249	13	114927632	0.195	-0.1584	1.912e-05
rs59555626	13	114927634	0.07347	-0.3668	1.737e-10
rs382913	13	114928255	0.2764	-0.2388	9.776e-14
rs378202	13	114928579	0.276	-0.2392	9.909e-14
rs2005207	13	114928687	0.07387	-0.3555	4.575e-10
rs2005206	13	114928797	0.07387	-0.3555	4.575e-10
rs913526	13	114928946	0.276	-0.2327	3.534e-13
rs28654510	13	114929131	0.1986	-0.1618	1.146e-05
rs407531	13	114929218	0.2764	-0.2372	1.44e-13
rs418027	13	114929344	0.309	-0.1741	2.913e-08
rs7327076	13	114929678	0.1986	-0.1618	1.146e-05
rs7322339	13	114929726	0.2792	-0.2362	1.885e-13
rs61972030	13	114930040	0.06751	-0.3229	4.218e-08
rs367312	13	114930195	0.4575	-0.1482	1.026e-06
rs445307	13	114930355	0.1454	-0.3242	8.091e-16
rs423237	13	114930955	0.2768	-0.2363	1.782e-13
rs422149	13	114931086	0.2764	-0.2372	1.44e-13
rs3118895	13	114931742	0.276	-0.2392	9.909e-14
rs61712333	13	114932200	0.1974	-0.1618	1.21e-05
rs28815564	13	114935098	0.07466	-0.3601	2.26e-10
rs9590467	13	114936089	0.1942	-0.1689	5.743e-06
rs9525187	13	114936731	0.1982	-0.1664	6.739e-06
rs6560933	13	114937294	0.4551	-0.1507	7.225e-07
rs9314900	13	114937618	0.4551	-0.1507	7.225e-07
rs57472110	13	114937640	0.2061	-0.1558	2.02e-05
rs6560934	13	114938583	0.197	-0.1683	5.355e-06
rs7995986	13	114938802	0.2796	-0.2354	2.582e-13
rs10467349	13	114939441	0.2788	-0.2352	1.979e-13
rs7998546	13	114939914	0.2764	-0.2385	1.162e-13
rs67806792	13	114940383	0.07506	-0.3556	3.507e-10
rs9590468	13	114941853	0.197	-0.1683	5.355e-06
rs8000778	13	114944310	0.2784	-0.2363	2.014e-13
rs7983872	13	114944781	0.2768	-0.2367	1.866e-13
rs6560935	13	114945867	0.3173	-0.1678	7.46e-08
rs6560936	13	114945972	0.282	-0.2307	5.394e-13
rs6560937	13	114945991	0.2796	-0.2324	3.513e-13
rs9525293	13	114946692	0.07506	-0.3562	3.248e-10
rs7327370	13	114946858	0.2796	-0.2318	4.014e-13
rs7318527	13	114946956	0.2792	-0.2308	5.357e-13
rs111341336	13	114947454	0.05917	-0.382	6.557e-10
rs372855300	13	114947643	0.08151	-0.5258	8.395e-07
rs374425492	13	114947656	0.07853	-0.5595	2.38e-07
rs371891062	13	114947664	0.09841	-0.5609	3.594e-09
rs148644861	13	114947669	0.1123	-0.5294	1.693e-09
rs370014087	13	114947676	0.08737	-0.3891	2.98e-14
rs7324906	13	114947926	0.2895	-0.2478	3.498e-15
rs7317060	13	114948088	0.278	-0.1769	5.736e-08
rs7330717	13	114948574	0.2025	-0.1557	2.76e-05
rs7329344	13	114949725	0.1946	-0.1703	5.873e-06
rs113553167	13	114953991	0.07546	-0.3667	8.714e-11
rs138787435	13	114955201	0.07585	-0.3629	1.262e-10
rs12100034	13	114956773	0.1922	-0.1772	2.692e-06
rs67652251	13	114957688	0.09543	-0.5327	1.052e-07
rs59430313	13	114960209	0.2955	-0.2241	1.408e-12
rs9525301	13	114960318	0.2113	-0.1621	1.029e-05
rs9525302	13	114960562	0.2955	-0.2241	1.408e-12
rs9525303	13	114960730	0.2955	-0.2241	1.408e-12
rs9525192	13	114961339	0.2955	-0.2241	1.408e-12
rs34374094	13	114961391	0.3888	-0.1584	1.308e-07
rs57315285	13	114961551	0.2752	-0.2705	4.781e-17
rs7336381	13	114963436	0.1358	-0.2778	2.695e-10
rs145504882	13	114964156	0.338	-0.1499	1.146e-06
rs138016158	13	114964158	0.3372	-0.17	4.103e-08
rs372069693	13	114964310	0.3149	-0.2023	1.093e-10
rs547682140	13	114964726	0.05401	-0.2595	6.038e-05
rs375143854	13	114964999	0.3161	-0.2299	1.398e-13
rs76216343	13	114965040	0.334	-0.1899	9.225e-10
rs61482428	13	114969232	0.07665	-0.3577	2.526e-10
rs9562152	13	114972345	0.07188	-0.2324	6.055e-05
rs958574	13	114973289	0.07149	-0.2378	4.201e-05
rs9525307	13	114973308	0.07665	-0.3577	2.526e-10
rs57254598	13	114975226	0.07188	-0.2324	6.055e-05
rs56283106	13	114976879	0.07069	-0.3989	1.467e-11
rs11619991	13	114981226	0.07029	-0.3146	8.09e-08
rs9562091	13	114983444	0.07188	-0.2324	6.055e-05
rs9525309	13	114986609	0.07665	-0.3577	2.526e-10
rs9590483	13	114986894	0.07307	-0.3163	4.298e-08
rs7318195	13	114989973	0.477	-0.1289	2.565e-05
rs74403214	13	114991271	0.07347	-0.2796	1.243e-06
rs7994556	13	114998076	0.1366	-0.2327	1.249e-07
rs9590403	13	114998795	0.1386	-0.2274	2.13e-07
rs9590404	13	114999059	0.1469	-0.2082	1.317e-06
rs10870597	13	114999636	0.1465	-0.206	1.743e-06
rs9590405	13	114999838	0.1465	-0.206	1.743e-06
rs7336692	13	115000317	0.1465	-0.206	1.743e-06
rs7321688	13	115000365	0.1386	-0.2274	2.13e-07
rs201328050	13	115000449	0.137	-0.2315	1.408e-07
rs61973461	13	115000465	0.1469	-0.2043	2.086e-06
rs7331680	13	115000650	0.06553	-0.2765	7.466e-06
rs7331882	13	115000719	0.1469	-0.2065	1.614e-06
rs8002514	13	115002305	0.1442	-0.2134	8.84e-07
[truncated: 1,419,715 more chars]
